# Genome-wide association study of proteomic aging reveals shared genetic architectures with longevity, early life development, and age-related diseases

**DOI:** 10.64898/2025.12.03.25341518

**Authors:** M. Austin Argentieri, Robert Loughnan, Ying Wang, Calwing Liao, Baihan Wang, William Cheng, Robert Ye, Franjo Ivankovic, Najaf Amin, Canqing Yu, Jun Lv, Liming Li, Neil Wright, Chun Chieh Fan, Aarno Palotie, Derrick Bennett, Zhengming Chen, Alexandra Alvergne, Cornelia M. van Duijn, Benjamin M. Neale, Mark J. Daly

**Affiliations:** Analytic and Translational Genetics Unit, Massachusetts General Hospital, Boston, MA, USA; Program in Medical and Population Genetics, Broad Institute of MIT and Harvard, Cambridge, MA, USA; Stanley Center for Psychiatric Research, Broad Institute of MIT and Harvard, Cambridge, MA, USA; Nuffield Department of Population Health, University of Oxford, Oxford, UK; Center for Multimodal Imaging and Genetics, J. Craig Venter Institute, La Jolla, CA, USA; University of California San Diego, La Jolla, CA, USA; Department of Epidemiology and Biostatistics, School of Public Health, Peking University, Beijing, China; Peking University Center for Public Health and Epidemic Preparedness and Response, Beijing, China; Key Laboratory of Epidemiology of Major Diseases (Peking University), Ministry of Education, Beijing, China; Population Neuroscience & Genetics Center, Laureate Institute for Brain Research Tulsa, OK, USA; Institute for Molecular Medicine Finland (FIMM), HiLIFE, University of Helsinki, Helsinki, Finland; ISEM, University of Montpellier, CNRS, IRD, Montpellier, France

## Abstract

There is still relatively little known about the genetic underpinnings of proteomic aging clocks. Here, we describe a genome-wide association study of proteomic aging in the UK Biobank (n=38,865), identifying 27 loci associated with participants’ proteomic age gap (ProtAgeGap). ProtAgeGap exhibits a strong genetic correlation with longevity (rg = −0.83), and in FinnGen a ProtAgeGap polygenic score (PGS) was associated with significantly increased odds of achieving longevity (n=500,348; OR = 1.43). Additional PGS analyses in All of Us (n=117,415), China Kadoorie Biobank (n=100,640), and ABCD Study (n=5,204) demonstrate reproducible associations across biobanks of ProtAgeGap PGS with obesity, cardiometabolic disease, and osteoarthritis in adults, and with developmental timing in children. Finally, colocalization analysis identified *FTO* as an obesity-related mechanism uniting diverse aging traits. Our results demonstrate a shared genetic architecture across the life course of ProtAgeGap with longevity, early developmental biology, and cardiometabolic and musculoskeletal diseases.

## Supplementary Tables for "Genome-wide association study of proteomic aging reveals shared genetic architectures with longevity, early life development, and age-related diseases" (part 1 of 3)

### Sheet: TOC
TABLE OF CONTENTS
Genome-wide association study of proteomic aging reveals shared genetic architectures with longevity, early life development, and age-related diseases
Argentieri et al. 2025
Table S1 - LDSC partitioned heritability
Table S2 - Gene set enrichment analysis
Table S3 - FinnGen PheWAS
Table S4 - All of Us PheWAS

### Sheet: Table S1
Category	Prop._SNPs	Prop._h2	Prop._h2_std_error	Enrichment	Enrichment_std_error	Enrichment_p
baseL2_0	1	1	2.68659e-07	1	2.68659e-07	NA
Coding_UCSCL2_0	0.0142749	0.474711	0.166139	33.2549	11.6385	0.000168828
Coding_UCSC.extend.500L2_0	0.0636618	0.706157	0.193796	11.0923	3.04415	4.74276e-06
Conserved_LindbladTohL2_0	0.0256851	0.725838	0.228646	28.2591	8.90189	2.3779e-05
Conserved_LindbladToh.extend.500L2_0	0.330412	0.952494	0.260861	2.88274	0.789502	0.00366182
CTCF_HoffmanL2_0	0.0238662	-0.104888	0.156183	-4.39482	6.5441	0.398571
CTCF_Hoffman.extend.500L2_0	0.0708357	0.248795	0.197139	3.51228	2.78304	0.363961
DGF_ENCODEL2_0	0.136006	0.223378	0.331885	1.64242	2.44023	0.790978
DGF_ENCODE.extend.500L2_0	0.53847	1.12136	0.261586	2.08248	0.485794	0.0185799
DHS_peaks_TrynkaL2_0	0.110583	0.221656	0.305223	2.00444	2.76013	0.713622
DHS_TrynkaL2_0	0.166201	0.46406	0.400937	2.79217	2.41237	0.4446
DHS_Trynka.extend.500L2_0	0.496042	0.948937	0.298227	1.91302	0.601212	0.111428
Enhancer_AnderssonL2_0	0.00432768	-0.0304721	0.0762253	-7.04121	17.6134	0.646737
Enhancer_Andersson.extend.500L2_0	0.0190351	0.0892464	0.0886281	4.68853	4.65604	0.423398
Enhancer_HoffmanL2_0	0.0419892	0.23797	0.149271	5.66741	3.55499	0.178823
Enhancer_Hoffman.extend.500L2_0	0.0898451	0.336191	0.184299	3.7419	2.05129	0.154155
FetalDHS_TrynkaL2_0	0.0839308	0.493462	0.277794	5.87938	3.30979	0.136695
FetalDHS_Trynka.extend.500L2_0	0.283362	0.91497	0.281286	3.22898	0.992674	0.0173158
H3K27ac_HniszL2_0	0.389076	0.713622	0.161348	1.83415	0.414696	0.0241228
H3K27ac_Hnisz.extend.500L2_0	0.420486	0.88087	0.160222	2.09488	0.381039	0.00144494
H3K27ac_PGC2L2_0	0.268778	0.739896	0.258013	2.75282	0.959949	0.053934
H3K27ac_PGC2.extend.500L2_0	0.335206	0.979653	0.208244	2.92254	0.621242	0.000796114
H3K4me1_peaks_TrynkaL2_0	0.169823	0.835887	0.360207	4.92212	2.12108	0.0563214
H3K4me1_TrynkaL2_0	0.423685	1.23309	0.330795	2.9104	0.780757	0.00749085
H3K4me1_Trynka.extend.500L2_0	0.605819	1.05272	0.193575	1.73769	0.319526	0.00859689
H3K4me3_peaks_TrynkaL2_0	0.0416488	0.253873	0.236362	6.09558	5.67513	0.372518
H3K4me3_TrynkaL2_0	0.133011	0.383392	0.193568	2.88242	1.45528	0.191063
H3K4me3_Trynka.extend.500L2_0	0.255139	0.911893	0.250034	3.5741	0.979992	0.00548009
H3K9ac_peaks_TrynkaL2_0	0.0384595	0.210345	0.213634	5.46926	5.55478	0.422066
H3K9ac_TrynkaL2_0	0.125413	0.578028	0.260861	4.609	2.08002	0.080354
H3K9ac_Trynka.extend.500L2_0	0.229855	1.0032	0.219683	4.3645	0.955748	0.000351529
Intron_UCSCL2_0	0.387473	0.293794	0.132336	0.75823	0.341536	0.450385
Intron_UCSC.extend.500L2_0	0.396796	0.693771	0.102225	1.74843	0.257625	0.000384734
PromoterFlanking_HoffmanL2_0	0.00830845	0.0475805	0.0980098	5.72676	11.7964	0.68699
PromoterFlanking_Hoffman.extend.500L2_0	0.0331865	0.0776761	0.108982	2.34059	3.28393	0.685582
Promoter_UCSCL2_0	0.030656	0.205957	0.132327	6.71835	4.31652	0.166714
Promoter_UCSC.extend.500L2_0	0.0380627	0.198243	0.091277	5.20832	2.39807	0.0637295
Repressed_HoffmanL2_0	0.460873	0.457	0.263667	0.991595	0.572104	0.988238
Repressed_Hoffman.extend.500L2_0	0.718511	0.135066	0.165784	0.187981	0.230733	4.07188e-06
SuperEnhancer_HniszL2_0	0.16721	0.44992	0.0979978	2.69075	0.586077	0.000737762
SuperEnhancer_Hnisz.extend.500L2_0	0.170383	0.539977	0.107583	3.1692	0.63142	3.15263e-06
TFBS_ENCODEL2_0	0.131228	0.863245	0.665882	6.5782	5.07423	0.264969
TFBS_ENCODE.extend.500L2_0	0.341215	0.980306	0.312746	2.87299	0.916567	0.0422546
Transcr_HoffmanL2_0	0.345968	0.243436	0.25764	0.703638	0.744693	0.684377
Transcr_Hoffman.extend.500L2_0	0.762095	0.842604	0.161554	1.10564	0.211986	0.612305
TSS_HoffmanL2_0	0.0178321	0.0753612	0.135595	4.22615	7.60396	0.662504
TSS_Hoffman.extend.500L2_0	0.0343534	-0.014009	0.135083	-0.407792	3.93216	0.714107
UTR_3_UCSCL2_0	0.0111859	0.234013	0.0988316	20.9204	8.83537	0.00681038
UTR_3_UCSC.extend.500L2_0	0.0264553	0.284197	0.116139	10.7425	4.39	0.00699775
UTR_5_UCSCL2_0	0.00548417	0.0538845	0.0630578	9.82546	11.4982	0.431448
UTR_5_UCSC.extend.500L2_0	0.0268651	0.295664	0.117057	11.0055	4.35723	0.0127953
WeakEnhancer_HoffmanL2_0	0.0209872	0.130673	0.19888	6.22632	9.47626	0.570642
WeakEnhancer_Hoffman.extend.500L2_0	0.0887866	0.339897	0.192261	3.82825	2.16543	0.15273
Super_Enhancer_VahediL2_0	0.0207203	0.120836	0.0563612	5.83178	2.72009	0.0764581
Super_Enhancer_Vahedi.extend.500L2_0	0.0211801	0.109392	0.0424083	5.16483	2.00227	0.0402024
Typical_Enhancer_VahediL2_0	0.0218711	0.0680986	0.0511833	3.11364	2.34023	0.366223
Typical_Enhancer_Vahedi.extend.500L2_0	0.0261468	0.0532306	0.0556569	2.03584	2.12863	0.623686
GERP.NSL2_0	1.74532	4.19425	0.831765	2.40315	0.47657	0.00031838
GERP.RSsup4L2_0	0.00814993	0.336147	0.123051	41.2454	15.0984	0.000539801
MAFbin1L2_0	0.102357	0.0942374	0.0624416	0.920671	0.610035	0.89578
MAFbin2L2_0	0.0998554	-0.0945447	0.0783485	-0.946816	0.784619	0.00176085
MAFbin3L2_0	0.0996066	0.0358874	0.0614406	0.360291	0.616833	0.291215
MAFbin4L2_0	0.100696	0.121349	0.071748	1.2051	0.712523	0.772463
MAFbin5L2_0	0.0983171	0.138507	0.0768862	1.40878	0.782023	0.603087
MAFbin6L2_0	0.0996422	0.216465	0.0723537	2.17242	0.726135	0.0795792
MAFbin7L2_0	0.0997338	0.173808	0.0771094	1.74271	0.773152	0.315815
MAFbin8L2_0	0.100229	0.167554	0.0735546	1.67171	0.733863	0.341165
MAFbin9L2_0	0.1011	0.0627078	0.0790501	0.620255	0.7819	0.627294
MAFbin10L2_0	0.0984626	0.0840292	0.0619062	0.853413	0.628729	0.815891
MAF_Adj_Predicted_Allele_AgeL2_0	3.39244e-06	-0.328628	0.26536	-96870.9	78221.2	0.235632
MAF_Adj_LLD_AFRL2_0	0.00279647	-0.245091	0.158826	-87.643	56.7951	0.197722
Recomb_Rate_10kbL2_0	1.55242	-0.576856	1.01556	-0.371584	0.65418	0.00261581
Nucleotide_Diversity_10kbL2_0	4.6087	3.938	0.445187	0.854472	0.0965973	0.122913
Backgrd_Selection_StatL2_0	0.17772	0.335354	0.0446758	1.88698	0.251383	7.28969e-14
CpG_Content_50kbL2_0	0.0100519	0.0144495	0.00090871	1.43749	0.090402	2.21447e-06

### Sheet: Table S2
FULL_NAME	NGENES	BETA	BETA_STD	SE	P	FDR	NEG_LOG10(FDR)	NEG_LOG10(P)	db	ABBREV_NAME
ENV_FACTOR_ARSENIC_TO_ELECTRON_TRANSFER_IN_COMPLEX_IV	16	0.086322	0.0026189	0.19534	0.32928	0.8853067654320989	0.052906216929591326	0.4824346469176611	KEGG
ENV_FACTOR_BENZO_A_PYRENRE_TO_CYP_MEDIATED_METABOLISM	11	-0.28851	-0.0072586	0.28337	0.84568	0.91806	0.0371291	0.0727939	KEGG
ENV_FACTOR_DCE_TO_DNA_ADDUCTS	19	0.17842	0.0058983	0.25773	0.24438	0.8853067654320989	0.052906216929591326	0.6119343395303587	KEGG
ENV_FACTOR_E2_TO_NUCLEAR_INITIATED_ESTROGEN_SIGNALING_PATHWAY	7	0.30246	0.0060712	0.38288	0.21478	0.8853067654320989	0.052906216929591326	0.6680061619577436	KEGG
ENV_FACTOR_E2_TO_RAS_ERK_SIGNALING_PATHWAY	15	-0.20598	-0.0060508	0.23723	0.80736	0.9103217766497462	0.040805067984289484	0.0929328	KEGG
ENV_FACTOR_IRON_TO_ANTEROGRADE_AXONAL_TRANSPORT	17	-0.016829	-0.00052628	0.20809	0.53223	0.8853067654320989	0.052906216929591326	0.2739006493876841	KEGG
ENV_FACTOR_METALS_TO_JNK_SIGNALING_PATHWAY	8	0.12158	0.0026089	0.33633	0.35886	0.8853067654320989	0.052906216929591326	0.4450749472042493	KEGG
ENV_FACTOR_METALS_TO_KEAP1_NRF2_SIGNALIG_PATHWAY	9	-0.20236	-0.0046055	0.30293	0.74793	0.9103217766497462	0.040805067984289484	0.12613904656910896	KEGG
ENV_FACTOR_METALS_TO_NFKB_SIGNALING_PATHWAY	13	-0.013714	-0.00037506	0.22291	0.52453	0.8853067654320989	0.052906216929591326	0.2802296676956587	KEGG
ENV_FACTOR_METALS_TO_RAS_ERK_SIGNALING_PATHWAY	11	-0.14749	-0.0037108	0.2668	0.70981	0.9103217766497462	0.040805067984289484	0.14885788648430284	KEGG
ENV_FACTOR_NICOTINE_NNK_TO_PI3K_SIGNALING_PATHWAY	11	-0.14063	-0.003538	0.23361	0.7264	0.9103217766497462	0.040805067984289484	0.13882416448697127	KEGG
ENV_FACTOR_NICOTINE_TO_JAK_STAT_SIGNALING_PATHWAY	5	-0.28699	-0.0048689	0.41837	0.75363	0.9103217766497462	0.040805067984289484	0.12284182176622457	KEGG
ENV_FACTOR_NNK_NNN_TO_CHRNA7_E2F_SIGNALING_PATHWAY	7	-0.66465	-0.013341	0.31354	0.98298	0.9901563190184048	0.00429624	0.00745532	KEGG
ENV_FACTOR_NNK_NNN_TO_PI3K_SIGNALING_PATHWAY_N01339	11	-0.15114	-0.0038026	0.25932	0.71999	0.9103217766497462	0.040805067984289484	0.1426735354784241	KEGG
ENV_FACTOR_NNK_NNN_TO_PI3K_SIGNALING_PATHWAY_N01350	12	-0.010819	-0.00028428	0.27685	0.51559	0.8853067654320989	0.052906216929591326	0.2876955144895714	KEGG
ENV_FACTOR_NNK_NNN_TO_RAS_ERK_SIGNALING_PATHWAY	18	-0.013746	-0.00044232	0.22152	0.52474	0.8853067654320989	0.052906216929591326	0.2800558290413231	KEGG
ENV_FACTOR_NNK_TO_DNA_ADDUCTS	5	0.14828	0.0025157	0.40318	0.35652	0.8853067654320989	0.052906216929591326	0.44791610214871114	KEGG
ENV_FACTOR_PARAQUAT_TO_FAS_JNK_SIGNALING_PATHWAY	5	0.033481	0.00056802	0.45178	0.47046	0.8853067654320989	0.052906216929591326	0.3274772957601187	KEGG
ENV_FACTOR_PHIP_TO_DNA_ADDUCTS	4	-0.021236	-0.00032225	0.4061	0.52085	0.8853067654320989	0.052906216929591326	0.2832873315024827	KEGG
ENV_FACTOR_TCDD_TO_AHR_SIGNALING_PATHWAY	23	0.11735	0.0042677	0.22424	0.30038	0.8853067654320989	0.052906216929591326	0.5223289870433521	KEGG
ENV_FACTOR_ZN_TO_ANTEROGRADE_AXONAL_TRANSPORT	17	-0.0095205	-0.00029772	0.21363	0.51777	0.8853067654320989	0.052906216929591326	0.2858631165351759	KEGG
PATHOGEN_ARSENIC_TO_ELECTRON_TRANSFER_IN_COMPLEX_II	6	-0.021404	-0.00039776	0.31187	0.52736	0.8853067654320989	0.052906216929591326	0.277893	KEGG
PATHOGEN_EBV_BARF1_TO_INTRINSIC_APOPTOTIC_PATHWAY	6	0.25419	0.0047239	0.31637	0.21085	0.8853067654320989	0.052906216929591326	0.6760263946491177	KEGG
PATHOGEN_EBV_EBNA1_TO_P53_MEDIATED_TRANSCRIPTION	8	0.090994	0.0019525	0.35206	0.39803	0.8853067654320989	0.052906216929591326	0.4000841933950426	KEGG
PATHOGEN_EBV_EBNA2_TO_RBP_JK_MEDIATED_TRANSCRIPTION	7	-0.27478	-0.0055155	0.40231	0.7527	0.9103217766497462	0.040805067984289484	0.12337808396572701	KEGG
PATHOGEN_EBV_EBNA3C_TO_CELL_CYCLE_G1_S_N00483	8	0.14101	0.0030259	0.3342	0.33653	0.8853067654320989	0.052906216929591326	0.47297621448989596	KEGG
PATHOGEN_EBV_EBNA3C_TO_CELL_CYCLE_G1_S_N00484	4	-0.11216	-0.001702	0.50588	0.58773	0.9008573804100227	0.045344	0.230822	KEGG
PATHOGEN_EBV_EBNA3C_TO_P27_CELL_CYCLE_G1_S_N00264	10	0.019755	0.0004739	0.28695	0.47256	0.8853067654320989	0.052906216929591326	0.3255430421502758	KEGG
PATHOGEN_EBV_EBNA3C_TO_P27_CELL_CYCLE_G1_S_N00482	8	0.094867	0.0020356	0.31525	0.38174	0.8853067654320989	0.052906216929591326	0.41823233083133704	KEGG
PATHOGEN_EBV_EBNA3C_TO_P53_MEDIATED_TRANSCRIPTION	8	0.48331	0.010371	0.34554	0.080958	0.8853067654320989	0.052906216929591326	1.09174	KEGG
PATHOGEN_EBV_LMP1_TO_NFKB_SIGNALING_PATHWAY	10	-0.084073	-0.0020168	0.24461	0.63446	0.9055118976545843	0.0431058	0.1975957531230557	KEGG
PATHOGEN_EBV_LMP1_TO_PI3K_SIGNALING_PATHWAY	5	-0.34887	-0.0059187	0.48252	0.76516	0.9103217766497462	0.040805067984289484	0.11624774151110014	KEGG
PATHOGEN_EBV_LMP2A_TO_PI3K_SIGNALING_PATHWAY	5	-0.27857	-0.0047261	0.44634	0.73373	0.9103217766497462	0.040805067984289484	0.13446372357467584	KEGG
PATHOGEN_ESCHERICHIA_EAE_TIR_TCCP_TO_ACTIN_SIGNALING_PATHWAY	13	0.044651	0.0012212	0.22264	0.42053	0.8853067654320989	0.052906216929591326	0.3762030168227468	KEGG
PATHOGEN_ESCHERICHIA_EAE_TIR_TO_ACTIN_SIGNALING_PATHWAY	16	0.17933	0.0054405	0.19182	0.17493	0.8853067654320989	0.052906216929591326	0.7571357038592932	KEGG
PATHOGEN_ESCHERICHIA_ESPG_TO_MICROTUBULE_RHOA_SIGNALING_PATHWAY	15	-0.091078	-0.0026755	0.2186	0.66153	0.9086874950690336	0.041585448463255285	0.1794504560282148	KEGG
PATHOGEN_ESCHERICHIA_ESPJ_TO_IGG_FCGR_RAC_SIGNALING_PATHWAY	5	-0.046769	-0.00079345	0.3792	0.54908	0.8853067654320989	0.052906216929591326	0.2603643749899967	KEGG
PATHOGEN_ESCHERICHIA_ESPT_TO_RAC_SIGNALING_PATHWAY	13	0.19281	0.0052732	0.21584	0.18586	0.8853067654320989	0.052906216929591326	0.7308140671860484	KEGG
PATHOGEN_ESCHERICHIA_MAP_TO_CDC42_SIGNALING_PATHWAY	12	0.070582	0.0018547	0.22318	0.37591	0.8853067654320989	0.052906216929591326	0.42491612098197695	KEGG
PATHOGEN_ESCHERICHIA_MAP_TO_LPA_GNA12_13_RHOA_SIGNALING_PATHWAY	4	0.303	0.0045979	0.46324	0.25653	0.8853067654320989	0.052906216929591326	0.5908618388461363	KEGG
PATHOGEN_ESCHERICHIA_TIR_TO_TLR2_4_MAPK_SIGNALING_PATHWAY	5	-0.060978	-0.0010345	0.36245	0.5668	0.8961753026634381	0.047607	0.24657015842457722	KEGG
PATHOGEN_HBV_HBX_TO_CREB_MEDIATED_TRANSCRIPTION	11	0.024816	0.00062435	0.245	0.45966	0.8853067654320989	0.052906216929591326	0.33756328727668106	KEGG
PATHOGEN_HBV_HBX_TO_ERK_SIGNALING_PATHWAY	5	-0.36496	-0.0061916	0.42117	0.8069	0.9103217766497462	0.040805067984289484	0.0931803	KEGG
PATHOGEN_HBV_HBX_TO_RAS_ERK_SIGNALING_PATHWAY	13	0.049531	0.0013546	0.238	0.41757	0.8853067654320989	0.052906216929591326	0.3792707104427417	KEGG
PATHOGEN_HBV_LHBS_TO_PKC_ERK_SIGNALING_PATHWAY	11	-0.23728	-0.0059697	0.28616	0.7965	0.9103217766497462	0.040805067984289484	0.0988142	KEGG
PATHOGEN_HCMV_GB_TO_PDGFR_RAS_ERK_SIGNALING_PATHWAY	14	-0.013801	-0.00039168	0.23216	0.5237	0.8853067654320989	0.052906216929591326	0.28091742609851406	KEGG
PATHOGEN_HCMV_GH_TO_ITGA_B_RHOA_SIGNALING_PATHWAY	5	0.0999	0.0016948	0.36641	0.39257	0.8853067654320989	0.052906216929591326	0.40608289203166437	KEGG
PATHOGEN_HCMV_UL33_TO_GNAI_AC_PKA_SIGNALING_PATHWAY	24	-0.057997	-0.0021545	0.17349	0.63092	0.9055118976545843	0.0431058	0.20002570535361958	KEGG
PATHOGEN_HCMV_UL33_TO_GNAQ_PLCB_G_CALCINEURIN_SIGNALING_PATHWAY	6	0.047457	0.00088193	0.32693	0.44229	0.8853067654320989	0.052906216929591326	0.35429287974392726	KEGG
PATHOGEN_HCMV_UL33_TO_GNB_G_RHO_SIGNALING_PATHWAY	30	0.032524	0.0013506	0.15406	0.4164	0.8853067654320989	0.052906216929591326	0.38048927916150144	KEGG
PATHOGEN_HCMV_US27_TO_CXCR4_GNB_G_PLCB_PKC_SIGNALING_PATHWAY	8	-0.29929	-0.006422	0.33897	0.81136	0.9103217766497462	0.040805067984289484	0.0907864	KEGG
PATHOGEN_HCMV_US28_TO_GNA12_13_RHO_SIGNALING_PATHWAY	12	0.021412	0.00056265	0.26241	0.46748	0.8853067654320989	0.052906216929591326	0.33023696463197205	KEGG
PATHOGEN_HCMV_US28_TO_GNAQ_PLCB_G_CALCINEURIN_SIGNALING_PATHWAY	19	-0.14204	-0.0046957	0.20436	0.75649	0.9103217766497462	0.040805067984289484	0.12119680851789096	KEGG
PATHOGEN_HCMV_US28_TO_GNB_G_PI3K_NFKB_SIGNALING_PATHWAY	30	0.043782	0.0018181	0.15581	0.38936	0.8853067654320989	0.052906216929591326	0.40964866676455003	KEGG
PATHOGEN_HCV_CORE_TO_ERK_SIGNALING_PATHWAY	12	0.085191	0.0022386	0.26412	0.37352	0.8853067654320989	0.052906216929591326	0.4276861390772506	KEGG
PATHOGEN_HCV_CORE_TO_RXRA_LXRA_MEDIATED_TRANSCRIPTION	5	-0.012279	-0.00020831	0.4017	0.51219	0.8853067654320989	0.052906216929591326	0.2905689049523501	KEGG
PATHOGEN_HCV_CORE_TO_RXRA_PPARA_MEDIATED_TRANSCRIPTION	5	-0.0072122	-0.00012236	0.39063	0.50737	0.8853067654320989	0.052906216929591326	0.2946752155132571	KEGG
PATHOGEN_HIV_GP120_TO_CXCR4_GNAI_PI3K_BAD_SIGNALING_PATHWAY	11	-0.11198	-0.0028173	0.2314	0.68578	0.9086874950690336	0.041585448463255285	0.16381518474497947	KEGG
PATHOGEN_HIV_GP120_TO_CXCR4_GNAQ_PLCB_G_CALCINEURIN	16	-0.053283	-0.0016165	0.21723	0.59688	0.9008573804100227	0.045344	0.224113	KEGG
PATHOGEN_HIV_GP120_TO_CXCR4_GNB_G_RAC_SIGNALING_PATHWAY	25	0.12645	0.0047942	0.17099	0.2298	0.8853067654320989	0.052906216929591326	0.6386499756477336	KEGG
PATHOGEN_HIV_GP120_TO_TNF_NFKB_SIGNALING_PATHWAY	13	-0.14267	-0.003902	0.20696	0.7547	0.9103217766497462	0.040805067984289484	0.1222256500086019	KEGG
PATHOGEN_HIV_NEF_TO_TNF_NFKB_SIGNALING_PATHWAY	12	-0.13745	-0.0036118	0.21117	0.74244	0.9103217766497462	0.040805067984289484	0.12933863793237432	KEGG
PATHOGEN_HIV_TAT_NEF_TO_CROSSTALK_BETWEEN_EXTRINSIC_AND_INTRINSIC_APOPTOTIC_PATHWAYS	7	0.47069	0.0094478	0.29451	0.055008	0.8853067654320989	0.052906216929591326	1.2595741449930415	KEGG
PATHOGEN_HIV_TAT_TO_TLR2_4_NFKB_SIGNALING_PATHWAY	15	-0.22698	-0.0066678	0.31417	0.765	0.9103217766497462	0.040805067984289484	0.11633856484638239	KEGG
PATHOGEN_HIV_VPR_TAT_TO_TNF_JNK_SIGNALING_PATHWAY	5	-0.34589	-0.0058682	0.46693	0.77058	0.9103217766497462	0.040805067984289484	0.11318226706238452	KEGG
PATHOGEN_HIV_VPR_TO_CDC25_CELL_CYCLE_G2M	8	0.26391	0.005663	0.33033	0.21217	0.8853067654320989	0.052906216929591326	0.6733160236181209	KEGG
PATHOGEN_HIV_VPR_TO_WEE1_CELL_CYCLE_G2M	4	0.29062	0.0044101	0.56514	0.30354	0.8853067654320989	0.052906216929591326	0.517784	KEGG
PATHOGEN_HPV_E5_TO_EGFR_RAS_ERK_SIGNALING_PATHWAY	13	0.10458	0.0028602	0.23731	0.32972	0.8853067654320989	0.052906216929591326	0.48185470882833487	KEGG
PATHOGEN_HPV_E6_TO_NOTCH_SIGNALING_PATHWAY_N00380	11	0.28456	0.0071593	0.25953	0.13645	0.8853067654320989	0.052906216929591326	0.8650264599940847	KEGG
PATHOGEN_HPV_E6_TO_NOTCH_SIGNALING_PATHWAY_N00381	11	0.48839	0.012287	0.25626	0.028345	0.8853067654320989	0.052906216929591326	1.547523538673011	KEGG
PATHOGEN_HPV_E6_TO_NOTCH_SIGNALING_PATHWAY_N00382	12	0.41279	0.010847	0.25838	0.055073	0.8853067654320989	0.052906216929591326	1.2590612654842344	KEGG
PATHOGEN_HPV_E7_TO_CELL_CYCLE_G1_S	5	0.43792	0.0074295	0.44847	0.16442	0.8853067654320989	0.052906216929591326	0.7840453561308703	KEGG
PATHOGEN_HPV_E7_TO_P27_CELL_CYCLE_G1_S	6	0.045693	0.00084916	0.41651	0.45632	0.8853067654320989	0.052906216929591326	0.3407304961642473	KEGG
PATHOGEN_HSV_GD_TO_HVEM_NFKB_SIGNALING_PATHWAY	11	-0.014581	-0.00036684	0.22634	0.52568	0.8853067654320989	0.052906216929591326	0.279279	KEGG
PATHOGEN_HTLV_1_P12_TO_JAK_STAT_SIGNALING_PATHWAY	6	-0.1398	-0.0025981	0.40562	0.63483	0.9055118976545843	0.0431058	0.19734255808826362	KEGG
PATHOGEN_HTLV_1_TAX_TO_E47_MEDIATED_TRANSCRIPTION	4	0.094161	0.0014289	0.51264	0.42713	0.8853067654320989	0.052906216929591326	0.36943992429572736	KEGG
PATHOGEN_HTLV_1_TAX_TO_P21_CELL_CYCLE_G1_S_N00497	8	0.22541	0.0048367	0.34733	0.25818	0.8853067654320989	0.052906216929591326	0.5880774035338008	KEGG
PATHOGEN_HTLV_1_TAX_TO_P21_CELL_CYCLE_G1_S_N00498	7	0.033463	0.00067169	0.38705	0.46555	0.8853067654320989	0.052906216929591326	0.33203366901566894	KEGG
PATHOGEN_HTLV_1_TAX_TO_SPINDLE_ASSEMBLY_CHECKPOINT_SIGNALING	13	-0.01005	-0.00027485	0.21689	0.51848	0.8853067654320989	0.052906216929591326	0.28526799155490534	KEGG
PATHOGEN_HTLV_1_TAX_TO_SRF_MEDIATED_TRANSCRIPTION	4	0.97199	0.01475	0.37885	0.0051538	0.8853067654320989	0.052906216929591326	2.2878724388277405	KEGG	HTLV-1 Tax ‚Üí SRF
PATHOGEN_HTLV_1_TAX_TO_TNF_JNK_SIGNALING_PATHWAY	5	-0.43419	-0.0073661	0.46671	0.82389	0.9103217766497462	0.040805067984289484	0.0841308	KEGG
PATHOGEN_KSHV_K15_TO_TNF_NFKB_SIGNALING_PATHWAY	7	-0.11434	-0.002295	0.25525	0.6729	0.9086874950690336	0.041585448463255285	0.17204947169736978	KEGG
PATHOGEN_KSHV_LANA_TO_WNT_SIGNALING_PATHWAY	7	0.40389	0.008107	0.34183	0.1187	0.8853067654320989	0.052906216929591326	0.9255492810454088	KEGG
PATHOGEN_KSHV_MIR2_TO_CELL_SURFACE_MOLECULE_ENDOCYTOSIS	4	0.44769	0.0067935	0.4926	0.18173	0.8853067654320989	0.052906216929591326	0.740573	KEGG
PATHOGEN_KSHV_VCYCLIN_TO_CELL_CYCLE_G1_S	5	0.10881	0.0018459	0.41779	0.39726	0.8853067654320989	0.052906216929591326	0.4009251617350389	KEGG
PATHOGEN_KSHV_VFLIP_TO_NFKB_SIGNALING_PATHWAY	5	-0.082544	-0.0014004	0.33801	0.59646	0.9008573804100227	0.045344	0.22441867581888517	KEGG
PATHOGEN_KSHV_VFLIP_TO_TNF_NFKB_SIGNALING_PATHWAY	6	-0.068747	-0.0012776	0.26299	0.60311	0.9008573804100227	0.045344	0.21960347055273438	KEGG
PATHOGEN_KSHV_VGPCR_TO_GNB_G_ERK_SIGNALING_PATHWAY	31	0.050213	0.0021196	0.15758	0.375	0.8853067654320989	0.052906216929591326	0.42596873227228116	KEGG
PATHOGEN_KSHV_VGPCR_TO_GNB_G_PI3K_AKT_SIGNALING_PATHWAY	24	0.073131	0.0027167	0.18002	0.34228	0.8853067654320989	0.052906216929591326	0.4656184766827445	KEGG
PATHOGEN_KSHV_VGPCR_TO_GNB_G_PI3K_JNK_SIGNALING_PATHWAY	29	0.0084648	0.00034561	0.16386	0.4794	0.8853067654320989	0.052906216929591326	0.31930197030236496	KEGG
PATHOGEN_SALMONELLA_AVRA_TO_BETA_CATENIN_SIGNALING_PATHWAY	6	0.34791	0.0064655	0.37599	0.17741	0.8853067654320989	0.052906216929591326	0.7510219041073465	KEGG
PATHOGEN_SALMONELLA_SIFA_TO_MICROTUBULE_PLUS_END_DIRECTED_TRANSPORT	22	-0.049471	-0.0017597	0.15906	0.62211	0.9055118976545843	0.0431058	0.20613281760940577	KEGG
PATHOGEN_SALMONELLA_SIFA_TO_TETHERING_OF_LATE_ENDOSOMES_AND_LYSOSOMES	8	0.24947	0.0053531	0.23654	0.1458	0.8853067654320989	0.052906216929591326	0.8362424760180441	KEGG
PATHOGEN_SALMONELLA_SOPB_TO_ARNO_ARF_ACTB_G_SIGNALING_PATHWAY	28	0.15886	0.0063734	0.15815	0.15759	0.8853067654320989	0.052906216929591326	0.802471	KEGG
PATHOGEN_SALMONELLA_SOPB_TO_RHOA_SIGNALING_PATHWAY	8	0.12829	0.0027528	0.33221	0.34969	0.8853067654320989	0.052906216929591326	0.45631678692700206	KEGG
PATHOGEN_SALMONELLA_SOPB_TO_RHOG_SIGNALING_PATHWAY	5	0.36106	0.0061256	0.48716	0.2293	0.8853067654320989	0.052906216929591326	0.6395959452700611	KEGG
PATHOGEN_SALMONELLA_SOPE_E2_TO_NOD_NFKB_SIGNALING_PATHWAY	8	-0.40815	-0.008758	0.26979	0.93484	0.9607108490566038	0.017407304896533755	0.0292627	KEGG
PATHOGEN_SALMONELLA_SOPE_TO_RAC_SIGNALING_PATHWAY	18	0.1806	0.0058111	0.18181	0.16028	0.8853067654320989	0.052906216929591326	0.7951206662393379	KEGG
PATHOGEN_SALMONELLA_SPVD_TO_TNF_NFKB_SIGNALING_PATHWAY	5	-0.18969	-0.0032182	0.35878	0.70149	0.9086874950690336	0.041585448463255285	0.15397851562033127	KEGG
PATHOGEN_SARS_COV_2_S_N_TO_LECTIN_PATHWAY_OF_COAGULATION_CASCADE	6	0.17414	0.0032363	0.42677	0.34162	0.8853067654320989	0.052906216929591326	0.4664567116499611	KEGG
PATHOGEN_SARS_COV_2_S_TO_ANGII_AT1R_NOX2_SIGNALING_PATHWAY	11	-0.30552	-0.0076867	0.26984	0.87122	0.9311074631751227	0.031000192304771777	0.0598722	KEGG
PATHOGEN_SARS_COV_2_S_TO_CLASSICAL_PATHWAY_OF_COMPLEMENT_CASCADE	4	-0.5671	-0.0086056	0.63844	0.81279	0.9103217766497462	0.040805067984289484	0.0900216	KEGG
PATHOGEN_SHIGELLA_FIMA_TO_CROSSTALK_BETWEEN_EXTRINSIC_AND_INTRINSIC_APOPTOTIC_PATHWAYS	6	-0.11601	-0.0021559	0.3876	0.61764	0.9055118976545843	0.0431058	0.20926458570220566	KEGG
PATHOGEN_SHIGELLA_IPAA_TO_ITGA_B_RHOGEF_RHOA_SIGNALING_PATHWAY	9	0.15733	0.0035807	0.31652	0.30957	0.8853067654320989	0.052906216929591326	0.509241	KEGG
PATHOGEN_SHIGELLA_IPAB_C_D_TO_ITGA_B_TALIN_VINCULIN_SIGNALING_PATHWAY	9	0.050106	0.0011404	0.29037	0.4315	0.8853067654320989	0.052906216929591326	0.36501919994877163	KEGG
PATHOGEN_SHIGELLA_IPAC_TO_ACTIN_SIGNALING_PATHWAY	12	-0.010524	-0.00027654	0.23489	0.51787	0.8853067654320989	0.052906216929591326	0.28577924675740496	KEGG
PATHOGEN_SHIGELLA_IPAH7.8_TO_NLRP3_INFLAMMASOME_SIGNALING_PATHWAY	4	-0.42689	-0.0064779	0.46595	0.8202	0.9103217766497462	0.040805067984289484	0.0860802	KEGG
PATHOGEN_SHIGELLA_IPGB1_TO_ITGA_B_RHOG_RAC_SIGNALING_PATHWAY	5	0.48188	0.0081753	0.43834	0.13582	0.8853067654320989	0.052906216929591326	0.8670362738692734	KEGG
PATHOGEN_SHIGELLA_IPGD_TO_ARNO_ARF_ACTB_G_SIGNALING_PATHWAY	27	0.13811	0.0054414	0.15999	0.194	0.8853067654320989	0.052906216929591326	0.712198	KEGG
PATHOGEN_SHIGELLA_OSPF_TO_TLR2_4_MAPK_SIGNALING_PATHWAY	6	-0.1824	-0.0033898	0.37569	0.68634	0.9086874950690336	0.041585448463255285	0.16346068962302335	KEGG
PATHOGEN_SHIGELLA_OSPG_TO_TNF_NFKB_SIGNALING_PATHWAY	7	0.095018	0.0019072	0.32112	0.38366	0.8853067654320989	0.052906216929591326	0.4160534775408722	KEGG
PATHOGEN_YERSINIA_YOPH_TO_TCR_NFAT_SIGNALING_PATHWAY	5	0.20089	0.0034082	0.4482	0.327	0.8853067654320989	0.052906216929591326	0.4854522473397139	KEGG
PATHOGEN_YERSINIA_YOPP_J_TO_TLR2_4_MAPK_SIGNALING_PATHWAY	6	0.30168	0.0056065	0.38116	0.21433	0.8853067654320989	0.052906216929591326	0.6689170360389712	KEGG
REFERENCE_26S_PROTEASOME_MEDIATED_PROTEIN_DEGRADATION	38	0.17747	0.0082924	0.1257	0.079009	0.8853067654320989	0.052906216929591326	1.1023234349410853	KEGG
REFERENCE_ACH_CHRN_PI3K_SIGNALING_PATHWAY	7	0.03454	0.00069329	0.34388	0.46	0.8853067654320989	0.052906216929591326	0.3372421683184259	KEGG
REFERENCE_ACH_CHRN_RAS_ERK_SIGNALING_PATHWAY	18	-0.073173	-0.0023545	0.19308	0.64764	0.9055118976545843	0.0431058	0.18866633588716136	KEGG
REFERENCE_ACTH_CORTISOL_SIGNALING_PATHWAY	30	0.044255	0.0018377	0.15039	0.38428	0.8853067654320989	0.052906216929591326	0.4153522179703751	KEGG
REFERENCE_ACTIVATION_OF_PRC2.2_BY_UBIQUITINATION_OF_H2AK119	15	0.034004	0.00099891	0.22392	0.43965	0.8853067654320989	0.052906216929591326	0.3568929225058833	KEGG
REFERENCE_ACTIVATION_OF_PRC2.2_BY_UBIQUITINATION_OF_H2AK119_IN_GERMLINE_GENES	21	0.088363	0.0030708	0.20312	0.33177	0.8853067654320989	0.052906216929591326	0.47916288721913125	KEGG
REFERENCE_ACTIVIN_SIGNALING_PATHWAY	8	-0.55322	-0.011871	0.31675	0.95963	0.9730409782608695	0.011868869641382701	0.0178962	KEGG
REFERENCE_ADRB3_UCP1_SIGNALING_PATHWAY	32	0.040104	0.0017199	0.1697	0.40659	0.8853067654320989	0.052906216929591326	0.39084330695283886	KEGG
REFERENCE_AGE_RAGE_SIGNALING_PATHWAY	13	-0.17427	-0.0047662	0.23472	0.77109	0.9103217766497462	0.040805067984289484	0.11289492905379607	KEGG
REFERENCE_AHR_SIGNALING_PATHWAY	8	-0.34303	-0.0073607	0.33736	0.84537	0.91806	0.0371291	0.0729532	KEGG
REFERENCE_ALTERNATIVE_PATHWAY_OF_COMPLEMENT_CASCADE_C3B_BREAKDOWN	5	-0.13003	-0.0022059	0.43684	0.61701	0.9055118976545843	0.0431058	0.2097077972153396	KEGG
REFERENCE_AMH_SIGNALING_PATHWAY	9	-0.30887	-0.0070295	0.25794	0.88443	0.9356179773462784	0.0289014	0.053336534508650925	KEGG
REFERENCE_ANGII_AT1R_NOX2_SIGNALING_PATHWAY	7	-0.50778	-0.010192	0.33038	0.93784	0.961396	0.0170975	0.0278712	KEGG
REFERENCE_ANGIOTENSIN_ALDOSTERONE_SIGNALING_PATHWAY	26	-0.16413	-0.0063457	0.15518	0.85489	0.9227159834710744	0.034932	0.0680898	KEGG
REFERENCE_ANTEROGRADE_AXONAL_TRANSPORT	21	-0.010155	-0.0003529	0.16313	0.52482	0.8853067654320989	0.052906216929591326	0.27998962309098285	KEGG
REFERENCE_ANTIGEN_PROCESSING_AND_PRESENTATION_BY_MHC_CLASS_I_MOLECULES	3	-0.060666	-0.00079726	0.37801	0.56375	0.8956903892944038	0.047842085714978375	0.24891344511398308	KEGG
REFERENCE_ANXA2_S100A10_REGULATED_ACTIN_CYTOSKELETON	5	0.34146	0.005793	0.43368	0.21554	0.8853067654320989	0.052906216929591326	0.6664721214789084	KEGG
REFERENCE_AREG_EGFR_PI3K_SIGNALING_PATHWAY	10	-0.23539	-0.0056467	0.30649	0.77875	0.9103217766497462	0.040805067984289484	0.10860194033277394	KEGG
REFERENCE_AREG_EGFR_RAS_ERK_SIGNALING_PATHWAY	13	0.061991	0.0016954	0.23815	0.39732	0.8853067654320989	0.052906216929591326	0.40085957320030674	KEGG
REFERENCE_ARL8_REGULATED_MICROTUBULE_PLUS_END_DIRECTED_TRANSPORT	32	0.0059629	0.00025572	0.13167	0.48194	0.8853067654320989	0.052906216929591326	0.31700702668002056	KEGG
REFERENCE_ARNO_ARF_ACTB_G_SIGNALING_PATHWAY	23	0.15262	0.0055504	0.16899	0.18323	0.8853067654320989	0.052906216929591326	0.7370034183985059	KEGG
REFERENCE_ASSEMBLY_AND_TRAFFICKING_OF_TELOMERASE	16	0.12736	0.003864	0.1802	0.23985	0.8853067654320989	0.052906216929591326	0.6200602771980841	KEGG
REFERENCE_ATR_P21_CELL_CYCLE_G2_M	8	0.67942	0.014579	0.35825	0.028955	0.8853067654320989	0.052906216929591326	1.5382764307306072	KEGG
REFERENCE_ATR_SIGNALING	10	0.41752	0.010016	0.25227	0.048969	0.8853067654320989	0.052906216929591326	1.3100787646547707	KEGG
REFERENCE_AUTOPHAGOSOME_AND_LYSOSOME_FUSION_TETHERING_FACTOR	14	0.17956	0.0050962	0.2049	0.19043	0.8853067654320989	0.052906216929591326	0.7202646325894981	KEGG
REFERENCE_AUTOPHAGOSOME_AND_LYSOSOME_FUSION_TETHERING_FACTOR_GRASP55	4	0.48403	0.007345	0.50024	0.16663	0.8853067654320989	0.052906216929591326	0.7782468056811305	KEGG
REFERENCE_AUTOPHAGOSOME_AND_LYSOSOME_FUSION_TRANS_SNARE	5	0.18568	0.0031502	0.40861	0.32476	0.8853067654320989	0.052906216929591326	0.4884374672666222	KEGG
REFERENCE_AUTOPHAGY_VESICLE_NUCLEATION_ELONGATION_MATURATION_E3_UBIQUITIN_LIGASE_MALIN	7	0.26218	0.0052626	0.32088	0.20695	0.8853067654320989	0.052906216929591326	0.6841345692632212	KEGG
REFERENCE_AUTOPHAGY_VESICLE_NUCLEATION_ELONGATION_MATURATION_LC3_II_FORMATION	11	0.10295	0.0025902	0.24539	0.33741	0.8853067654320989	0.052906216929591326	0.47184205013912445	KEGG
REFERENCE_AUTOPHAGY_VESICLE_NUCLEATION_ELONGATION_MATURATION_MTORC1_PI3KC3_C1	15	0.13368	0.0039269	0.19726	0.24899	0.8853067654320989	0.052906216929591326	0.6038180947999628	KEGG
REFERENCE_AUTOPHAGY_VESICLE_NUCLEATION_ELONGATION_MATURATION_PACER_RUBCN_PI3KC3_C2	7	0.72468	0.014546	0.35181	0.019714	0.8853067654320989	0.052906216929591326	1.7052252477815566	KEGG	Autophagy vesicle formation
REFERENCE_AUTOPHAGY_VESICLE_NUCLEATION_ELONGATION_MATURATION_PI3P_SYNTHESIS_BY_PI3KC3_C1	9	-0.00021441	-4.8797e-06	0.2635	0.50032	0.8853067654320989	0.052906216929591326	0.300752	KEGG
REFERENCE_AUTOPHAGY_VESICLE_NUCLEATION_ELONGATION_MATURATION_SEQUESTOSOME_1_LIKE_RECEPTOR	13	0.26821	0.0073353	0.27148	0.1616	0.8853067654320989	0.052906216929591326	0.7915586435614327	KEGG
REFERENCE_AVP_V2R_PKA_SIGNALING_PATHWAY	9	-0.12942	-0.0029455	0.35248	0.64326	0.9055118976545843	0.0431058	0.1916134536041116	KEGG
REFERENCE_BASE_EXCISION_AND_STRAND_CLEAVAGE_BY_BIFUNCTIONAL_GLYCOSYLASE	9	0.1468	0.0033409	0.28863	0.30552	0.8853067654320989	0.052906216929591326	0.5149603546347385	KEGG
REFERENCE_BASE_EXCISION_AND_STRAND_CLEAVAGE_BY_MONOFUNCTIONAL_GLYCOSYLASE	7	0.16311	0.003274	0.33586	0.31361	0.8853067654320989	0.052906216929591326	0.50361	KEGG
REFERENCE_BASE_EXCISION_AND_STRAND_CLEAVAGE_BY_NEIL_GLYCOSYLASE	8	0.2151	0.0046156	0.25741	0.20169	0.8853067654320989	0.052906216929591326	0.6953156340256139	KEGG
REFERENCE_BCR_BCAP_CD19_PI3K_SIGNALING_PATHWAY	14	0.14864	0.0042184	0.24023	0.26805	0.8853067654320989	0.052906216929591326	0.5717841884386745	KEGG
REFERENCE_BCR_PLCG_CALCINEURIN_SIGNALING_PATHWAY	16	-0.29002	-0.0087987	0.24111	0.88547	0.9356179773462784	0.0289014	0.052826148257266246	KEGG
REFERENCE_BCR_PLCG_ITPR_SIGNALING_PATHWAY	6	-0.37764	-0.0070181	0.42332	0.81382	0.9103217766497462	0.040805067984289484	0.0894716	KEGG
REFERENCE_BETA_OXIDATION	11	0.017155	0.00043161	0.21596	0.46834	0.8853067654320989	0.052906216929591326	0.329439	KEGG
REFERENCE_BETA_OXIDATION_ACYL_COA_SYNTHESIS	9	-0.10451	-0.0023785	0.27054	0.65036	0.9055118976545843	0.0431058	0.1868461776130743	KEGG
REFERENCE_BETA_OXIDATION_PEROXISOME_VLCFA	5	-0.19225	-0.0032615	0.40494	0.68252	0.9086874950690336	0.041585448463255285	0.16588461789544845	KEGG
REFERENCE_BILE_ACID_BIOSYNTHESIS	14	-0.16214	-0.0046015	0.21251	0.77725	0.9103217766497462	0.040805067984289484	0.10943926928477057	KEGG
REFERENCE_BLOCKING_UBIQUITINATION_OF_H2AK119_BY_CK2	10	0.55975	0.013428	0.27726	0.02176	0.8853067654320989	0.052906216929591326	1.6623411089738578	KEGG
REFERENCE_BLOOD_GROUP_H_O_ANTIGEN_TYPE_1_BIOSYNTHESIS	6	0.10831	0.0020127	0.36529	0.38343	0.8853067654320989	0.052906216929591326	0.41631391043357335	KEGG
REFERENCE_BLOOD_GROUP_H_O_ANTIGEN_TYPE_2_BIOSYNTHESIS	7	0.6854	0.013758	0.32408	0.017226	0.8853067654320989	0.052906216929591326	1.7638155571198504	KEGG	H/O antigen type II synth
REFERENCE_BMP15_SIGNALING_PATHWAY	6	-0.50659	-0.0094145	0.34581	0.92852	0.9588268246445497	0.018259824417122792	0.0322087	KEGG
REFERENCE_BMP9_10_SIGNALING_PATHWAY	9	-0.20953	-0.0047685	0.2826	0.77078	0.9103217766497462	0.040805067984289484	0.11306956283122747	KEGG
REFERENCE_BMP_HAMP_SIGNALING_PATHWAY	11	-0.25583	-0.0064364	0.27563	0.82333	0.9103217766497462	0.040805067984289484	0.0844261	KEGG
REFERENCE_BMP_HAMP_SIGNALING_PATHWAY_AUXILIARY_FACTOR	6	0.60768	0.011293	0.34177	0.037707	0.8853067654320989	0.052906216929591326	1.4235780190468745	KEGG
REFERENCE_BMP_SIGNALING_PATHWAY	19	-0.0092032	-0.00030424	0.20323	0.51806	0.8853067654320989	0.052906216929591326	0.2856199387877799	KEGG
REFERENCE_BMP_SIGNALING_PATHWAY_BMP_ANTAGONIST	13	0.30232	0.0082682	0.25147	0.11465	0.8853067654320989	0.052906216929591326	0.9406259409340423	KEGG
REFERENCE_BRANCHING_MICROTUBULE_NUCLEATION	30	-0.040921	-0.0016993	0.14767	0.60915	0.9031049095022624	0.0442618	0.21527575145428185	KEGG
REFERENCE_BREAK_INDUCED_REPLICATION	6	-0.029829	-0.00055435	0.32809	0.53622	0.8853067654320989	0.052906216929591326	0.2706569916816503	KEGG
REFERENCE_C9ORF72_MEDIATED_AUTOPHAGY_INITIATION	7	-0.20066	-0.0040277	0.3049	0.74477	0.9103217766497462	0.040805067984289484	0.12797782544355066	KEGG
REFERENCE_CA2_CAM_CAMK_SIGNALING_PATHWAY	18	-0.13974	-0.0044964	0.19562	0.76249	0.9103217766497462	0.040805067984289484	0.11776584768386193	KEGG
REFERENCE_CA2_CAM_CN_SIGNALING_PATHWAY	12	-0.31607	-0.0083053	0.27254	0.87691	0.9324415284552845	0.030378392404423367	0.057044977339874396	KEGG
REFERENCE_CA2_CAM_VGCC_RYR_SIGNALING_PATHWAY	10	-0.75091	-0.018014	0.33052	0.98845	0.9901563190184048	0.00429624	0.00504529	KEGG
REFERENCE_CA2_ENTRY_LIGAND_GATED_CA2_CHANNEL	12	0.23626	0.0062083	0.25199	0.17423	0.8853067654320989	0.052906216929591326	0.758877	KEGG
REFERENCE_CA2_ENTRY_STORE_OPERATED_CA2_CHANNEL	5	-0.33791	-0.0057327	0.34783	0.83434	0.91806	0.0371291	0.0786569	KEGG
REFERENCE_CA2_ENTRY_VOLTAGE_GATED_CA2_CHANNEL	23	-0.10718	-0.003898	0.20769	0.6971	0.9086874950690336	0.041585448463255285	0.15670491726349287	KEGG
REFERENCE_CA2_PLCD_ITPR_SIGNALING_PATHWAY	5	-0.22076	-0.0037453	0.47564	0.67872	0.9086874950690336	0.041585448463255285	0.16830935316353218	KEGG
REFERENCE_CA2_PYK2_RAS_ERK_SIGNALING_PATHWAY	14	0.051444	0.00146	0.23221	0.41234	0.8853067654320989	0.052906216929591326	0.384745	KEGG
REFERENCE_CARDIAC_TYPE_VGCC_RYR_SIGNALING	21	-0.068447	-0.0023787	0.21225	0.62645	0.9055118976545843	0.0431058	0.20311358642665583	KEGG
REFERENCE_CASR_PTH_SIGNALING_PATHWAY	7	0.20868	0.0041887	0.30572	0.24744	0.8853067654320989	0.052906216929591326	0.6065300930048775	KEGG
REFERENCE_CCR2_GNB_G_PI3K_NFKB_SIGNALING_PATHWAY	30	0.038388	0.0015941	0.15471	0.40202	0.8853067654320989	0.052906216929591326	0.39575234076235005	KEGG
REFERENCE_CCR5_GNB_G_PLCB_G_PKC_SIGNALING_PATHWAY	26	-0.0045868	-0.00017734	0.1611	0.51136	0.8853067654320989	0.052906216929591326	0.2912732467021214	KEGG
REFERENCE_CCR_CXCR_GNB_G_PI3K_RAC_SIGNALING_PATHWAY	31	0.08085	0.0034128	0.16305	0.31	0.8853067654320989	0.052906216929591326	0.5086383061657274	KEGG
REFERENCE_CD40_NFKB_SIGNALING_PATHWAY	7	-0.075529	-0.001516	0.28455	0.60466	0.9008573804100227	0.045344	0.21848876027426348	KEGG
REFERENCE_CD80_CD86_CD28_PI3K_SIGNALING_PATHWAY	10	0.25913	0.0062163	0.29246	0.1878	0.8853067654320989	0.052906216929591326	0.7263044120699079	KEGG
REFERENCE_CD80_CD86_CTLA4_PP2A_SIGNALING_PATHWAY	21	-0.034236	-0.0011898	0.16895	0.58029	0.9008573804100227	0.045344	0.23635491346483253	KEGG
REFERENCE_CDC25_CELL_CYCLE_G2_M	8	0.48448	0.010396	0.36249	0.090698	0.8853067654320989	0.052906216929591326	1.042402289550053	KEGG
REFERENCE_CENPE_INTERACTION_WITH_NDC80_COMPLEX	11	-0.081217	-0.0020433	0.22389	0.6416	0.9055118976545843	0.0431058	0.19273564472389296	KEGG
REFERENCE_CGAS_STING_SIGNALING_PATHWAY	17	-0.014895	-0.00046579	0.25036	0.52372	0.8853067654320989	0.052906216929591326	0.28090084079435895	KEGG
REFERENCE_CHOLESTEROL_BIOSYNTHESIS	10	0.079773	0.0019137	0.27705	0.3867	0.8853067654320989	0.052906216929591326	0.41262582792693453	KEGG
REFERENCE_CHONDROITIN_SULFATE_BIOSYNTHESIS	6	-0.20319	-0.0037761	0.33654	0.727	0.9103217766497462	0.040805067984289484	0.1384655891409622	KEGG
REFERENCE_CHRNA7_E2F_SIGNALING_PATHWAY	5	-0.10494	-0.0017804	0.41131	0.60069	0.9008573804100227	0.045344	0.22134959791941433	KEGG
REFERENCE_CITRATE_CYCLE_FIRST_CARBON_OXIDATION	8	-0.070372	-0.00151	0.32695	0.58521	0.9008573804100227	0.045344	0.23268826131003342	KEGG
REFERENCE_CITRATE_CYCLE_SECOND_CARBON_OXIDATION_2	10	0.39715	0.0095274	0.31098	0.10079	0.8853067654320989	0.052906216929591326	0.9965825547978063	KEGG
REFERENCE_CLASSICAL_PATHWAY_OF_COMPLEMENT_CASCADE_C4_C2_TO_C3_CONVERTASE_FORMATION	4	-0.5671	-0.0086056	0.63844	0.81279	0.9103217766497462	0.040805067984289484	0.0900216	KEGG
REFERENCE_COHESIN_ACETYLATION	4	-0.63665	-0.0096609	0.42684	0.93208	0.960013	0.0177229	0.030546810749561833	KEGG
REFERENCE_COHESIN_DISSOCIATION_IN_ANAPHASE	13	0.095104	0.002601	0.21701	0.3306	0.8853067654320989	0.052906216929591326	0.4806971507645713	KEGG
REFERENCE_COHESIN_DISSOCIATION_IN_PROPHASE	15	-0.073294	-0.0021531	0.18985	0.65027	0.9055118976545843	0.0431058	0.18690628156797875	KEGG
REFERENCE_COHESIN_LOADING	6	0.30257	0.005623	0.3976	0.22333	0.8853067654320989	0.052906216929591326	0.6510529340744022	KEGG
REFERENCE_COMMON_PATHWAY_OF_COMPLEMENT_CASCADE_MAC_FORMATION	6	0.43396	0.0080647	0.41877	0.15004	0.8853067654320989	0.052906216929591326	0.8237929445213148	KEGG
REFERENCE_CONDENSIN_LOADING	18	0.068874	0.0022162	0.15652	0.32996	0.8853067654320989	0.052906216929591326	0.48153870506816204	KEGG
REFERENCE_COPII_VESICLE_FORMATION	12	-0.0062908	-0.0001653	0.21958	0.51143	0.8853067654320989	0.052906216929591326	0.2912138002589988	KEGG
REFERENCE_COPI_VESICLE_FORMATION	23	-0.020245	-0.00073626	0.15957	0.55048	0.8853779310344827	0.052871307463784184	0.25925845516166396	KEGG
REFERENCE_CORE_NER_REACTION	27	0.037951	0.0014952	0.141	0.39391	0.8853067654320989	0.052906216929591326	0.404603	KEGG
REFERENCE_CREATINE_PATHWAY	7	0.0091744	0.00018415	0.3152	0.48839	0.8853067654320989	0.052906216929591326	0.31123323700659944	KEGG
REFERENCE_CRHR_PKA_ACTH_SIGNALING_PATHWAY	25	0.021502	0.00081521	0.18142	0.45283	0.8853067654320989	0.052906216929591326	0.34406480884525487	KEGG
REFERENCE_CROSSTALK_BETWEEN_EXTRINSIC_AND_INTRINSIC_APOPTOTIC_PATHWAYS	14	0.053097	0.001507	0.2307	0.40899	0.8853067654320989	0.052906216929591326	0.3882873105694605	KEGG
REFERENCE_CX3CR1_GNAI_AC_PKA_SIGNALING_PATHWAY	17	-0.050658	-0.0015841	0.21858	0.59164	0.9008573804100227	0.045344	0.22794247160546738	KEGG
REFERENCE_CXCL12_CXCR4_PKC_ERK_SIGNALING_PATHAWAY	17	0.12782	0.0039972	0.19852	0.25983	0.8853067654320989	0.052906216929591326	0.5853107066799547	KEGG
REFERENCE_CXCR4_GNA12_13_RHO_SIGNALING_PATHWAY	7	0.48744	0.0097841	0.38366	0.10196	0.8853067654320989	0.052906216929591326	0.9915701732027701	KEGG
REFERENCE_CXCR4_GNAI_PI3K_BAD_SIGNALING_PATHWAY	11	-0.0017458	-4.3923e-05	0.23365	0.50298	0.8853067654320989	0.052906216929591326	0.2984492834576399	KEGG
REFERENCE_CXCR4_GNAQ_PLCB_G_CALCINEURIN_SIGNALING_PATHWAY	20	0.030776	0.0010438	0.18763	0.43486	0.8853067654320989	0.052906216929591326	0.36165053847909095	KEGG
REFERENCE_CXCR4_GNB_G_PLCB_PKC_SIGNALING_PATHWAY	30	0.04246	0.0017632	0.15772	0.39389	0.8853067654320989	0.052906216929591326	0.4046250448317505	KEGG
REFERENCE_CXCR4_GNB_G_RAC_SIGNALING_PATHWAY	25	0.18861	0.007151	0.17188	0.13625	0.8853067654320989	0.052906216929591326	0.865663	KEGG
REFERENCE_CXCR_GNB_G_ERK_SIGNALING_PATHWAY	27	0.047483	0.0018708	0.16481	0.38663	0.8853067654320989	0.052906216929591326	0.41270445054293614	KEGG
REFERENCE_CXCR_GNB_G_PI3K_AKT_SIGNALING_PATHWAY	26	0.036288	0.001403	0.17336	0.4171	0.8853067654320989	0.052906216929591326	0.3797598101541686	KEGG
REFERENCE_CYTOKINE_JAK_STAT_SIGNALING_PATHWAY	39	-0.21087	-0.0099814	0.14697	0.92431	0.9565363391442154	0.0192985	0.0341823	KEGG
REFERENCE_DEPHOSPHORYLATION_OF_KINETOCHORE	11	-0.027302	-0.00068691	0.22375	0.54856	0.8853067654320989	0.052906216929591326	0.26077586354268156	KEGG
REFERENCE_DERMATAN_SULFATE_DEGRADATION	7	0.20669	0.0041487	0.29078	0.2386	0.8853067654320989	0.052906216929591326	0.6223295606656769	KEGG
REFERENCE_DEUBIQUITINATION_OF_H2AK119	21	0.033981	0.0011809	0.19706	0.43155	0.8853067654320989	0.052906216929591326	0.3649688790539927	KEGG
REFERENCE_DISASSEMBLY_OF_MCC	14	0.058985	0.001674	0.20098	0.38458	0.8853067654320989	0.052906216929591326	0.4150133049012001	KEGG
REFERENCE_DNA_DEGRADATION_BY_EXTRACELLULAR_ENDOLYSOSOMAL_DNASE	5	0.12092	0.0020515	0.35165	0.36547	0.8853067654320989	0.052906216929591326	0.43714826677502755	KEGG
REFERENCE_DNA_END_RESECTION_AND_RPA_LOADING	15	0.060425	0.0017751	0.21426	0.38897	0.8853067654320989	0.052906216929591326	0.41008389311357285	KEGG
REFERENCE_DNA_REPLICATION_LICENSING	22	-0.27037	-0.0096168	0.16236	0.95206	0.9711770514820592	0.012701588349192187	0.0213357	KEGG
REFERENCE_DNA_REPLICATION_TERMINATION	19	0.22577	0.0074636	0.18657	0.11312	0.8853067654320989	0.052906216929591326	0.9464606035471759	KEGG
REFERENCE_DOUBLE_HOLLIDAY_JUNCTION_RESOLUTION	5	0.59577	0.010107	0.3834	0.060112	0.8853067654320989	0.052906216929591326	1.2210388222806905	KEGG
REFERENCE_DOUBLE_STRAND_BREAK_SIGNALING	10	0.15658	0.0037561	0.24314	0.2598	0.8853067654320989	0.052906216929591326	0.5853608532629909	KEGG
REFERENCE_DRD1_GNAS_AC_PKA_SIGNALING_PATHWAY	14	-0.051256	-0.0014547	0.22909	0.58852	0.9008573804100227	0.045344	0.23023877370066934	KEGG
REFERENCE_DYNEIN_RECRUITMENT_TO_THE_KINETOCHORE	28	0.11027	0.0044241	0.16326	0.2497	0.8853067654320989	0.052906216929591326	0.6025814576486522	KEGG
REFERENCE_E2_ER_RAS_ERK_SIGNALING_PATHWAY	20	-0.1057	-0.0035848	0.18648	0.71457	0.9103217766497462	0.040805067984289484	0.1459552208623081	KEGG
REFERENCE_EARLY_ENDOSOMAL_FUSION	8	0.069046	0.0014816	0.28494	0.40427	0.8853067654320989	0.052906216929591326	0.3933284855222889	KEGG
REFERENCE_EGF_EGFR_ACTIN_SIGNALING_PATHWAY	19	0.11253	0.00372	0.18282	0.26911	0.8853067654320989	0.052906216929591326	0.5700701637593701	KEGG
REFERENCE_EGF_EGFR_PI3K_NFKB_SIGNALING_PATHWAY	12	0.046334	0.0012175	0.24075	0.42369	0.8853067654320989	0.052906216929591326	0.3729517861667471	KEGG
REFERENCE_EGF_EGFR_PI3K_SIGNALING_PATHWAY	8	-0.024666	-0.00052927	0.28836	0.53408	0.8853067654320989	0.052906216929591326	0.2723936850008473	KEGG
REFERENCE_EGF_EGFR_PLCG_CALCINEURIN_SIGNALING_PATHWAY	15	-0.010336	-0.00030364	0.22362	0.51843	0.8853067654320989	0.052906216929591326	0.28530987508213923	KEGG
REFERENCE_EGF_EGFR_PLCG_CAMK_SIGNALING_PATHWAY	14	-0.030358	-0.00086158	0.21398	0.55641	0.8905287499999999	0.0503521	0.2546050733137218	KEGG
REFERENCE_EGF_EGFR_PLCG_ERK_SIGNALING_PATHWAY	13	0.079613	0.0021774	0.23312	0.36636	0.8853067654320989	0.052906216929591326	0.43609194965371334	KEGG
REFERENCE_EGF_EGFR_RAS_ERK_SIGNALING_PATHWAY	14	0.092189	0.0026164	0.2287	0.34344	0.8853067654320989	0.052906216929591326	0.4641491245286176	KEGG
REFERENCE_EGF_EGFR_RAS_JNK_SIGNALING_PATHWAY	12	0.19937	0.0052389	0.24839	0.21109	0.8853067654320989	0.052906216929591326	0.6755323401063035	KEGG
REFERENCE_EGF_EGFR_RAS_PI3K_SIGNALING_PATHWAY	14	0.10502	0.0029805	0.21795	0.31496	0.8853067654320989	0.052906216929591326	0.5017445982178268	KEGG
REFERENCE_EGF_EGFR_RAS_RALGDS_SIGNALING_PATHWAY	10	0.19854	0.0047627	0.27331	0.2338	0.8853067654320989	0.052906216929591326	0.6311554931741786	KEGG
REFERENCE_EGF_EGFR_RAS_RASSF1_SIGNALING_PATHWAY	10	0.094767	0.0022734	0.24437	0.34908	0.8853067654320989	0.052906216929591326	0.45707503270531596	KEGG
REFERENCE_EGF_ERBB2_RAS_ERK_SIGNALING_PATHWAY	14	0.085697	0.0024322	0.22281	0.35026	0.8853067654320989	0.052906216929591326	0.4556094566622522	KEGG
REFERENCE_EGF_JAK_STAT_SIGNALING_PATHWAY	6	0.43898	0.0081579	0.47082	0.17558	0.8853067654320989	0.052906216929591326	0.7555249553109883	KEGG
REFERENCE_ELECTRON_TRANSFER_IN_COMPLEX_I	35	-0.088221	-0.0039565	0.12539	0.75914	0.9103217766497462	0.040805067984289484	0.11967812447255048	KEGG
REFERENCE_ELECTRON_TRANSFER_IN_COMPLEX_III	9	-0.14119	-0.0032134	0.22486	0.73496	0.9103217766497462	0.040805067984289484	0.13373629663280479	KEGG
REFERENCE_ELECTRON_TRANSFER_IN_COMPLEX_IV	14	0.095404	0.0027077	0.21985	0.33216	0.8853067654320989	0.052906216929591326	0.47865266816765495	KEGG
REFERENCE_EP_NE_ADRB_CAMP_SIGNALING_PATHWAY	15	-0.016785	-0.00049309	0.25878	0.52586	0.8853067654320989	0.052906216929591326	0.2791298629191138	KEGG
REFERENCE_EREG_EGFR_PI3K_SIGNALING_PATHWAY	10	-0.3003	-0.0072039	0.30641	0.83647	0.91806	0.0371291	0.0775496	KEGG
REFERENCE_EREG_EGFR_RAS_ERK_SIGNALING_PATHWAY	13	0.022704	0.00062094	0.23811	0.46202	0.8853067654320989	0.052906216929591326	0.3353392242238805	KEGG
REFERENCE_ERK_RSK_SIGNALING	4	-0.3996	-0.0060637	0.44458	0.81562	0.9103217766497462	0.040805067984289484	0.0885121	KEGG
REFERENCE_ESTABLISHMENT_OF_COHESION	6	-0.31769	-0.0059039	0.3493	0.81845	0.9103217766497462	0.040805067984289484	0.0870078	KEGG
REFERENCE_EXTRINSIC_APOPTOTIC_PATHWAY	9	0.010216	0.00023249	0.25878	0.48426	0.8853067654320989	0.052906216929591326	0.3149214023074005	KEGG
REFERENCE_FANCONI_ANEMIA_PATHWAY	18	0.087513	0.0028159	0.20297	0.33317	0.8853067654320989	0.052906216929591326	0.4773341111698853	KEGG
REFERENCE_FASLG_RIPK1_3_SIGNALING_PATHWAY	5	-0.36678	-0.0062226	0.4172	0.81034	0.9103217766497462	0.040805067984289484	0.0913327	KEGG
REFERENCE_FAS_JNK_SIGNALING_PATHWAY	6	-0.20029	-0.0037222	0.3841	0.69897	0.9086874950690336	0.041585448463255285	0.15554146390246426	KEGG
REFERENCE_FE3_FERRITIN_TRANSPORT	5	0.0002738	4.6451e-06	0.40926	0.49973	0.8853067654320989	0.052906216929591326	0.3012645780271489	KEGG
REFERENCE_FE_TF_TRANSPORT	7	0.24151	0.0048477	0.33091	0.23275	0.8853067654320989	0.052906216929591326	0.6331103103466198	KEGG
REFERENCE_FGF_FGFR_PI3K_SIGNALING_PATHWAY	30	-0.074	-0.003073	0.17574	0.66315	0.9086874950690336	0.041585448463255285	0.17838822603844473	KEGG
REFERENCE_FGF_FGFR_RAS_ERK_SIGNALING_PATHWAY	33	0.030568	0.0013312	0.15943	0.42398	0.8853067654320989	0.052906216929591326	0.37265462947920225	KEGG
REFERENCE_FLCN_MTORC1_SIGNALING_PATHWAY	13	0.25527	0.0069815	0.19604	0.096446	0.8853067654320989	0.052906216929591326	1.0157157795696141	KEGG
REFERENCE_FLT3LG_FLT3_RAS_ERK_SIGNALING_PATHWAY	14	0.0027117	7.6961e-05	0.23344	0.49537	0.8853067654320989	0.052906216929591326	0.3050702981719974	KEGG
REFERENCE_FLT3LG_FLT3_RAS_PI3K_SIGNALING_PATHWAY	15	0.031574	0.00092754	0.22896	0.44516	0.8853067654320989	0.052906216929591326	0.3514838662594458	KEGG
REFERENCE_FSHR_GNAS_PKA_SIGNALING_PATHWAY	16	0.15633	0.0047429	0.24363	0.26055	0.8853067654320989	0.052906216929591326	0.5841089224972201	KEGG
REFERENCE_GATOR1_MTORC1_SIGNALING_PATHWAY	13	0.26889	0.007354	0.21407	0.10455	0.8853067654320989	0.052906216929591326	0.9806759628463093	KEGG
REFERENCE_GENE_SILENCING_BY_METHYLATION_OF_H3K27_AND_UBIQUITINATION_OF_H2AK119	31	0.10832	0.0045723	0.1606	0.25002	0.8853067654320989	0.052906216929591326	0.6020252491590783	KEGG
REFERENCE_GF_RTK_PI3K_SIGNALING_PATHWAY	80	0.007598	0.00051449	0.10819	0.47201	0.8853067654320989	0.052906216929591326	0.3260488003091031	KEGG
REFERENCE_GF_RTK_RAS_ERK_SIGNALING_PATHWAY	88	0.0043192	0.00030668	0.10023	0.48281	0.8853067654320989	0.052906216929591326	0.3162237433388909	KEGG
REFERENCE_GF_RTK_RAS_PI3K_SIGNALING_PATHWAY	86	0.033458	0.0023486	0.10295	0.3726	0.8853067654320989	0.052906216929591326	0.4287571494397762	KEGG
REFERENCE_GHRHR_PKA_GH_SIGNALING_PATHWAY	26	0.037192	0.001438	0.16619	0.41146	0.8853067654320989	0.052906216929591326	0.3856723782491494	KEGG
REFERENCE_GH_JAK_STAT_SIGNALING_PATHWAY	7	0.63521	0.01275	0.33615	0.02941	0.8853067654320989	0.052906216929591326	1.5315049754929306	KEGG
REFERENCE_GLOBAL_GENOME_NER	15	-0.090866	-0.0026693	0.17085	0.70258	0.9086874950690336	0.041585448463255285	0.15330421721587678	KEGG
REFERENCE_GLUCONEOGENESIS	5	0.1347	0.0022853	0.34978	0.35008	0.8853067654320989	0.052906216929591326	0.45583269968268203	KEGG
REFERENCE_GLUTATHIONE_BIOSYNTHESIS	7	-0.2327	-0.0046708	0.29878	0.78195	0.9103217766497462	0.040805067984289484	0.10682101601729967	KEGG
REFERENCE_GLYCOGEN_BIOSYNTHESIS	5	0.42933	0.0072837	0.46088	0.17579	0.8853067654320989	0.052906216929591326	0.755006	KEGG
REFERENCE_GLYCOGEN_DEGRADATION	9	0.13827	0.0031468	0.24603	0.28707	0.8853067654320989	0.052906216929591326	0.5420121906982585	KEGG
REFERENCE_GLYCOGEN_DEGRADATION_AMYLASE_	8	0.48781	0.010467	0.35307	0.083555	0.8853067654320989	0.052906216929591326	1.0780275564535715	KEGG
REFERENCE_GLYCOLYSIS	23	-0.037274	-0.0013556	0.16872	0.58742	0.9008573804100227	0.045344	0.2310512710550106	KEGG
REFERENCE_GLYCOSAMINOGLYCAN_BIOSYNTHESIS_LINKAGE_TETRASACCHARIDE	5	-0.57139	-0.0096938	0.33349	0.95667	0.9720661586314152	0.0123042	0.0192378	KEGG
REFERENCE_GNRH_GNRHR_PLCB_PKC_SIGNALING_PATHWAY	20	-0.10686	-0.0036242	0.17976	0.72389	0.9103217766497462	0.040805067984289484	0.1403274227842001	KEGG
REFERENCE_GPCR_PI3K_SIGNALING_PATHWAY	31	0.12781	0.005395	0.1524	0.20084	0.8853067654320989	0.052906216929591326	0.6971497872976907	KEGG
REFERENCE_GPCR_PLCB_ITPR_SIGNALING_PATHWAY	44	-0.015583	-0.00078336	0.14248	0.54354	0.8853067654320989	0.052906216929591326	0.2647684899584565	KEGG
REFERENCE_GPI_ANCHOR_BIOSYNTHESIS	22	-0.37353	-0.013286	0.1504	0.99349	0.99349	0.0028365	0.0028365	KEGG
REFERENCE_HEDGEHOG_SIGNALING_PATHWAY	14	-0.28207	-0.0080054	0.24391	0.87625	0.9324415284552845	0.030378392404423367	0.057372	KEGG
REFERENCE_HEDGEHOG_SIGNALING_PATHWAY_HH_LIGAND_SECRETION	6	-0.53858	-0.010009	0.3882	0.91733	0.9538479140127388	0.020520865726126936	0.0374744	KEGG
REFERENCE_HEDGEHOG_SIGNALING_PATHWAY_PTCH_CORECEPTOR	9	-0.078865	-0.0017949	0.27898	0.61129	0.9031049095022624	0.0442618	0.21375270870938812	KEGG
REFERENCE_HEME_BIOSYNTHESIS	8	0.20385	0.004374	0.24675	0.20438	0.8853067654320989	0.052906216929591326	0.689562	KEGG
REFERENCE_HEPARAN_SULFATE_BIOSYNTHESIS	11	0.029449	0.00074091	0.25885	0.45471	0.8853067654320989	0.052906216929591326	0.3422654946687348	KEGG
REFERENCE_HEPARAN_SULFATE_DEGRADATION	5	0.16539	0.0028059	0.34941	0.31799	0.8853067654320989	0.052906216929591326	0.4975865372894848	KEGG
REFERENCE_HGF_MET_PI3K_SIGNALING_PATHWAY	10	-0.28809	-0.006911	0.26878	0.85809	0.9246415346534654	0.034026602066372535	0.0664672	KEGG
REFERENCE_HGF_MET_RAS_ERK_SIGNALING_PATHWAY	14	-0.011705	-0.00033219	0.23184	0.52013	0.8853067654320989	0.052906216929591326	0.28388809631416606	KEGG
REFERENCE_HIF_1_SIGNALING_PATHWAY	9	0.063695	0.0014496	0.32227	0.42166	0.8853067654320989	0.052906216929591326	0.3750375955780249	KEGG
REFERENCE_HOMOLOGOUS_RECOMBINATION	32	0.074211	0.0031826	0.14508	0.3045	0.8853067654320989	0.052906216929591326	0.5164127030311059	KEGG
REFERENCE_HOMOLOGOUS_RECOMBINATION_IN_ICLR	15	-0.22173	-0.0065137	0.25582	0.80695	0.9103217766497462	0.040805067984289484	0.0931534	KEGG
REFERENCE_HORMONE_LIKE_CYTOKINE_TO_JAK_STAT_SIGNALING_PATHWAY	17	0.12873	0.0040257	0.21744	0.27692	0.8853067654320989	0.052906216929591326	0.5576456770606014	KEGG
REFERENCE_HYDROLYSIS_OF_SPHINGOMYELIN	8	0.017954	0.00038526	0.30188	0.47629	0.8853067654320989	0.052906216929591326	0.3221285366710887	KEGG
REFERENCE_ICOSLG_ICOS_PI3K_SIGNALING_PATHWAY	9	0.21683	0.0049348	0.29195	0.22884	0.8853067654320989	0.052906216929591326	0.6404680609063695	KEGG
REFERENCE_IFN_RIPK1_3_SIGNALING_PATHWAY	30	-0.13796	-0.0057291	0.18876	0.76757	0.9103217766497462	0.040805067984289484	0.1148820077368081	KEGG
REFERENCE_IGF2_IGF1R_PI3K_SIGNALING_PATHWAY	11	-0.17229	-0.0043346	0.3016	0.71608	0.9103217766497462	0.040805067984289484	0.14503845587969202	KEGG
REFERENCE_IGF_IGF1R_PI3K_SIGNALING_PATHWAY	13	0.056038	0.0015326	0.25129	0.41177	0.8853067654320989	0.052906216929591326	0.3853452976137166	KEGG
REFERENCE_IGF_IGF1R_RAS_ERK_SIGNALING_PATHWAY	15	0.15805	0.0046429	0.22454	0.24075	0.8853067654320989	0.052906216929591326	0.6184337042034279	KEGG
REFERENCE_IGF_IGFR_PI3K_NFKB_SIGNALING_PATHWAY	13	0.048281	0.0013205	0.22906	0.41653	0.8853067654320989	0.052906216929591326	0.3803537136683487	KEGG
REFERENCE_IGG_FCGR_RAC_SIGNALING_PATHWAY	9	0.19842	0.0045157	0.27151	0.23246	0.8853067654320989	0.052906216929591326	0.6336517665322817	KEGG
REFERENCE_II_BLOOD_GROUP_ANTIGEN_BIOSYNTHESIS	7	0.020322	0.00040791	0.30752	0.47366	0.8853067654320989	0.052906216929591326	0.32453328935430653	KEGG
REFERENCE_IL10_FAMILY_TO_JAK_STAT_SIGNALING_PATHWAY	13	-0.44088	-0.012058	0.29955	0.92946	0.9588268246445497	0.018259824417122792	0.0317693	KEGG
REFERENCE_IL12_23_TO_JAK_STAT_SIGNALING_PATHWAY	10	0.22591	0.0054193	0.32439	0.24309	0.8853067654320989	0.052906216929591326	0.6142329063732243	KEGG
REFERENCE_IL1_IL1R_JNK_SIGNALING_PATHWAY	17	-0.09847	-0.0030793	0.2315	0.66471	0.9086874950690336	0.041585448463255285	0.17736778758338761	KEGG
REFERENCE_IL1_IL1R_P38_SIGNALING_PATHWAY	15	-0.31381	-0.0092185	0.25144	0.89399	0.9407195813204509	0.026539815929447715	0.0486673	KEGG
REFERENCE_IL2_FAMILY_TO_JAK_STAT_SIGNALING_PATHWAY	20	-0.17292	-0.0058648	0.21001	0.79485	0.9103217766497462	0.040805067984289484	0.0997148	KEGG
REFERENCE_IL6_FAMILY_TO_JAK_STAT_SIGNALING_PATHWAY	24	-0.15728	-0.0058427	0.17772	0.81192	0.9103217766497462	0.040805067984289484	0.0904868	KEGG
REFERENCE_INACTIVATION_OF_CONDENSIN_I	5	0.27414	0.0046509	0.24431	0.13092	0.8853067654320989	0.052906216929591326	0.8829940033640332	KEGG
REFERENCE_INTRINSIC_APOPTOTIC_PATHWAY	12	-0.10902	-0.0028646	0.23175	0.68096	0.9086874950690336	0.041585448463255285	0.16687839805708343	KEGG
REFERENCE_IRE1A_JNK_SIGNALING_PATHWAY	7	-0.049012	-0.00098379	0.28048	0.56936	0.898049	0.0467002	0.244613	KEGG
REFERENCE_ISOLEUCINE_DEGRADATION	9	-0.12852	-0.0029249	0.25339	0.69398	0.9086874950690336	0.041585448463255285	0.15865304541661102	KEGG
REFERENCE_ITGA_B_FAK_CDC42_SIGNALING_PATHWAY	24	-0.232	-0.0086184	0.18537	0.89462	0.9407195813204509	0.026539815929447715	0.0483614	KEGG
REFERENCE_ITGA_B_FAK_RAC_SIGNALING_PATHWAY	29	-0.088959	-0.0036322	0.16559	0.70444	0.9086874950690336	0.041585448463255285	0.15215599159451287	KEGG
REFERENCE_ITGA_B_RHOGAP_RHOA_SIGNALING_PATHWAY	21	-0.094963	-0.0033002	0.19914	0.68327	0.9086874950690336	0.041585448463255285	0.1654076472130339	KEGG
REFERENCE_ITGA_B_RHOGEF_RHOA_SIGNALING_PATHWAY	21	-0.17393	-0.0060446	0.19897	0.80898	0.9103217766497462	0.040805067984289484	0.0920622	KEGG
REFERENCE_ITGA_B_RHOG_RAC_SIGNALING_PATHWAY	27	0.024252	0.00095552	0.17505	0.44491	0.8853067654320989	0.052906216929591326	0.3517278327414775	KEGG
REFERENCE_ITGA_B_TALIN_VINCULIN_SIGNALING_PATHWAY	29	-0.02864	-0.0011694	0.15969	0.57117	0.8987325542168675	0.0463695	0.24323461141502778	KEGG
REFERENCE_KEAP1_NRF2_SIGNALING_PATHWAY	24	0.084713	0.003147	0.21384	0.346	0.8853067654320989	0.052906216929591326	0.46092390120722343	KEGG
REFERENCE_KERATAN_SULFATE_DEGRADATION	5	0.17957	0.0030464	0.39982	0.32668	0.8853067654320989	0.052906216929591326	0.48587745308353525	KEGG
REFERENCE_KINETOCHORE_FIBER_ORGANIZATION	20	0.0023432	7.9471e-05	0.19891	0.4953	0.8853067654320989	0.052906216929591326	0.30513167201754393	KEGG
REFERENCE_KINETOCHORE_MICROTUBULE_ATTACHMENT	18	-0.12385	-0.003985	0.2012	0.7309	0.9103217766497462	0.040805067984289484	0.13614203811602704	KEGG
REFERENCE_KISS1_KISS1R_PLCB_PKC_SIGNALING_PATHWAY	11	0.043858	0.0011034	0.26526	0.43434	0.8853067654320989	0.052906216929591326	0.3621701729879081	KEGG
REFERENCE_KITLG_KIT_PI3K_SIGNALING_PATHWAY	11	-0.1559	-0.0039224	0.29438	0.7018	0.9086874950690336	0.041585448463255285	0.15378663612061264	KEGG
REFERENCE_KITLG_KIT_RAS_ERK_SIGNALING_PATHWAY	14	0.097148	0.0027571	0.23233	0.33792	0.8853067654320989	0.052906216929591326	0.47118610348230056	KEGG
REFERENCE_LECTIN_PATHWAY_OF_COAGULATION_CASCADE_FIBRINOGEN_TO_FIBRIN	10	0.01002	0.00024036	0.34221	0.48832	0.8853067654320989	0.052906216929591326	0.31129548806123236	KEGG
REFERENCE_LECTIN_PATHWAY_OF_COAGULATION_CASCADE_PROTHROMBIN_TO_THROMBIN	7	0.14296	0.0028695	0.4178	0.36612	0.8853067654320989	0.052906216929591326	0.43637654630996814	KEGG
REFERENCE_LECTIN_PATHWAY_OF_COMPLEMENT_CASCADE_C4_C2_TO_C3_CONVERTASE_FORMATION	8	0.17146	0.0036791	0.38715	0.32893	0.8853067654320989	0.052906216929591326	0.4828965149627913	KEGG
REFERENCE_LESION_BYPASS_BY_TLS_AND_DSB_FORMATION	13	0.0026694	7.3006e-05	0.23641	0.4955	0.8853067654320989	0.052906216929591326	0.30495634117870585	KEGG
REFERENCE_LEUCINE_DEGRADATION	7	0.34715	0.0069682	0.32506	0.14277	0.8853067654320989	0.052906216929591326	0.8453630404815801	KEGG
REFERENCE_LEWIS_X_ANTIGEN_BIOSYNTHESIS	5	0.22885	0.0038826	0.42352	0.29448	0.8853067654320989	0.052906216929591326	0.5309441955613897	KEGG
REFERENCE_LHCGR_GNAS_PKA_SIGNALING_PATHWAY	16	0.1098	0.0033311	0.21294	0.30306	0.8853067654320989	0.052906216929591326	0.5184713811040068	KEGG
REFERENCE_LIGHT_HVEM_NFKB_SIGNALING_PATHWAY	9	0.0067806	0.00015432	0.24429	0.48893	0.8853067654320989	0.052906216929591326	0.31075331427076414	KEGG
REFERENCE_LOADING_OF_THE_SMC5_SMC6_COMPLEX	11	0.15083	0.0037946	0.25954	0.28058	0.8853067654320989	0.052906216929591326	0.5519432891137879	KEGG
REFERENCE_LONG_PATCH_BER	17	0.17685	0.0055305	0.20559	0.19484	0.8853067654320989	0.052906216929591326	0.7103218791002677	KEGG
REFERENCE_LPAR_GNB_G_RHO_SIGNALING_PATHWAY	21	0.1108	0.0038506	0.1834	0.27287	0.8853067654320989	0.052906216929591326	0.5640442091107628	KEGG
REFERENCE_LPA_GNA12_13_RHOA_SIGNALING_PATHWAY	11	0.19189	0.0048278	0.27883	0.24567	0.8853067654320989	0.052906216929591326	0.609648	KEGG
REFERENCE_LPA_GNAQ_11_RHOA_SIGNALING_PATHWAY	7	0.11891	0.0023868	0.32639	0.35782	0.8853067654320989	0.052906216929591326	0.44633538862362376	KEGG
REFERENCE_LYSOSOMAL_CA2_RELEASE	10	-0.27742	-0.0066551	0.28069	0.83851	0.91806	0.0371291	0.0764918	KEGG
REFERENCE_MACHR_CA2_APOPTOTIC_PATHWAY	17	0.017885	0.0005593	0.19901	0.46419	0.8853067654320989	0.052906216929591326	0.333304	KEGG
REFERENCE_MAGI_PTEN_SIGNALING_PATHWAY	6	-0.13029	-0.0024212	0.36778	0.63842	0.9055118976545843	0.0431058	0.19489351615359307	KEGG
REFERENCE_MANNOSE_TYPE_O_GLYCAN_BIOSYNTHESIS_FKTN_TO_LARGE	6	-0.59226	-0.011006	0.26436	0.98746	0.9901563190184048	0.00429624	0.00548049	KEGG
REFERENCE_MANNOSE_TYPE_O_GLYCAN_BIOSYNTHESIS_POMT_TO_POMK	5	0.28044	0.0047577	0.42966	0.25698	0.8853067654320989	0.052906216929591326	0.590101	KEGG
REFERENCE_MDA5_IRF7_3_SIGNALING_PATHWAY	23	-0.22096	-0.0080356	0.19885	0.86675	0.9309009046052632	0.0310965	0.0621061	KEGG
REFERENCE_MDM2_P21_CELL_CYCLE_G1_S_N00066	12	0.30663	0.0080575	0.27062	0.1286	0.8853067654320989	0.052906216929591326	0.8907590314117968	KEGG
REFERENCE_MDM2_P21_CELL_CYCLE_G1_S_N00536	10	0.30458	0.0073066	0.30911	0.16223	0.8853067654320989	0.052906216929591326	0.789869	KEGG
REFERENCE_MEMBRANE_INITIATED_PROGESTERONE_SIGNALING_PATHWAY	9	0.25785	0.0058682	0.28496	0.18278	0.8853067654320989	0.052906216929591326	0.7380713270093581	KEGG
REFERENCE_METHIONINE_DEGRADATION	9	0.1646	0.003746	0.26489	0.26718	0.8853067654320989	0.052906216929591326	0.5731960544851334	KEGG
REFERENCE_MEVALONATE_PATHWAY	11	0.16947	0.0042637	0.25961	0.25695	0.8853067654320989	0.052906216929591326	0.5901513779788082	KEGG
REFERENCE_MGLUR1_TRPC3_SIGNALING_PATHWAY	12	-0.1546	-0.0040625	0.24981	0.732	0.9103217766497462	0.040805067984289484	0.13548891894160814	KEGG
REFERENCE_MGLUR5_CA2_APOPTOTIC_PATHWAY	18	0.033312	0.0010719	0.18666	0.42918	0.8853067654320989	0.052906216929591326	0.367361	KEGG
REFERENCE_MICROTUBULE_DEPOLYMERIZATION	21	-0.086536	-0.0030073	0.17496	0.68956	0.9086874950690336	0.041585448463255285	0.16142793900921013	KEGG
REFERENCE_MICROTUBULE_DEPOLYMERIZATION_AT_THE_MINUS_ENDS	18	-0.042231	-0.0013589	0.19481	0.58581	0.9008573804100227	0.045344	0.23224321901879197	KEGG
REFERENCE_MICROTUBULE_NUCLEATION	25	0.056205	0.0021309	0.16513	0.3668	0.8853067654320989	0.052906216929591326	0.4355706730020165	KEGG
REFERENCE_MICROTUBULE_RHOA_SIGNALING_PATHWAY	18	-0.058759	-0.0018907	0.19412	0.61894	0.9055118976545843	0.0431058	0.20835144941588793	KEGG
REFERENCE_MISMATCH_REPAIR	26	-0.081281	-0.0031426	0.16356	0.69039	0.9086874950690336	0.041585448463255285	0.16090550781467727	KEGG
REFERENCE_MITOCHONDRIAL_COMPLEX_UCP1_IN_THERMOGENESIS	55	-0.03985	-0.002239	0.10408	0.64909	0.9055118976545843	0.0431058	0.18769508163805354	KEGG
REFERENCE_MLK_JNK_SIGNALING_PATHWAY	12	0.073643	0.0019351	0.25711	0.38728	0.8853067654320989	0.052906216929591326	0.4119749303671667	KEGG
REFERENCE_MODIFYING_OF_CONDENSIN_II_SUBUNITS	6	0.27764	0.0051597	0.34978	0.21367	0.8853067654320989	0.052906216929591326	0.6702564499887653	KEGG
REFERENCE_MODIFYING_OF_CONDENSIN_I_SUBUNITS	4	-0.034895	-0.00052952	0.29284	0.54743	0.8853067654320989	0.052906216929591326	0.2616714062728982	KEGG
REFERENCE_MYOSTATIN_SIGNALING_PATHWAY	8	-0.4477	-0.0096066	0.32587	0.91525	0.9532029505582137	0.0208146	0.0384603	KEGG
REFERENCE_NAD_BIOSYNTHESIS	12	0.12249	0.0032186	0.24689	0.3099	0.8853067654320989	0.052906216929591326	0.508778	KEGG
REFERENCE_NALP12_INFLAMMASOME_SIGNALING_PATHWAY	4	-0.35976	-0.0054592	0.45518	0.78534	0.9103217766497462	0.040805067984289484	0.10494228190987379	KEGG
REFERENCE_NLRC4_INFLAMMASOME_SIGNALING_PATHWAY	4	-0.10977	-0.0016656	0.45162	0.59601	0.9008573804100227	0.045344	0.22474645350072775	KEGG
REFERENCE_NLRP1_INFLAMMASOME_SIGNALING_PATHWAY	4	-0.11886	-0.0018037	0.45496	0.60305	0.9008573804100227	0.045344	0.2196466782016959	KEGG
REFERENCE_NLRP3_INFLAMMASOME_SIGNALING_PATHWAY	5	-0.28334	-0.0048069	0.4102	0.75513	0.9103217766497462	0.040805067984289484	0.12197827562570124	KEGG
REFERENCE_NODAL_SIGNALING_PATHWAY	8	-0.63933	-0.013718	0.28724	0.98698	0.9901563190184048	0.00429624	0.00569165	KEGG
REFERENCE_NOD_NFKB_SIGNALING_PATHWAY	8	-0.30962	-0.0066438	0.27403	0.87073	0.9311074631751227	0.031000192304771777	0.0601165	KEGG
REFERENCE_NON_CANONICAL_INFLAMMASOME_SIGNALING_PATHWAY	6	-0.55598	-0.010332	0.49701	0.86835	0.9310879310344827	0.031009302735316702	0.0613052	KEGG
REFERENCE_NON_HOMOLOGOUS_END_JOINING	12	-0.10513	-0.0027625	0.25252	0.66141	0.9086874950690336	0.041585448463255285	0.1795292431810279	KEGG
REFERENCE_NOTCH_LIGAND_UBIQUITYLATION	9	-0.39533	-0.0089972	0.30657	0.90138	0.941762	0.026058918440099266	0.0450921	KEGG
REFERENCE_NOTCH_MESP2_SIGNALING	6	0.41023	0.0076236	0.40088	0.15309	0.8853067654320989	0.052906216929591326	0.8150531769481061	KEGG
REFERENCE_NOTCH_PROTEOLYTIC_ACTIVATION	10	0.51106	0.01226	0.21473	0.0086615	0.8853067654320989	0.052906216929591326	2.0624068902792807	KEGG	Notch proteolytic activation
REFERENCE_NOTCH_SIGNALING_PATHWAY	12	0.2758	0.0072472	0.23604	0.12133	0.8853067654320989	0.052906216929591326	0.9160318024015844	KEGG
REFERENCE_NRG_ERBB4_PI3K_SIGNALING_PATHWAY	11	0.23701	0.005963	0.29796	0.21318	0.8853067654320989	0.052906216929591326	0.6712535421270284	KEGG
REFERENCE_NUCLEAR_EXPORT_OF_MRNA	26	0.061836	0.0023908	0.1627	0.35196	0.8853067654320989	0.052906216929591326	0.45350669097182306	KEGG
REFERENCE_NUCLEAR_INITIATED_ESTROGEN_SIGNALING_PATHWAY	11	0.25021	0.0062951	0.3164	0.21453	0.8853067654320989	0.052906216929591326	0.6685119672394679	KEGG
REFERENCE_NUCLEAR_INITIATED_PROGESTERONE_SIGNALING_PATHWAY	5	-0.12975	-0.0022012	0.41063	0.62398	0.9055118976545843	0.0431058	0.20482933023558564	KEGG
REFERENCE_N_GLYCAN_BIOSYNTHESIS	16	0.38114	0.011563	0.21274	0.036611	0.8853067654320989	0.052906216929591326	1.4363884085522125	KEGG
REFERENCE_N_GLYCAN_PRECURSOR_BIOSYNTHESIS_ALG6_TO_OST	9	0.76479	0.017406	0.31304	0.0072866	0.8853067654320989	0.052906216929591326	2.13748	KEGG	N-glycan precursor synth
REFERENCE_N_GLYCAN_PRECURSOR_BIOSYNTHESIS_ALG7_TO_ALG11	5	0.37366	0.0063393	0.27365	0.086059	0.8853067654320989	0.052906216929591326	1.0652037046978642	KEGG
REFERENCE_N_GLYCAN_PRECURSOR_BIOSYNTHESIS_GLC_6P_TO_MAN_P_DOL	7	0.043949	0.00088216	0.21841	0.42026	0.8853067654320989	0.052906216929591326	0.3764819438179408	KEGG
REFERENCE_OKAZAKI_FRAGMENT_MATURATION	11	-0.10388	-0.0026136	0.246	0.66359	0.9086874950690336	0.041585448463255285	0.17810016721901803	KEGG
REFERENCE_ORGANIZATION_OF_THE_INNER_KINETOCHORE	16	0.23179	0.0070323	0.29502	0.21604	0.8853067654320989	0.052906216929591326	0.665466	KEGG
REFERENCE_ORGANIZATION_OF_THE_OUTER_KINETOCHORE	19	-0.16973	-0.0056111	0.1899	0.81428	0.9103217766497462	0.040805067984289484	0.0892262	KEGG
REFERENCE_ORIGIN_UNWINDING_AND_ELONGATION	26	-0.057361	-0.0022177	0.16539	0.63563	0.9055118976545843	0.0431058	0.19679561346750643	KEGG
REFERENCE_P15_CELL_CYCLE_G1_S	12	-0.13937	-0.0036623	0.25358	0.7087	0.9103217766497462	0.040805067984289484	0.14953756723848344	KEGG
REFERENCE_P16_CELL_CYCLE_G1_S	9	0.040616	0.00092436	0.31732	0.44908	0.8853067654320989	0.052906216929591326	0.3476762860262418	KEGG
REFERENCE_P27_CELL_CYCLE_G1_S	13	0.11384	0.0031133	0.23568	0.31455	0.8853067654320989	0.052906216929591326	0.5023103104789749	KEGG
REFERENCE_P300_P21_CELL_CYCLE_G1_S	14	0.21385	0.0060693	0.22543	0.17141	0.8853067654320989	0.052906216929591326	0.765964	KEGG
REFERENCE_P4_PR_PI3K_SIGNALING_PATHWAY	8	-0.027532	-0.00059076	0.32682	0.53357	0.8853067654320989	0.052906216929591326	0.27280859663409307	KEGG
REFERENCE_P4_PR_RAS_ERK_SIGNALING_PATHWAY	15	-0.00085039	-2.4981e-05	0.22372	0.50152	0.8853067654320989	0.052906216929591326	0.29971174316909754	KEGG
REFERENCE_PDGF_PDGFR_PI3K_SIGNALING_PATHWAY	13	-0.072236	-0.0019756	0.27368	0.60409	0.9008573804100227	0.045344	0.21889835344577774	KEGG
REFERENCE_PDGF_PDGFR_PLCG_CAMK_SIGNALING_PATHWAY	17	-0.019975	-0.00062464	0.20214	0.53936	0.8853067654320989	0.052906216929591326	0.26812126482310333	KEGG
REFERENCE_PDGF_PDGFR_RAS_ERK_SIGNALING_PATHWAY	16	0.12953	0.0039298	0.22174	0.27956	0.8853067654320989	0.052906216929591326	0.5535249681982132	KEGG
REFERENCE_PDL_PD1_SHP_PI3K_SIGNALING_PATHWAY	9	0.043742	0.00099551	0.27603	0.43704	0.8853067654320989	0.052906216929591326	0.35947881249347396	KEGG
REFERENCE_PINK_PARKIN_MEDIATED_AUTOPHAGOSOME_FORMATION	16	-0.085011	-0.0025791	0.2221	0.64905	0.9055118976545843	0.0431058	0.18772184574559447	KEGG
REFERENCE_PKA_HOLOENZYME	6	0.55715	0.010354	0.40402	0.083958	0.8853067654320989	0.052906216929591326	1.0759379154839825	KEGG
REFERENCE_PKR_EIF2ALPHA_SIGNALING_PATHWAY	7	-0.5143	-0.010323	0.32204	0.94486	0.9663684663536776	0.014857249989529888	0.024632536180372963	KEGG
REFERENCE_PLASMIN_MEDIATED_ACTIVATION_OF_LATENT_TGF_BETA	8	0.66446	0.014258	0.29241	0.01154	0.8853067654320989	0.052906216929591326	1.9377941911802874	KEGG	Plasmin ‚Üí latent TGF-Œ≤ activation
REFERENCE_PP2A_AKT_SIGNALING_PATHWAY	18	-0.082958	-0.0026693	0.1772	0.68016	0.9086874950690336	0.041585448463255285	0.1673889123769524	KEGG
REFERENCE_PRE_IC_FORMATION	25	-0.0017268	-6.5471e-05	0.16188	0.50426	0.8853067654320989	0.052906216929591326	0.2973454805187543	KEGG
REFERENCE_PRL_JAK_STAT_SIGNALING_PATHWAY	5	-0.0082074	-0.00013924	0.50389	0.5065	0.8853067654320989	0.052906216929591326	0.2954205503037008	KEGG
REFERENCE_PRNP_PI3K_NOX2_SIGNALING_PATHWAY	25	0.10795	0.0040929	0.1711	0.26405	0.8853067654320989	0.052906216929591326	0.5783138281754864	KEGG
REFERENCE_PROK_PRKR_GI_ERK_SIGNALING_PATHWAY	9	0.077972	0.0017745	0.27927	0.39005	0.8853067654320989	0.052906216929591326	0.4088797177626171	KEGG
REFERENCE_PROMOTION_OF_MICROTUBULE_GROWTH	20	0.11229	0.0038084	0.19234	0.27967	0.8853067654320989	0.052906216929591326	0.5533541175871034	KEGG
REFERENCE_PTH_PTH1R_PKA_SIGNALING_PATHWAY	15	0.040982	0.0012039	0.25355	0.4358	0.8853067654320989	0.052906216929591326	0.36071277408976316	KEGG
REFERENCE_PURINE_SALVAGE_PATHWAY_ADENINE_TO_AMP	10	0.13648	0.003274	0.24327	0.2874	0.8853067654320989	0.052906216929591326	0.5415132362017931	KEGG
REFERENCE_PURINE_SALVAGE_PATHWAY_HYPOXANTHINE_GUANINE_TO_IMP_GMP	9	0.080468	0.0018313	0.25103	0.37428	0.8853067654320989	0.052906216929591326	0.4268033791952314	KEGG
REFERENCE_PYRIN_INFLAMMASOME_SIGNALING_PATHWAY	4	0.16544	0.0025104	0.43127	0.35064	0.8853067654320989	0.052906216929591326	0.4551385423540972	KEGG
REFERENCE_RAB7_REGULATED_MICROTUBULE_MINUS_END_DIRECTED_TRANSPORT	37	-0.030319	-0.0013979	0.14093	0.58517	0.9008573804100227	0.045344	0.23271794701772308	KEGG
REFERENCE_RAC_CDC42_PAK_ERK_SIGNALING_PATHWAY	9	-0.066039	-0.0015029	0.26872	0.59706	0.9008573804100227	0.045344	0.2239820233772116	KEGG
REFERENCE_RAD51_DSDNA_DESTABILIZATION	10	0.042289	0.0010145	0.2588	0.4351	0.8853067654320989	0.052906216929591326	0.36141091670728304	KEGG
REFERENCE_RECRUITMENT_AND_FORMATION_OF_THE_MCC	10	-0.076892	-0.0018446	0.25723	0.6175	0.9055118976545843	0.0431058	0.20936303806829662	KEGG
REFERENCE_REGULATION_OF_COMPLEMENT_CASCADE_CFHR	6	0.53053	0.0098593	0.61838	0.19547	0.8853067654320989	0.052906216929591326	0.7089198870364735	KEGG
REFERENCE_REGULATION_OF_COMPLEMENT_CASCADE_MAC_INHIBITION	8	0.17028	0.0036539	0.29718	0.28333	0.8853067654320989	0.052906216929591326	0.5477074383822708	KEGG
REFERENCE_REGULATION_OF_EXTRINSIC_APOPTOTIC_PATHWAY_XIAP	4	0.30185	0.0045805	0.47777	0.26377	0.8853067654320989	0.052906216929591326	0.5787746006598172	KEGG
REFERENCE_REGULATION_OF_FIBRINOLYTIC_SYSTEM_C1INH	5	0.10372	0.0017597	0.52045	0.42102	0.8853067654320989	0.052906216929591326	0.37569727308754086	KEGG
REFERENCE_REGULATION_OF_FIBRINOLYTIC_SYSTEM_PAI	6	0.41776	0.0077637	0.34165	0.11072	0.8853067654320989	0.052906216929591326	0.9557739228873174	KEGG
REFERENCE_REGULATION_OF_GF_RTK_RAS_ERK_SIGNALING_MRAS_SHOC2_PP1_HOLOPHOSPHATASE	6	0.099267	0.0018448	0.27921	0.3611	0.8853067654320989	0.052906216929591326	0.4423725115731734	KEGG
REFERENCE_REGULATION_OF_GF_RTK_RAS_ERK_SIGNALING_PATHWAY_ADAPTOR_PROTEINS	10	0.29514	0.0070802	0.24119	0.11054	0.8853067654320989	0.052906216929591326	0.9564805397542436	KEGG
REFERENCE_REGULATION_OF_GF_RTK_RAS_ERK_SIGNALING_PTP	18	0.056165	0.0018072	0.21543	0.39716	0.8853067654320989	0.052906216929591326	0.4010344979763714	KEGG
REFERENCE_REGULATION_OF_GF_RTK_RAS_ERK_SIGNALING_RASGAP	7	0.40583	0.008146	0.32281	0.10435	0.8853067654320989	0.052906216929591326	0.9815075465985271	KEGG
REFERENCE_REGULATION_OF_GF_RTK_RAS_ERK_SIGNALING_RAS_UBIQUITINATION_BY_CUL3_COMPLEX	6	0.15319	0.0028469	0.31902	0.31555	0.8853067654320989	0.052906216929591326	0.5009318154892055	KEGG
REFERENCE_REGULATION_OF_GF_RTK_RAS_ERK_SIGNALING_SPRED_AND_NF1	6	0.30167	0.0056062	0.36991	0.2074	0.8853067654320989	0.052906216929591326	0.6831912479469778	KEGG
REFERENCE_REGULATION_OF_GF_RTK_RAS_ERK_SIGNALING_UBIQUITINATION_OF_RTK_BY_CBL	24	-0.29337	-0.010898	0.18288	0.94565	0.9663684663536776	0.014857249989529888	0.0242696	KEGG
REFERENCE_REGULATION_OF_NLRP3_INFLAMMASOME_SIGNALING_PATHWAY_NLRP3_INHIBITION	3	-0.60845	-0.0079963	0.59144	0.8482	0.91806	0.0371291	0.0715017	KEGG
REFERENCE_REGULATION_OF_SERCA	6	-0.19445	-0.0036136	0.385	0.69324	0.9086874950690336	0.041585448463255285	0.1591163864109625	KEGG
REFERENCE_REGULATION_OF_TNF_NFKB_SIGNALING_PATHWAY_LUBAC_MEDIATED_LINEAR_UBIQUITINATION	5	-0.91909	-0.015593	0.40341	0.98864	0.9901563190184048	0.00429624	0.00496182	KEGG
REFERENCE_RELN_VLDLR_PI3K_SIGNALING_PATHWAY	15	-0.070492	-0.0020708	0.24965	0.61116	0.9031049095022624	0.0442618	0.21384507777619696	KEGG
REFERENCE_RETROGRADE_AXONAL_TRANSPORT	40	-0.12133	-0.0058164	0.13526	0.81515	0.9103217766497462	0.040805067984289484	0.0887625	KEGG
REFERENCE_RIG_I_IRF7_3_SIGNALING_PATHWAY	23	-0.18766	-0.0068246	0.18864	0.84007	0.91806	0.0371291	0.0756845	KEGG
REFERENCE_RIG_I_NFKB_SIGNALING_PATHWAY	20	-0.085087	-0.0028858	0.22863	0.64511	0.9055118976545843	0.0431058	0.1903662259541004	KEGG
REFERENCE_RORA_MEDIATED_TRANSCRIPTION	5	0.72691	0.012332	0.36422	0.022985	0.8853067654320989	0.052906216929591326	1.6385554919136716	KEGG
REFERENCE_RTK_PLCG_ITPR_SIGNALING_PATHWAY	49	0.046259	0.0024537	0.13231	0.36331	0.8853067654320989	0.052906216929591326	0.4397226481459576	KEGG
REFERENCE_SEROTONIN_METABOLISM	3	-0.81546	-0.010717	0.58202	0.9194	0.9544804451510334	0.020233	0.0364955	KEGG
REFERENCE_SIALYL_LEWIS_X_ANTIGEN_BIOSYNTHESIS	5	-0.25974	-0.0044066	0.42292	0.73044	0.9103217766497462	0.040805067984289484	0.13641545219936677	KEGG
REFERENCE_SKELETAL_TYPE_VGCC_RYR_SIGNALING	21	-0.09858	-0.0034259	0.21192	0.67909	0.9086874950690336	0.041585448463255285	0.16807266472806404	KEGG
REFERENCE_SPINDLE_ASSEMBLY_CHECKPOINT_SIGNALING	18	-0.10122	-0.0032571	0.19185	0.70112	0.9086874950690336	0.041585448463255285	0.15420764411938873	KEGG
REFERENCE_STEROID_HORMONE_BIOSYNTHESIS_PROGESTERONE_TO_CORTISOL_CORTISONE	4	0.29135	0.0044211	0.404	0.23541	0.8853067654320989	0.052906216929591326	0.6281750926711076	KEGG
REFERENCE_STRAD_STK11_TSC_SIGNALING_PATHWAY	8	0.085911	0.0018434	0.26736	0.37398	0.8853067654320989	0.052906216929591326	0.4271516227243578	KEGG
REFERENCE_TAC3_TACR3_PLC_PKC_SIGNALING_PATHWAY	10	0.014192	0.00034045	0.27675	0.47955	0.8853067654320989	0.052906216929591326	0.31916610467263085	KEGG
REFERENCE_TBK1_MEDIATED_AUTOPHAGOSOME_FORMATION	9	0.080955	0.0018424	0.28871	0.38959	0.8853067654320989	0.052906216929591326	0.4093921991254445	KEGG
REFERENCE_TCR_PLCG_ITPR_SIGNALING_PATHWAY	17	0.048567	0.0015188	0.21455	0.41046	0.8853067654320989	0.052906216929591326	0.3867291591918067	KEGG
REFERENCE_TELOMERASE_RNA_MATURATION	4	1.2784	0.0194	0.63168	0.0215	0.8853067654320989	0.052906216929591326	1.6675615400843946	KEGG	TERC maturation
REFERENCE_TELOMERE_ELONGATION	17	0.39554	0.012369	0.18757	0.017492	0.8853067654320989	0.052906216929591326	1.7571605313271805	KEGG	Telomere elongation
REFERENCE_TESTOSTERONE_BIOSYNTHESIS	10	-0.25622	-0.0061464	0.2485	0.84874	0.91806	0.0371291	0.0712253	KEGG
REFERENCE_TETHERING_OF_LATE_ENDOSOMES_AND_LYSOSOMES	9	0.22381	0.0050935	0.22896	0.16417	0.8853067654320989	0.052906216929591326	0.784706	KEGG
REFERENCE_TGFA_EGFR_PI3K_SIGNALING_PATHWAY	8	0.048373	0.001038	0.32727	0.44125	0.8853067654320989	0.052906216929591326	0.35531528160412107	KEGG
REFERENCE_TGFA_EGFR_PLCG_PKC_SIGNALING_PATHWAY	6	0.32444	0.0060295	0.32967	0.16253	0.8853067654320989	0.052906216929591326	0.7890664646423778	KEGG
REFERENCE_TGFA_EGFR_RAS_ERK_SIGNALING_PATHWAY	13	0.13647	0.0037322	0.23813	0.2833	0.8853067654320989	0.052906216929591326	0.5477534254795628	KEGG
REFERENCE_TGF_BETA_SIGNALING_PATHWAY	8	-0.22244	-0.0047731	0.31109	0.76271	0.9103217766497462	0.040805067984289484	0.11764055947683158	KEGG
REFERENCE_THYROID_HORMONE_SIGNALING_PATHWAY	6	-0.55664	-0.010345	0.3926	0.92187	0.9555255714285713	0.019757686022133694	0.0353303	KEGG
REFERENCE_TIGHT_JUNCTION_ACTIN_SIGNALING_PATHWAY	32	0.069301	0.002972	0.14731	0.31902	0.8853067654320989	0.052906216929591326	0.4961820893021778	KEGG
REFERENCE_TLR1_2_4_NFKB_SIGNALING_PATHWAY	17	-0.10901	-0.003409	0.22151	0.68869	0.9086874950690336	0.041585448463255285	0.1619762230642651	KEGG
REFERENCE_TLR2_4_MAPK_SIGNALING_PATHWAY	25	-0.021146	-0.00080172	0.1968	0.54278	0.8853067654320989	0.052906216929591326	0.26537616331455194	KEGG
REFERENCE_TLR3_IRF3_SIGNALING_PATHWAY	9	-0.21938	-0.0049928	0.25186	0.80813	0.9103217766497462	0.040805067984289484	0.0925188	KEGG
REFERENCE_TLR3_IRF7_SIGNALING_PATHWAY	18	-0.49274	-0.015855	0.25608	0.97282	0.984886	0.00661404	0.011967509411439193	KEGG
REFERENCE_TLR3_NFKB_SIGNALING_PATHWAY	9	-0.028146	-0.00064056	0.2814	0.53984	0.8853067654320989	0.052906216929591326	0.2677349390909688	KEGG
REFERENCE_TLR4_IRF3_7_SIGNALING_PATHWAY	9	-0.29741	-0.0067687	0.25603	0.8773	0.9324415284552845	0.030378392404423367	0.056851870641437104	KEGG
REFERENCE_TLR5_NFKB_SIGNALING_PATHWAY	14	-0.063531	-0.0018031	0.23709	0.60563	0.9008573804100227	0.045344	0.21779262011340167	KEGG
REFERENCE_TLR7_8_9_IRF5_SIGNALING_PATHWAY	18	0.18508	0.0059554	0.27375	0.24949	0.8853067654320989	0.052906216929591326	0.6029468569818912	KEGG
REFERENCE_TLR7_9_IRF7_SIGNALING_PATHWAY	17	-0.14261	-0.0044597	0.27739	0.69642	0.9086874950690336	0.041585448463255285	0.15712876517544896	KEGG
REFERENCE_TNFSF10_RIPK1_3_SIGNALING_PATHWAY	5	-0.31476	-0.00534	0.45597	0.75499	0.9103217766497462	0.040805067984289484	0.12205880065369983	KEGG
REFERENCE_TNF_JNK_SIGNALING_PATHWAY	15	-0.11377	-0.0033422	0.21174	0.70447	0.9086874950690336	0.041585448463255285	0.1521374966807723	KEGG
REFERENCE_TNF_NFKB_SIGNALING_PATHWAY	13	-0.14267	-0.003902	0.20696	0.7547	0.9103217766497462	0.040805067984289484	0.1222256500086019	KEGG
REFERENCE_TNF_P38_SIGNALING_PATHWAY	21	-0.022527	-0.00078287	0.16717	0.5536	0.8882083538083537	0.0514851	0.25680391855129864	KEGG
REFERENCE_TNF_RIPK1_3_SIGNALING_PATHWAY	6	-0.025935	-0.00048198	0.29648	0.53485	0.8853067654320989	0.052906216929591326	0.271768	KEGG
REFERENCE_TRAIP_DEPENDENT_REPLISOME_DISASSEMBLY	13	0.26927	0.0073645	0.2276	0.1184	0.8853067654320989	0.052906216929591326	0.926648	KEGG
REFERENCE_TRANSCRIPTIONAL_ACTIVATION_BY_ACETYLATION_OF_H3K27	12	0.10103	0.0026548	0.24408	0.33947	0.8853067654320989	0.052906216929591326	0.4691985996165843	KEGG
REFERENCE_TRANSCRIPTION_COUPLED_NER	30	0.010588	0.00043969	0.13733	0.46927	0.8853067654320989	0.052906216929591326	0.32857720894733683	KEGG
REFERENCE_TRANSLATION_INITIATION	72	-0.016097	-0.0010343	0.095854	0.56668	0.8961753026634381	0.047607	0.24666211476791475	KEGG
REFERENCE_TRANSPORT_OF_CALCIUM	5	0.80367	0.013634	0.36919	0.014754	0.8853067654320989	0.052906216929591326	1.8310902208776392	KEGG	Ca¬≤‚Å∫ transport
REFERENCE_TRAPPI_RAB1_SIGNALING_PATHWAY	8	-0.27933	-0.0059938	0.22013	0.89776	0.9409908186195827	0.0264146	0.0468397	KEGG
REFERENCE_TRH_TRHR_PLCB_PKC_SIGNALING_PATHWAY	12	-0.13455	-0.0035357	0.25591	0.70048	0.9086874950690336	0.041585448463255285	0.15460426011216233	KEGG
REFERENCE_TSC1_2_MTORC1_SIGNALING_PATHWAY	11	0.11173	0.002811	0.23399	0.31651	0.8853067654320989	0.052906216929591326	0.49961256407881705	KEGG
REFERENCE_TSH_DUOX2_TG_SIGNALING_PATHWAY	12	-0.21266	-0.005588	0.24319	0.80905	0.9103217766497462	0.040805067984289484	0.0920246	KEGG
REFERENCE_TSH_TG_SIGNALING_PATHWAY	27	0.017734	0.00069871	0.17208	0.45896	0.8853067654320989	0.052906216929591326	0.3382251631256154	KEGG
REFERENCE_TYPE_II_INTERFERON_TO_JAK_STAT_SIGNALING_PATHWAY	20	-0.061171	-0.0020747	0.24245	0.59959	0.9008573804100227	0.045344	0.22214561895423646	KEGG
REFERENCE_TYPE_I_IFN_SIGNALING_PATHWAY	22	-0.014139	-0.0005029	0.22555	0.52499	0.8853067654320989	0.052906216929591326	0.2798489689486735	KEGG
REFERENCE_TYPE_I_INTERFERON_TO_JAK_STAT_SIGNALING_PATHWAY	23	0.20658	0.0075129	0.2462	0.20072	0.8853067654320989	0.052906216929591326	0.6974093516934459	KEGG
REFERENCE_TYROSINE_DEGRADATION	5	-0.53331	-0.0090477	0.35093	0.9357	0.9607108490566038	0.017407304896533755	0.028863370523193807	KEGG
REFERENCE_UCHL1_MEDIATED_HYDROLYSIS	5	-0.20059	-0.0034031	0.44815	0.67277	0.9086874950690336	0.041585448463255285	0.17213338273473125	KEGG
REFERENCE_UREA_CYCLE	4	-0.16052	-0.0024358	0.40895	0.65266	0.9067808085106382	0.042497680038825085	0.1853130033781815	KEGG
REFERENCE_VALINE_DEGRADATION	8	0.3779	0.0081089	0.32204	0.12031	0.8853067654320989	0.052906216929591326	0.9196982732060882	KEGG
REFERENCE_VGCC_CA2_APOPTOTIC_PATHWAY	19	-0.085946	-0.0028412	0.19756	0.66823	0.9086874950690336	0.041585448463255285	0.17507403073022845	KEGG
REFERENCE_V_D_J_RECOMBINATION	11	-0.21907	-0.0055116	0.25936	0.80085	0.9103217766497462	0.040805067984289484	0.0964488	KEGG
REFERENCE_WEE1_CELL_CYCLE_G2_M	6	0.52255	0.009711	0.41872	0.10603	0.8853067654320989	0.052906216929591326	0.974571	KEGG
REFERENCE_WNT5A_ROR_SIGNALING_PATHWAY	16	0.28028	0.0085032	0.2079	0.088822	0.8853067654320989	0.052906216929591326	1.0514794520677162	KEGG
REFERENCE_WNT_SIGNALING_MODULATION_LGR_RSPO	19	0.29181	0.0096467	0.21583	0.088189	0.8853067654320989	0.052906216929591326	1.0545855819569117	KEGG
REFERENCE_WNT_SIGNALING_MODULATION_SOST_LRP4	13	0.21791	0.0059598	0.27877	0.2172	0.8853067654320989	0.052906216929591326	0.6631401790831907	KEGG
REFERENCE_WNT_SIGNALING_MODULATION_WNT_ACYLATION	16	-0.3336	-0.010121	0.19407	0.95718	0.9720661586314152	0.0123042	0.019006384421723952	KEGG
REFERENCE_WNT_SIGNALING_MODULATION_WNT_INHIBITOR	24	-0.16325	-0.0060647	0.16066	0.84522	0.91806	0.0371291	0.0730302	KEGG
REFERENCE_WNT_SIGNALING_PATHWAY	44	0.058404	0.002936	0.12551	0.32085	0.8853067654320989	0.052906216929591326	0.49369795637279074	KEGG
VARIANT_AML1_ETO_FUSION_TO_PU.1_MEDIATED_TRANSCRIPTION	4	0.0040387	6.1285e-05	0.37219	0.49567	0.8853067654320989	0.052906216929591326	0.3048073655990424	KEGG
VARIANT_AMPLIFIED_CCND1_TO_CELL_CYCLE_G1_S	5	-0.034288	-0.0005817	0.39934	0.53421	0.8853067654320989	0.052906216929591326	0.2722879865801449	KEGG
VARIANT_AMPLIFIED_CCNE_TO_CELL_CYCLE_G1_S	5	0.035938	0.0006097	0.42714	0.46647	0.8853067654320989	0.052906216929591326	0.33117628172114394	KEGG
VARIANT_AMPLIFIED_CDK4_TO_CELL_CYCLE_G1_S	7	0.13916	0.0027932	0.35221	0.34639	0.8853067654320989	0.052906216929591326	0.4604346542052311	KEGG
VARIANT_AMPLIFIED_EGFR_TO_PI3K_SIGNALING_PATHWAY	7	-0.038338	-0.00076954	0.34413	0.54435	0.8853067654320989	0.052906216929591326	0.26412177274376225	KEGG
VARIANT_AMPLIFIED_EGFR_TO_PLCG_CAMK_SIGNALING_PATHWAY	13	-0.071399	-0.0019527	0.21876	0.62793	0.9055118976545843	0.0431058	0.20208876758153138	KEGG
VARIANT_AMPLIFIED_FGFR_TO_PI3K_SIGNALING_PATHWAY	9	-0.13213	-0.0030071	0.28798	0.67682	0.9086874950690336	0.041585448463255285	0.16952681639736775	KEGG
VARIANT_AMPLIFIED_FGFR_TO_RAS_ERK_SIGNALING_PATHWAY	14	0.017768	0.00050429	0.22164	0.46805	0.8853067654320989	0.052906216929591326	0.32970775042116823	KEGG
VARIANT_AMPLIFIED_MDM2_TO_P21_CELL_CYCLE_G1_S	11	0.39807	0.010015	0.28086	0.078202	0.8853067654320989	0.052906216929591326	1.1067821398064344	KEGG
VARIANT_AMPLIFIED_MET_TO_PI3K_SIGNALING_PATHWAY	9	-0.26355	-0.0059981	0.31138	0.80133	0.9103217766497462	0.040805067984289484	0.0961886	KEGG
VARIANT_AMPLIFIED_MYCN_TO_TRANSCRIPTIONAL_ACTIVATION	6	0.24708	0.0045917	0.32094	0.2207	0.8853067654320989	0.052906216929591326	0.6561976668383449	KEGG
VARIANT_AMPLIFIED_MYCN_TO_TRANSCRIPTIONAL_REPRESSION	6	-0.33708	-0.0062642	0.2854	0.8812	0.9341292207792207	0.029593	0.0549255	KEGG
VARIANT_AMPLIFIED_MYC_TO_CELL_CYCLE_G1_S	10	0.052028	0.0012481	0.29201	0.4293	0.8853067654320989	0.052906216929591326	0.3672391115205612	KEGG
VARIANT_AMPLIFIED_MYC_TO_P27_CELL_CYCLE_G1_S	14	0.0019716	5.5955e-05	0.23668	0.49668	0.8853067654320989	0.052906216929591326	0.3039233275516152	KEGG
VARIANT_AMPLIFIED_PDGFR_TO_PI3K_SIGNALING_PATHWAY	8	-0.22358	-0.0047976	0.32724	0.75277	0.9103217766497462	0.040805067984289484	0.12333769709152143	KEGG
VARIANT_AMPLIFIED_PDGFR_TO_PLCG_CAMK_SIGNALING_PATHWAY	14	-0.14943	-0.004241	0.21422	0.75727	0.9103217766497462	0.040805067984289484	0.1207492478400231	KEGG
VARIANT_AMPLIFIED_PDGFR_TO_RAS_ERK_SIGNALING_PATHWAY	13	-0.0075364	-0.00020612	0.23812	0.51262	0.8853067654320989	0.052906216929591326	0.2902044537112856	KEGG
VARIANT_AMPLIFIED_REL_TO_TRANSCRIPTION	8	0.12051	0.0025858	0.35941	0.36871	0.8853067654320989	0.052906216929591326	0.4333150834789805	KEGG
VARIANT_BCL2_OVEREXPRESSION_TO_INTRINSIC_APOPTOTIC_PATHWAY	7	0.15281	0.0030672	0.30071	0.30567	0.8853067654320989	0.052906216929591326	0.5147471830396751	KEGG
VARIANT_BCR_ABL_FUSION_KINASE_TO_PI3K_SIGNALING_PATHWAY	11	-0.21651	-0.0054472	0.23292	0.82369	0.9103217766497462	0.040805067984289484	0.0842362	KEGG
VARIANT_BCR_ABL_FUSION_KINASE_TO_RAS_ERK_SIGNALING_PATHWAY	13	0.10819	0.0029589	0.23805	0.32474	0.8853067654320989	0.052906216929591326	0.48846421365504655	KEGG
VARIANT_CDH1_REDUCED_EXPRESSION_TO_BETA_CATENIN_SIGNALING_PATHWAY	8	0.19145	0.0041081	0.32575	0.27836	0.8853067654320989	0.052906216929591326	0.5553931721770227	KEGG
VARIANT_CDX2_OVEREXPRESSION_TO_TRANSCRIPTIONAL_ACTIVATION	5	0.022102	0.00037496	0.43227	0.47961	0.8853067654320989	0.052906216929591326	0.31911177031976334	KEGG
VARIANT_CYP11B1_CYP11B2_FUSION_TO_ACTH_CORTISOL_SIGNALING_PATHWAY	29	0.0050164	0.00020482	0.15257	0.48689	0.8853067654320989	0.052906216929591326	0.3125691451284075	KEGG
VARIANT_DELETED_DMD_TO_DYSTROPHIN_ASSOCIATED_PROTEIN_COMPLEX	8	-0.25257	-0.0054196	0.35319	0.76273	0.9103217766497462	0.040805067984289484	0.11762917143188904	KEGG
VARIANT_DUPLICATION_OR_MUTATION_ACTIVATED_FLT3_TO_JAK_STAT_SIGNALING_PATHWAY	4	-0.73587	-0.011166	0.57538	0.89953	0.9413350801282052	0.026255756437626454	0.0459843	KEGG
VARIANT_DUPLICATION_OR_MUTATION_ACTIVATED_FLT3_TO_RAS_ERK_SIGNALING_PATHWAY	13	0.061607	0.0016849	0.2381	0.39792	0.8853067654320989	0.052906216929591326	0.40020423207413924	KEGG
VARIANT_DUPLICATION_OR_MUTATION_ACTIVATED_FLT3_TO_RAS_PI3K_SIGNALING_PATHWAY	14	0.039863	0.0011313	0.21819	0.42752	0.8853067654320989	0.052906216929591326	0.36904356354056717	KEGG
VARIANT_EGFR_OVEREXPRESSION_TO_PI3K_SIGNALING_PATHWAY	9	-0.20169	-0.0045901	0.32016	0.73564	0.9103217766497462	0.040805067984289484	0.13333466428037488	KEGG
VARIANT_EGF_OVEREXPRESSION_TO_PI3K_SIGNALING_PATHWAY	7	0.179	0.003593	0.34295	0.30086	0.8853067654320989	0.052906216929591326	0.5216355488303186	KEGG
VARIANT_EGF_OVEREXPRESSION_TO_RAS_ERK_SIGNALING_PATHWAY	13	0.1391	0.0038044	0.23778	0.27928	0.8853067654320989	0.052906216929591326	0.5539601641938776	KEGG
VARIANT_EML4_ALK_FUSION_KINASE_TO_JAK_STAT_SIGNALING_PATHWAY	5	-0.2039	-0.0034591	0.5451	0.64581	0.9055118976545843	0.0431058	0.18989523446411136	KEGG
VARIANT_EML4_ALK_FUSION_KINASE_TO_PI3K_SIGNALING_PATHWAY	8	-0.017694	-0.00037967	0.28883	0.52442	0.8853067654320989	0.052906216929591326	0.2803207538164166	KEGG
VARIANT_EML4_ALK_FUSION_KINASE_TO_PLCG_ERK_SIGNALING_PATHWAY	13	0.084388	0.0023079	0.23337	0.35883	0.8853067654320989	0.052906216929591326	0.44511125489828074	KEGG
VARIANT_EML4_ALK_FUSION_KINASE_TO_RAS_ERK_SIGNALING_PATHWAY	11	-0.057807	-0.0014544	0.26168	0.58742	0.9008573804100227	0.045344	0.2310512710550106	KEGG
VARIANT_ERBB2_OVEREXPRESSION_TO_EGF_JAK_STAT_SIGNALING_PATHWAY	6	0.18035	0.0033515	0.36435	0.31031	0.8853067654320989	0.052906216929591326	0.5082042286864087	KEGG
VARIANT_ERBB2_OVEREXPRESSION_TO_PI3K_SIGNALING_PATHWAY	11	-0.14234	-0.0035811	0.2757	0.69717	0.9086874950690336	0.041585448463255285	0.15666130933424138	KEGG
VARIANT_ESR1_POSITIVE_TO_NUCLEAR_INITIATED_ESTROGEN_SIGNALING_PATHWAY	5	0.26206	0.0044459	0.44236	0.27679	0.8853067654320989	0.052906216929591326	0.5578496043282497	KEGG
VARIANT_EWSR1_WT1_FUSION_TO_TRANSCRIPTIONAL_ACTIVATION	5	1.1978	0.020322	0.3897	0.0010586	0.691266	0.160355	2.975268110344751	KEGG	EWSR1‚ÄìWT1 fusion
VARIANT_FUS_DDIT3_FUSION_TO_NFKB_MEDIATED_TRANSCRIPTION	5	0.31014	0.0052615	0.38145	0.2081	0.8853067654320989	0.052906216929591326	0.6817279197883731	KEGG
VARIANT_FZD7_OVEREXPRESSION_TO_WNT_SIGNALING_PATHWAY	35	0.036775	0.0016492	0.13546	0.39301	0.8853067654320989	0.052906216929591326	0.405596	KEGG
VARIANT_HRAS_OVEREXPRESSION_TO_ERK_SIGNALING_PATHWAY	9	-0.0034013	-7.7409e-05	0.3101	0.50438	0.8853067654320989	0.052906216929591326	0.29724214268151944	KEGG
VARIANT_IGF2_OVEREXPRESSION_TO_RAS_ERK_SIGNALING_PATHWAY	14	0.094807	0.0026907	0.23582	0.34383	0.8853067654320989	0.052906216929591326	0.4636562327506479	KEGG
VARIANT_IGH_MMSET_FUSION_TO_TRANSCRIPTIONAL_ACTIVATION	6	0.099793	0.0018546	0.38329	0.39729	0.8853067654320989	0.052906216929591326	0.4008923662294992	KEGG
VARIANT_LMO2_REARRANGEMENT_TO_TRANSCRIPTIONAL_ACTIVATION	5	0.092156	0.0015634	0.36585	0.40056	0.8853067654320989	0.052906216929591326	0.3973324216091472	KEGG
VARIANT_LMO2_REARRANGEMENT_TO_TRANSCRIPTIONAL_REPRESSION	5	0.11133	0.0018888	0.34257	0.3726	0.8853067654320989	0.052906216929591326	0.4287571494397762	KEGG
VARIANT_LOSS_OF_CDKN1B_TO_P27_CELL_CYCLE_G1_S	7	0.039172	0.00078629	0.38419	0.45939	0.8853067654320989	0.052906216929591326	0.337818	KEGG
VARIANT_LOSS_OF_NKX3_1_TO_PI3K_SIGNALING_PATHWAY	5	-0.17225	-0.0029222	0.3356	0.6961	0.9086874950690336	0.041585448463255285	0.15732836623921154	KEGG
VARIANT_LOSS_OF_RASSF1_TO_RAS_RASSF1_SIGNALING_PATHWAY	6	-0.17073	-0.0031728	0.29716	0.7172	0.9103217766497462	0.040805067984289484	0.1443597191098548	KEGG
VARIANT_LOSS_OF_VHL_TO_HIF_1_SIGNALING_PATHWAY	14	0.23085	0.0065517	0.23853	0.16658	0.8853067654320989	0.052906216929591326	0.7783771422512102	KEGG
VARIANT_LRP6_OVEREXPRESSION_TO_WNT_SIGNALING_PATHWAY	43	0.051241	0.0025466	0.12666	0.3429	0.8853067654320989	0.052906216929591326	0.46483251488505584	KEGG
VARIANT_MET_OVEREXPRESSION_TO_RAS_ERK_SIGNALING_PATHWAY	13	0.014095	0.00038548	0.23758	0.47635	0.8853067654320989	0.052906216929591326	0.32207383044638965	KEGG
VARIANT_MLL_AF4_FUSION_TO_TRANSCRIPTIONAL_ACTIVATION	24	-0.24125	-0.008962	0.19077	0.89698	0.9409908186195827	0.0264146	0.0472172	KEGG
VARIANT_MLL_ENL_FUSION_TO_TRANSCRIPTIONAL_ACTIVATION	11	0.22284	0.0056065	0.29325	0.22366	0.8853067654320989	0.052906216929591326	0.6504116794375371	KEGG
VARIANT_MUTATION_ACTIVATED_BRAF_TO_ERK_SIGNALING_PATHWAY	5	-0.27463	-0.0046592	0.42685	0.74001	0.9103217766497462	0.040805067984289484	0.1307624114643278	KEGG
VARIANT_MUTATION_ACTIVATED_CACNA1D_H_TO_ANGIOTENSIN_ALDOSTERONE_SIGNALING_PATHWAY	22	-0.14923	-0.0053079	0.17157	0.80778	0.9103217766497462	0.040805067984289484	0.0927069	KEGG
VARIANT_MUTATION_ACTIVATED_EGFR_TO_PI3K_SIGNALING_PATHWAY	7	-0.10157	-0.0020387	0.30038	0.63236	0.9055118976545843	0.0431058	0.1990356092153052	KEGG
VARIANT_MUTATION_ACTIVATED_EGFR_TO_PLCG_ERK_SIGNALING_PATHWAY	12	0.036425	0.00095715	0.23934	0.43952	0.8853067654320989	0.052906216929591326	0.35702135792351325	KEGG
VARIANT_MUTATION_ACTIVATED_EGFR_TO_RAS_ERK_SIGNALING_PATHWAY	13	0.051363	0.0014047	0.23455	0.41333	0.8853067654320989	0.052906216929591326	0.383703	KEGG
VARIANT_MUTATION_ACTIVATED_FGFR3_TO_RAS_ERK_SIGNALING_PATHWAY	15	0.13533	0.0039754	0.22577	0.27446	0.8853067654320989	0.052906216929591326	0.5615209409956835	KEGG
VARIANT_MUTATION_ACTIVATED_GNAS_TO_ACTH_CORTISOL_SIGNALING_PATHWAY	27	0.09515	0.0037488	0.15789	0.27338	0.8853067654320989	0.052906216929591326	0.5632332608265451	KEGG
VARIANT_MUTATION_ACTIVATED_GNAS_TO_CRHR_PKA_ACTH_SIGNALING_PATHWAY	22	-0.0087494	-0.00031121	0.18941	0.51842	0.8853067654320989	0.052906216929591326	0.2853182522723194	KEGG
VARIANT_MUTATION_ACTIVATED_KCNJ5_TO_ANGIOTENSIN_ALDOSTERONE_SIGNALING_PATHWAY	23	-0.10712	-0.0038957	0.1685	0.73751	0.9103217766497462	0.040805067984289484	0.13223208665098501	KEGG
VARIANT_MUTATION_ACTIVATED_KIT_TO_PI3K_SIGNALING_PATHWAY	8	0.011893	0.00025521	0.289	0.48359	0.8853067654320989	0.052906216929591326	0.31552268835246067	KEGG
VARIANT_MUTATION_ACTIVATED_KIT_TO_RAS_ERK_SIGNALING_PATHWAY	13	0.16442	0.0044968	0.23814	0.24496	0.8853067654320989	0.052906216929591326	0.6109048266458141	KEGG
VARIANT_MUTATION_ACTIVATED_KRAS_NRAS_TO_ERK_SIGNALING_PATHWAY	9	-0.14096	-0.003208	0.27803	0.69391	0.9086874950690336	0.041585448463255285	0.1586968538074187	KEGG
VARIANT_MUTATION_ACTIVATED_KRAS_NRAS_TO_PI3K_SIGNALING_PATHWAY	9	-0.092495	-0.0021051	0.25934	0.63932	0.9055118976545843	0.0431058	0.19428170921579105	KEGG
VARIANT_MUTATION_ACTIVATED_LRRK2_TO_INTRINSIC_APOPTOTIC_PATHWAY	5	0.40505	0.0068718	0.33589	0.11394	0.8853067654320989	0.052906216929591326	0.9433237848793389	KEGG
VARIANT_MUTATION_ACTIVATED_MET_TO_PI3K_SIGNALING_PATHWAY	9	-0.27176	-0.006185	0.27785	0.83598	0.91806	0.0371291	0.0778041	KEGG
VARIANT_MUTATION_ACTIVATED_MET_TO_RAS_ERK_SIGNALING_PATHWAY	14	-0.023388	-0.00066378	0.22852	0.54076	0.8853067654320989	0.052906216929591326	0.26699544062735847	KEGG
VARIANT_MUTATION_ACTIVATED_PI3K_TO_PI3K_SIGNALING_PATHWAY	7	-0.3565	-0.0071557	0.35527	0.84217	0.91806	0.0371291	0.0746002	KEGG
VARIANT_MUTATION_ACTIVATED_PRKACA_TO_ACTH_CORTISOL_SIGNALING_PATHWAY	15	0.13063	0.0038375	0.19044	0.24637	0.8853067654320989	0.052906216929591326	0.608412	KEGG
VARIANT_MUTATION_ACTIVATED_PRKCG_TO_MGLUR1_TRPC3_SIGNALING_PATHWAY	10	-0.10599	-0.0025425	0.26514	0.65532	0.9085434394904458	0.0416543	0.18354657741683178	KEGG
VARIANT_MUTATION_ACTIVATED_RET_TO_PI3K_SIGNALING_PATHWAY	8	0.017694	0.00037967	0.32149	0.47805	0.8853067654320989	0.052906216929591326	0.3205266774705861	KEGG
VARIANT_MUTATION_ACTIVATED_SMO_TO_HEDGEHOG_SIGNALING_PATHWAY	27	-0.34452	-0.013574	0.15848	0.98514	0.9901563190184048	0.00429624	0.00650205	KEGG
VARIANT_MUTATION_ACTIVATED_USP8_TO_EGFR_ERK_ACTH_SIGNALING_PATHWAY	4	-0.40926	-0.0062104	0.46004	0.81316	0.9103217766497462	0.040805067984289484	0.089824	KEGG
VARIANT_MUTATION_CAUSED_ABBERANT_ATXN2_3_TO_MGLUR5_CA2_APOPTOTIC_PATHWAY	16	0.089962	0.0027293	0.20006	0.32647	0.8853067654320989	0.052906216929591326	0.48615672076888267	KEGG
VARIANT_MUTATION_CAUSED_ABERRANT_ABETA_TO_26S_PROTEASOME_MEDIATED_PROTEIN_DEGRADATION	35	0.18456	0.0082768	0.12901	0.076293	0.8853067654320989	0.052906216929591326	1.1175153074033661	KEGG
VARIANT_MUTATION_CAUSED_ABERRANT_ABETA_TO_AGE_RAGE_SIGNALING_PATHWAY	14	-0.15177	-0.0043073	0.22915	0.74611	0.9103217766497462	0.040805067984289484	0.12719713918783757	KEGG
VARIANT_MUTATION_CAUSED_ABERRANT_ABETA_TO_ANTEROGRADE_AXONAL_TRANSPORT	22	0.14211	0.0050546	0.1817	0.21709	0.8853067654320989	0.052906216929591326	0.6633601813583108	KEGG
VARIANT_MUTATION_CAUSED_ABERRANT_ABETA_TO_CROSSTALK_BETWEEN_EXTRINSIC_AND_INTRINSIC_APOPTOTIC_PATHWAYS	10	0.28365	0.0068045	0.25685	0.13473	0.8853067654320989	0.052906216929591326	0.8705356902176228	KEGG
VARIANT_MUTATION_CAUSED_ABERRANT_ABETA_TO_ELECTRON_TRANSFER_IN_COMPLEX_I	42	0.0082188	0.00040369	0.11709	0.47202	0.8853067654320989	0.052906216929591326	0.32603959944722544	KEGG
VARIANT_MUTATION_CAUSED_ABERRANT_ABETA_TO_ELECTRON_TRANSFER_IN_COMPLEX_IV	15	0.1041	0.0030581	0.21525	0.31433	0.8853067654320989	0.052906216929591326	0.502614	KEGG
VARIANT_MUTATION_CAUSED_ABERRANT_ABETA_TO_IRE1A_JNK_SIGNALING_PATHWAY	6	0.29818	0.0055414	0.3995	0.22772	0.8853067654320989	0.052906216929591326	0.642599	KEGG
VARIANT_MUTATION_CAUSED_ABERRANT_ABETA_TO_MACHR_CA2_APOPTOTIC_PATHWAY	18	0.027713	0.00089173	0.19558	0.44366	0.8853067654320989	0.052906216929591326	0.35294972513146144	KEGG
VARIANT_MUTATION_CAUSED_ABERRANT_ABETA_TO_MGLUR5_CA2_APOPTOTIC_PATHWAY	18	0.072869	0.0023447	0.18723	0.34856	0.8853067654320989	0.052906216929591326	0.4577224530723025	KEGG
VARIANT_MUTATION_CAUSED_ABERRANT_ABETA_TO_TRANSPORT_OF_CALCIUM	13	0.3531	0.0096569	0.22606	0.059162	0.8853067654320989	0.052906216929591326	1.227957152892148	KEGG
VARIANT_MUTATION_CAUSED_ABERRANT_ABETA_TO_VGCC_CA2_APOPTOTIC_PATHWAY_N01004	11	-0.0052585	-0.0001323	0.25868	0.50811	0.8853067654320989	0.052906216929591326	0.29404225775240367	KEGG
VARIANT_MUTATION_CAUSED_ABERRANT_ABETA_TO_VGCC_CA2_APOPTOTIC_PATHWAY_N01006	8	0.063365	0.0013597	0.27968	0.41038	0.8853067654320989	0.052906216929591326	0.3868138128603956	KEGG
VARIANT_MUTATION_CAUSED_ABERRANT_ATXN1_TO_RORA_MEDIATED_TRANSCRIPTION	6	0.67256	0.012499	0.34406	0.025315	0.8853067654320989	0.052906216929591326	1.5966220682771401	KEGG
VARIANT_MUTATION_CAUSED_ABERRANT_DCTN1_TO_RETROGRADE_AXONAL_TRANSPORT	16	-0.17086	-0.0051837	0.20735	0.79504	0.9103217766497462	0.040805067984289484	0.099611	KEGG
VARIANT_MUTATION_CAUSED_ABERRANT_HTT_TO_26S_PROTEASOME_MEDIATED_PROTEIN_DEGRADATION	35	0.17331	0.0077726	0.12898	0.089519	0.8853067654320989	0.052906216929591326	1.0480847778750102	KEGG
VARIANT_MUTATION_CAUSED_ABERRANT_HTT_TO_ANTEROGRADE_AXONAL_TRANSPORT	23	-0.023206	-0.00084395	0.15928	0.55792	0.890762	0.050238196700366576	0.2534280699680987	KEGG
VARIANT_MUTATION_CAUSED_ABERRANT_HTT_TO_AUTOPHAGY_VESICLE_NUCLEATION	5	0.2511	0.00426	0.37314	0.2505	0.8853067654320989	0.052906216929591326	0.6011922697967355	KEGG
VARIANT_MUTATION_CAUSED_ABERRANT_HTT_TO_CREB_MEDIATED_TRANSCRIPTION	11	-0.063815	-0.0016055	0.24639	0.60218	0.9008573804100227	0.045344	0.22027367265899048	KEGG
VARIANT_MUTATION_CAUSED_ABERRANT_HTT_TO_ELECTRON_TRANSFER_IN_COMPLEX_II	5	-0.15882	-0.0026945	0.41904	0.64766	0.9055118976545843	0.0431058	0.1886529244926755	KEGG
VARIANT_MUTATION_CAUSED_ABERRANT_HTT_TO_ELECTRON_TRANSFER_IN_COMPLEX_III	10	-0.15399	-0.003694	0.21976	0.75825	0.9103217766497462	0.040805067984289484	0.1201875810172989	KEGG
VARIANT_MUTATION_CAUSED_ABERRANT_HTT_TO_EXTRINSIC_APOPTOTIC_PATHWAY	5	0.040239	0.00068267	0.42874	0.46261	0.8853067654320989	0.052906216929591326	0.33478498354577313	KEGG
VARIANT_MUTATION_CAUSED_ABERRANT_HTT_TO_MGLUR5_CA2_APOPTOTIC_PATHWAY	19	0.018897	0.00062471	0.18371	0.45904	0.8853067654320989	0.052906216929591326	0.3381494690980768	KEGG
VARIANT_MUTATION_CAUSED_ABERRANT_HTT_TO_REST_MEDIATED_TRANSCRIPTIONAL_REPRESSION	7	-0.30734	-0.0061691	0.27713	0.86628	0.9309009046052632	0.0310965	0.0623417	KEGG
VARIANT_MUTATION_CAUSED_ABERRANT_HTT_TO_RETROGRADE_AXONAL_TRANSPORT	42	-0.10108	-0.004965	0.13245	0.77733	0.9103217766497462	0.040805067984289484	0.1093945709629307	KEGG
VARIANT_MUTATION_CAUSED_ABERRANT_HTT_TO_TNF_JNK_SIGNALING_PATHWAY	6	0.23313	0.0043326	0.3789	0.26918	0.8853067654320989	0.052906216929591326	0.5699572112099839	KEGG
VARIANT_MUTATION_CAUSED_ABERRANT_HTT_TO_TRANSPORT_OF_CALCIUM	17	0.32505	0.010165	0.18536	0.039761	0.8853067654320989	0.052906216929591326	1.4005427015126382	KEGG
VARIANT_MUTATION_CAUSED_ABERRANT_PDYN_TO_TRANSPORT_OF_CALCIUM	6	0.68571	0.012743	0.34856	0.024584	0.8853067654320989	0.052906216929591326	1.6093474527516782	KEGG
VARIANT_MUTATION_CAUSED_ABERRANT_PSEN1_TO_ANTEROGRADE_AXONAL_TRANSPORT	8	0.16957	0.0036385	0.23385	0.23419	0.8853067654320989	0.052906216929591326	0.6304316534034524	KEGG
VARIANT_MUTATION_CAUSED_ABERRANT_PSEN1_TO_MGLUR5_CA2_APOPTOTIC_PATHWAY	10	-0.051947	-0.0012462	0.26853	0.5767	0.9008573804100227	0.045344	0.23905004858910267	KEGG
VARIANT_MUTATION_CAUSED_ABERRANT_PSEN1_TO_PERK_ATF4_SIGNALING_PATHWAY	4	-0.30726	-0.0046625	0.52864	0.71945	0.9103217766497462	0.040805067984289484	0.14299938307364082	KEGG
VARIANT_MUTATION_CAUSED_ABERRANT_PSEN_TO_MGLUR5_CA2_APOPTOTIC_PATHWAY	14	0.04188	0.0011886	0.21779	0.42376	0.8853067654320989	0.052906216929591326	0.3728800400724587	KEGG
VARIANT_MUTATION_CAUSED_ABERRANT_SNCA_TO_26S_PROTEASOME_MEDIATED_PROTEIN_DEGRADATION	35	0.15237	0.0068336	0.12902	0.1188	0.8853067654320989	0.052906216929591326	0.9251835593548252	KEGG
VARIANT_MUTATION_CAUSED_ABERRANT_SNCA_TO_ANTEROGRADE_AXONAL_TRANSPORT	22	-0.053079	-0.001888	0.16122	0.62901	0.9055118976545843	0.0431058	0.20134245008685067	KEGG
VARIANT_MUTATION_CAUSED_ABERRANT_SNCA_TO_ELECTRON_TRANSFER_IN_COMPLEX_I	36	-0.11275	-0.0051281	0.12452	0.81738	0.9103217766497462	0.040805067984289484	0.087576	KEGG
VARIANT_MUTATION_CAUSED_ABERRANT_SNCA_TO_PERK_ATF4_SIGNALING_PATHWAY	5	-0.42327	-0.0071809	0.40979	0.84917	0.91806	0.0371291	0.0710054	KEGG
VARIANT_MUTATION_CAUSED_ABERRANT_SNCA_TO_VGCC_CA2_APOPTOTIC_PATHWAY	11	0.074675	0.0018788	0.23422	0.37493	0.8853067654320989	0.052906216929591326	0.42604980814288645	KEGG
VARIANT_MUTATION_CAUSED_ABERRANT_SOD1_TO_26S_PROTEASOME_MEDIATED_PROTEIN_DEGRADATION	40	0.16039	0.0076887	0.12269	0.095557	0.8853067654320989	0.052906216929591326	1.0197374933287884	KEGG
VARIANT_MUTATION_CAUSED_ABERRANT_SOD1_TO_INTRINSIC_APOPTOTIC_PATHWAY	7	0.1099	0.0022059	0.28572	0.35026	0.8853067654320989	0.052906216929591326	0.4556094566622522	KEGG
VARIANT_MUTATION_CAUSED_ABERRANT_SOD1_TO_PERK_ATF4_SIGNALING_PATHWAY	5	-0.28054	-0.0047595	0.36962	0.77607	0.9103217766497462	0.040805067984289484	0.11009910446004095	KEGG
VARIANT_MUTATION_CAUSED_ABERRANT_SOD1_TO_RETROGRADE_AXONAL_TRANSPORT	26	-0.16439	-0.006356	0.16665	0.83805	0.91806	0.0371291	0.0767301	KEGG
VARIANT_MUTATION_CAUSED_ABERRANT_SPTBN2_TO_MGLUR1_TRPC3_SIGNALING_PATHWAY	9	-0.019974	-0.00045458	0.25904	0.53073	0.8853067654320989	0.052906216929591326	0.2751263627828685	KEGG
VARIANT_MUTATION_CAUSED_ABERRANT_TDP43_TO_ELECTRON_TRANSFER_IN_COMPLEX_I	36	-0.09274	-0.004218	0.12483	0.77124	0.9103217766497462	0.040805067984289484	0.11281045404197515	KEGG
VARIANT_MUTATION_INACTIVATED_APC_TO_WNT_SIGNALING_PATHWAY	12	0.27762	0.007295	0.27128	0.15308	0.8853067654320989	0.052906216929591326	0.8150815464475383	KEGG
VARIANT_MUTATION_INACTIVATED_ATP1A1_TO_ANGIOTENSIN_ALDOSTERONE_SIGNALING_PATHWAY	23	-0.15362	-0.0055867	0.16937	0.81779	0.9103217766497462	0.040805067984289484	0.0873582	KEGG
VARIANT_MUTATION_INACTIVATED_ATP2B3_TO_ANGIOTENSIN_ALDOSTERONE_SIGNALING_PATHWAY	20	-0.15528	-0.0052666	0.17629	0.81079	0.9103217766497462	0.040805067984289484	0.0910916	KEGG
VARIANT_MUTATION_INACTIVATED_ATXN3_TO_AUTOPHAGY_VESICLE_NUCLEATION	5	0.45173	0.0076638	0.36201	0.10605	0.8853067654320989	0.052906216929591326	0.9744893271474193	KEGG
VARIANT_MUTATION_INACTIVATED_AXIN_TO_WNT_SIGNALING_PATHWAY	10	0.38328	0.0091944	0.29813	0.099302	0.8853067654320989	0.052906216929591326	1.003042004473231	KEGG
VARIANT_MUTATION_INACTIVATED_DJ1_TO_FAS_JNK_SIGNALING_PATWHAY	5	0.03652	0.00061957	0.48862	0.47021	0.8853067654320989	0.052906216929591326	0.3277081389315435	KEGG
VARIANT_MUTATION_INACTIVATED_ERBB4_TO_NRG_ERBB4_PI3K_SIGNALING_PATHWAY	5	0.53331	0.0090478	0.51941	0.15227	0.8853067654320989	0.052906216929591326	0.8173856522636503	KEGG
VARIANT_MUTATION_INACTIVATED_FGF17_TO_RAS_ERK_SIGNALING_PATHWAY	14	-0.044214	-0.0012548	0.22065	0.57941	0.9008573804100227	0.045344	0.23701401360698687	KEGG
VARIANT_MUTATION_INACTIVATED_OPTN_TO_PINK_PARKIN_MEDIATED_AUTOPHAGOSOME_FORMATION	9	-0.37852	-0.0086146	0.28147	0.91065	0.9499272364217252	0.0223097	0.0406485	KEGG
VARIANT_MUTATION_INACTIVATED_P62_TO_PINK_PARKIN_MEDIATED_AUTOPHAGOSOME_FORMATION	12	-0.20312	-0.0053373	0.24183	0.79952	0.9103217766497462	0.040805067984289484	0.0971707	KEGG
VARIANT_MUTATION_INACTIVATED_PDE11A_PDE8B_TO_ACTH_CORTISOL_SIGNALING_PATHWAY	18	0.12027	0.0038699	0.17918	0.25105	0.8853067654320989	0.052906216929591326	0.6002397742896343	KEGG
VARIANT_MUTATION_INACTIVATED_PINK1_TO_ELECTRON_TRANSFER_IN_COMPLEX_I	36	-0.15174	-0.0069014	0.12246	0.89233	0.9407195813204509	0.026539815929447715	0.049474505853585496	KEGG
VARIANT_MUTATION_INACTIVATED_PINK1_TO_INTRINSIC_APOPTOTIC_PATHWAY_N01048	7	-0.016823	-0.00033768	0.25714	0.52608	0.8853067654320989	0.052906216929591326	0.27894820847606244	KEGG
VARIANT_MUTATION_INACTIVATED_PINK1_TO_INTRINSIC_APOPTOTIC_PATHWAY_N01050	7	-0.1491	-0.0029928	0.27593	0.70552	0.9086874950690336	0.041585448463255285	0.15149067040499323	KEGG
VARIANT_MUTATION_INACTIVATED_PRKAR1A_TO_ACTH_CORTISOL_SIGNALING_PATHWAY	16	0.14705	0.0044612	0.18474	0.21303	0.8853067654320989	0.052906216929591326	0.6715592326315923	KEGG
VARIANT_MUTATION_INACTIVATED_PRKN_TO_INTRINSIC_APOPTOTIC_PATHWAY	6	0.25327	0.0047068	0.31527	0.2109	0.8853067654320989	0.052906216929591326	0.6759234202605136	KEGG
VARIANT_MUTATION_INACTIVATED_PRKN_TO_MGLUR1_SIGNALING_PATHWAY	4	0.28654	0.0043481	0.36541	0.21648	0.8853067654320989	0.052906216929591326	0.6645822207464522	KEGG
VARIANT_MUTATION_INACTIVATED_PROK2_TO_PROK_PRKR_GI_ERK_SIGNALING_PATHWAY	8	-0.034234	-0.00073457	0.29013	0.54696	0.8853067654320989	0.052906216929591326	0.2620444331080184	KEGG
VARIANT_MUTATION_INACTIVATED_PROKR2_TO_PROK_PRKR_GI_ERK_SIGNALING_PATHWAY	8	0.06867	0.0014735	0.29244	0.40718	0.8853067654320989	0.052906216929591326	0.390214	KEGG
VARIANT_MUTATION_INACTIVATED_PTCH1_TO_HEDGEHOG_SIGNALING_PATHWAY	27	-0.34452	-0.013574	0.15848	0.98514	0.9901563190184048	0.00429624	0.00650205	KEGG
VARIANT_MUTATION_INACTIVATED_RASD1_TO_CRHR_PKA_ACTH_SIGNALING_PATHWAY	25	-0.037902	-0.001437	0.16922	0.58861	0.9008573804100227	0.045344	0.23017236386752019	KEGG
VARIANT_MUTATION_INACTIVATED_RUNX1_TO_TRANSCRIPTION	3	-0.33278	-0.0043734	0.51344	0.74155	0.9103217766497462	0.040805067984289484	0.12985956076236035	KEGG
VARIANT_MUTATION_INACTIVATED_SIGMAR1_TO_CA2_APOPTOTIC_PATHWAY	10	-0.2847	-0.0068297	0.24417	0.87818	0.9324415284552845	0.030378392404423367	0.0564165	KEGG
VARIANT_MUTATION_INACTIVATED_TP53_TO_TRANSCRIPTION	7	0.26047	0.0052282	0.37329	0.24267	0.8853067654320989	0.052906216929591326	0.6149839098640547	KEGG
VARIANT_MUTATION_INACTIVATED_UBQLN2_TO_26S_PROTEASOME_MEDIATED_PROTEIN_DEGRADATION	38	0.17747	0.0082924	0.1257	0.079009	0.8853067654320989	0.052906216929591326	1.1023234349410853	KEGG
VARIANT_MUTATION_INACTIVATED_VCP_TO_26S_PROTEASOME_MEDIATED_PROTEIN_DEGRADATION	39	0.19617	0.0092859	0.12149	0.053187	0.8853067654320989	0.052906216929591326	1.2741945052648576	KEGG
VARIANT_NOTCH_OVEREXPRESSION_TO_NOTCH_SIGNALING_PATHWAY	15	-0.38018	-0.011168	0.22655	0.95333	0.9711770514820592	0.012701588349192187	0.020756740105448663	KEGG
VARIANT_OLIGOMERIC_CONFORMATION_PRPC_TO_ANTEROGRADE_AXONAL_TRANSPORT	11	0.42735	0.010752	0.21382	0.022832	0.8853067654320989	0.052906216929591326	1.6414560442294281	KEGG
VARIANT_PAX8_PPARG_FUSION_TO_PPARG_MEDIATED_TRANSCRIPTION	4	0.6221	0.0094401	0.52522	0.11813	0.8853067654320989	0.052906216929591326	0.9276397960365116	KEGG
VARIANT_RET_FUSION_KINASE_TO_RAS_ERK_SIGNALING_PATHWAY	10	-0.04188	-0.0010046	0.27219	0.56114	0.8937180975609755	0.048799447625002025	0.25092877218034043	KEGG
VARIANT_SCRAPIE_CONFORMATION_PRPSC_TO_26S_PROTEASOME_MEDIATED_PROTEIN_DEGRADATION	35	0.18031	0.0080864	0.12902	0.081128	0.8853067654320989	0.052906216929591326	1.0908292302919624	KEGG
VARIANT_SCRAPIE_CONFORMATION_PRPSC_TO_MGLUR5_CA2_APOPTOTIC_PATHWAY	16	0.028919	0.00087736	0.20933	0.44506	0.8853067654320989	0.052906216929591326	0.3515814364069891	KEGG
VARIANT_SCRAPIE_CONFORMATION_PRPSC_TO_PERK_ATF4_SIGNALING_PATHWAY	5	-0.14152	-0.0024009	0.40985	0.63506	0.9055118976545843	0.0431058	0.1971852409475192	KEGG
VARIANT_SCRAPIE_CONFORMATION_PRPSC_TO_TRANSPORT_OF_CALCIUM	16	0.34952	0.010604	0.19778	0.038606	0.8853067654320989	0.052906216929591326	1.4133451936600674	KEGG
VARIANT_SCRAPIE_CONFORMATION_PRPSC_TO_VGCC_CA2_APOPTOTIC_PATHWAY	4	-0.29815	-0.0045243	0.52665	0.71434	0.9103217766497462	0.040805067984289484	0.14609503055179232	KEGG
VARIANT_TEL_AML1_FUSION_TO_TRANSCRIPTIONAL_REPRESSION	9	-0.21127	-0.0048082	0.25722	0.79427	0.9103217766497462	0.040805067984289484	0.10003184067421089	KEGG
VARIANT_TGFA_OVEREXPRESSION_TO_PI3K_SIGNALING_PATHWAY	7	0.17373	0.0034873	0.34399	0.30676	0.8853067654320989	0.052906216929591326	0.5132012709024059	KEGG
VARIANT_TMPRSS2_ERG_FUSION_TO_TRANSCRIPTIONAL_ACTIVATION	7	0.28331	0.0056867	0.30693	0.178	0.8853067654320989	0.052906216929591326	0.7495799976911061	KEGG
VARIANT_TRK_FUSION_KINASE_TO_RAS_ERK_SIGNALING_PATHWAY	10	-0.21493	-0.0051561	0.26601	0.79045	0.9103217766497462	0.040805067984289484	0.1021255962072488	KEGG
2_LTR_CIRCLE_FORMATION	6	-0.36546	-0.0067916	0.30368	0.88559	0.9439025641025642	0.025072834151701508	0.0527673	REACTOME
ABACAVIR_ADME	9	0.30553	0.0069534	0.29012	0.14615	0.7942721105527637	0.10003068665832056	0.8352011803065448	REACTOME
ABACAVIR_TRANSMEMBRANE_TRANSPORT	5	0.28313	0.0048034	0.45093	0.26505	0.7942721105527637	0.10003068665832056	0.5766721914375547	REACTOME
ABC_FAMILY_PROTEINS_MEDIATED_TRANSPORT	82	0.10952	0.0075079	0.08826	0.10733	0.781268	0.10719969285560937	0.969279	REACTOME
ABC_TRANSPORTERS_IN_LIPID_HOMEOSTASIS	16	-0.024088	-0.0007308	0.2097	0.54572	0.8324162606473594	0.0796594	0.26303012954015936	REACTOME
ABC_TRANSPORTER_DISORDERS	62	0.16164	0.0096408	0.10009	0.053163	0.7653160895522388	0.11615915622457669	1.2743905197028944	REACTOME
ABERRANT_REGULATION_OF_MITOTIC_EXIT_IN_CANCER_DUE_TO_RB1_DEFECTS	17	0.042303	0.0013229	0.18154	0.40787	0.7942721105527637	0.10003068665832056	0.3894782371040853	REACTOME
ABERRANT_REGULATION_OF_MITOTIC_G1_S_TRANSITION_IN_CANCER_DUE_TO_RB1_DEFECTS	16	-0.091158	-0.0027656	0.24416	0.64555	0.8604118493661447	0.0652936	0.19007011453910305	REACTOME
ABORTIVE_ELONGATION_OF_HIV_1_TRANSCRIPT_IN_THE_ABSENCE_OF_TAT	21	-0.25063	-0.0087101	0.16483	0.9358	0.9709159478260869	0.012818365329200004	0.028816959143838583	REACTOME
ACETYLCHOLINE_BINDING_AND_DOWNSTREAM_EVENTS	14	-0.10112	-0.00287	0.23661	0.66545	0.8666819941775837	0.0621402	0.17688457060232743	REACTOME
ACETYLCHOLINE_INHIBITS_CONTRACTION_OF_OUTER_HAIR_CELLS	5	0.30154	0.0051158	0.46546	0.25855	0.7942721105527637	0.10003068665832056	0.5874554578919114	REACTOME
ACETYLCHOLINE_NEUROTRANSMITTER_RELEASE_CYCLE	17	-0.044909	-0.0014044	0.21243	0.58371	0.8418739809674861	0.0747529	0.23380286638211764	REACTOME
ACETYLCHOLINE_REGULATES_INSULIN_SECRETION	10	-0.090204	-0.0021639	0.27765	0.62736	0.8527607354056104	0.0691728	0.20248317504386845	REACTOME
ACROSOME_REACTION_AND_SPERM_OOCYTE_MEMBRANE_BINDING	6	-0.054397	-0.0010109	0.38739	0.55583	0.8358872399328858	0.0778523	0.25505801660354444	REACTOME
ACTIVATED_NOTCH1_TRANSMITS_SIGNAL_TO_THE_NUCLEUS	30	0.086586	0.0035956	0.14498	0.27519	0.7942721105527637	0.10003068665832056	0.5603673517727407	REACTOME
ACTIVATED_NTRK2_SIGNALS_THROUGH_CDK5	6	0.069286	0.0012876	0.33796	0.41878	0.7942721105527637	0.10003068665832056	0.37801406743503896	REACTOME
ACTIVATED_NTRK2_SIGNALS_THROUGH_FRS2_AND_FRS3	11	0.089189	0.0022439	0.23812	0.354	0.7942721105527637	0.10003068665832056	0.4509967379742122	REACTOME
ACTIVATED_NTRK2_SIGNALS_THROUGH_FYN	7	0.16257	0.0032631	0.35732	0.32457	0.7942721105527637	0.10003068665832056	0.48869162448688497	REACTOME
ACTIVATED_NTRK2_SIGNALS_THROUGH_PI3K	7	-0.0057464	-0.00011534	0.36063	0.50636	0.8239565726872247	0.0840957	0.29554060880705496	REACTOME
ACTIVATED_NTRK2_SIGNALS_THROUGH_RAS	9	0.19805	0.0045074	0.25745	0.22087	0.7942721105527637	0.10003068665832056	0.6558632688241176	REACTOME
ACTIVATED_NTRK3_SIGNALS_THROUGH_PI3K	6	-0.33578	-0.0062401	0.41728	0.78949	0.9152870298313878	0.0384427	0.10265336657059976	REACTOME
ACTIVATED_NTRK3_SIGNALS_THROUGH_RAS	8	0.26457	0.0056771	0.27063	0.16414	0.7942721105527637	0.10003068665832056	0.7847855709127725	REACTOME
ACTIVATED_PKN1_STIMULATES_TRANSCRIPTION_OF_AR_ANDROGEN_RECEPTOR_REGULATED_GENES_KLK2_AND_KLK3	13	0.042235	0.0011551	0.23057	0.42733	0.7942721105527637	0.10003068665832056	0.36923661718254036	REACTOME
ACTIVATED_TAK1_MEDIATES_P38_MAPK_ACTIVATION	20	0.013672	0.00046369	0.20088	0.47287	0.8134891819056785	0.0896482	0.3252582377877848	REACTOME
ACTIVATION_OF_AMPK_DOWNSTREAM_OF_NMDARS	26	-0.026582	-0.0010277	0.16826	0.56276	0.839339	0.0760628	0.2496767790351586	REACTOME
ACTIVATION_OF_ANTERIOR_HOX_GENES_IN_HINDBRAIN_DEVELOPMENT_DURING_EARLY_EMBRYOGENESIS	67	-0.035846	-0.0022222	0.11247	0.62503	0.8520530411585365	0.0695334	0.20409913702108468	REACTOME
ACTIVATION_OF_APC_C_AND_APC_C_CDC20_MEDIATED_DEGRADATION_OF_MITOTIC_PROTEINS	60	0.15949	0.0093582	0.10106	0.057271	0.7653160895522388	0.11615915622457669	1.2420652336722424	REACTOME
ACTIVATION_OF_ATR_IN_RESPONSE_TO_REPLICATION_STRESS	31	-0.19518	-0.0082387	0.13342	0.92824	0.968648	0.013834113242334304	0.0323397	REACTOME
ACTIVATION_OF_BAD_AND_TRANSLOCATION_TO_MITOCHONDRIA	15	0.13842	0.0040662	0.21064	0.25556	0.7942721105527637	0.10003068665832056	0.5925071205398976	REACTOME
ACTIVATION_OF_BH3_ONLY_PROTEINS	29	0.035878	0.0014649	0.1648	0.41383	0.7942721105527637	0.10003068665832056	0.38317802898639697	REACTOME
ACTIVATION_OF_C3_AND_C5	2	0.30643	0.0032882	0.67016	0.32375	0.7942721105527637	0.10003068665832056	0.4897902229106918	REACTOME
ACTIVATION_OF_CASPASES_THROUGH_APOPTOSOME_MEDIATED_CLEAVAGE	5	0.31485	0.0053415	0.33533	0.17389	0.7942721105527637	0.10003068665832056	0.7597253925211107	REACTOME
ACTIVATION_OF_GENE_EXPRESSION_BY_SREBF_SREBP	37	0.17364	0.008006	0.13118	0.09281	0.781268	0.10719969285560937	1.0324052273281101	REACTOME
ACTIVATION_OF_IRF3_IRF7_MEDIATED_BY_TBK1_IKK_IKBKE	18	-0.27066	-0.0087092	0.18902	0.92391	0.9673522163742689	0.014415368960703978	0.034370332250735706	REACTOME
ACTIVATION_OF_KAINATE_RECEPTORS_UPON_GLUTAMATE_BINDING	29	0.091266	0.0037264	0.1544	0.27723	0.7942721105527637	0.10003068665832056	0.5571597750361167	REACTOME
ACTIVATION_OF_MATRIX_METALLOPROTEINASES	30	0.26805	0.011131	0.17482	0.062612	0.7699211543624161	0.11355374752699074	1.2033424234295282	REACTOME
ACTIVATION_OF_NF_KAPPAB_IN_B_CELLS	52	0.040888	0.002234	0.10983	0.35484	0.7942721105527637	0.10003068665832056	0.44996742942625756	REACTOME
ACTIVATION_OF_NIMA_KINASES_NEK9_NEK6_NEK7	7	0.43647	0.008761	0.46836	0.1757	0.7942721105527637	0.10003068665832056	0.755228	REACTOME
ACTIVATION_OF_NMDA_RECEPTORS_AND_POSTSYNAPTIC_EVENTS	84	0.033722	0.0023396	0.097525	0.36476	0.7942721105527637	0.10003068665832056	0.43799279296353905	REACTOME
ACTIVATION_OF_NOXA_AND_TRANSLOCATION_TO_MITOCHONDRIA	4	0.089394	0.0013565	0.47095	0.42473	0.7942721105527637	0.10003068665832056	0.371887	REACTOME
ACTIVATION_OF_PPARGC1A_PGC_1ALPHA_BY_PHOSPHORYLATION	10	0.019784	0.0004746	0.29187	0.47298	0.8134891819056785	0.0896482	0.3251572230534723	REACTOME
ACTIVATION_OF_PUMA_AND_TRANSLOCATION_TO_MITOCHONDRIA	8	-0.17078	-0.0036645	0.32438	0.70072	0.883224	0.0539291	0.1544554866655793	REACTOME
ACTIVATION_OF_RAC1	12	0.11357	0.0029844	0.23152	0.31187	0.7942721105527637	0.10003068665832056	0.5060263997253326	REACTOME
ACTIVATION_OF_RAC1_DOWNSTREAM_OF_NMDARS	7	0.0521	0.0010458	0.29558	0.43004	0.7942721105527637	0.10003068665832056	0.3664911468126542	REACTOME
ACTIVATION_OF_RAS_IN_B_CELLS	5	-0.049438	-0.00083872	0.41984	0.54687	0.8324162606473594	0.0796594	0.2621159003441694	REACTOME
ACTIVATION_OF_SMO	18	0.03031	0.00097529	0.20863	0.44225	0.7942721105527637	0.10003068665832056	0.3543321584182393	REACTOME
ACTIVATION_OF_THE_AP_1_FAMILY_OF_TRANSCRIPTION_FACTORS	10	-0.13358	-0.0032045	0.28117	0.68264	0.8762572421203438	0.0573684	0.16580826737541765	REACTOME
ACTIVATION_OF_THE_MRNA_UPON_BINDING_OF_THE_CAP_BINDING_COMPLEX_AND_EIFS_AND_SUBSEQUENT_BINDING_TO_43S	51	0.10335	0.0055925	0.10728	0.16769	0.7942721105527637	0.10003068665832056	0.7754928352729227	REACTOME
ACTIVATION_OF_THE_PHOTOTRANSDUCTION_CASCADE	11	0.097692	0.0024578	0.22165	0.3297	0.7942721105527637	0.10003068665832056	0.481881	REACTOME
ACTIVATION_OF_THE_PRE_REPLICATIVE_COMPLEX	28	-0.31254	-0.012539	0.14745	0.98297	0.9935335916289593	0.00281744	0.00745974	REACTOME
ACTIVATION_OF_THE_TFAP2_AP_2_FAMILY_OF_TRANSCRIPTION_FACTORS	11	-0.011233	-0.00028261	0.26835	0.51669	0.8239565726872247	0.0840957	0.28676994369305586	REACTOME
ACTIVATION_OF_TRKA_RECEPTORS	6	0.21961	0.0040812	0.41425	0.29801	0.7942721105527637	0.10003068665832056	0.5257691625279312	REACTOME
ACYL_CHAIN_REMODELING_OF_CL	5	0.68127	0.011558	0.42151	0.053029	0.7653160895522388	0.11615915622457669	1.27549	REACTOME
ACYL_CHAIN_REMODELING_OF_DAG_AND_TAG	5	0.31786	0.0053925	0.38941	0.20718	0.7942721105527637	0.10003068665832056	0.6836521712669021	REACTOME
ACYL_CHAIN_REMODELLING_OF_PC	27	0.30242	0.011915	0.1638	0.032433	0.725902	0.13912216407919398	1.4890128779324374	REACTOME
ACYL_CHAIN_REMODELLING_OF_PE	29	0.23959	0.0097825	0.16176	0.06929	0.7739805864197531	0.11126993249089734	1.1593294386665909	REACTOME
ACYL_CHAIN_REMODELLING_OF_PG	18	0.29577	0.0095169	0.19171	0.061449	0.7678976433566433	0.11469666523923377	1.211485180279816	REACTOME
ACYL_CHAIN_REMODELLING_OF_PI	17	0.31303	0.0097888	0.20526	0.063634	0.7699211543624161	0.11355374752699074	1.1963107763814496	REACTOME
ACYL_CHAIN_REMODELLING_OF_PS	22	-0.0079615	-0.00028318	0.17908	0.51773	0.8239565726872247	0.0840957	0.2858966689818871	REACTOME
ADAPTIVE_IMMUNE_SYSTEM	666	-0.0090537	-0.0017386	0.033564	0.60632	0.8483775508607199	0.0714108	0.21729810594220558	REACTOME
ADENYLATE_CYCLASE_ACTIVATING_PATHWAY	10	0.0070627	0.00016943	0.30556	0.49078	0.8239565726872247	0.0840957	0.3091131437172766	REACTOME
ADENYLATE_CYCLASE_INHIBITORY_PATHWAY	14	-0.027171	-0.00077113	0.23624	0.54578	0.8324162606473594	0.0796594	0.26298238300980575	REACTOME
ADHERENS_JUNCTIONS_INTERACTIONS	54	0.098293	0.0054724	0.12522	0.21625	0.7942721105527637	0.10003068665832056	0.6650438838631482	REACTOME
ADIPOGENESIS	102	-0.1413	-0.010797	0.082632	0.95636	0.9827575158136861	0.00755363	0.0193786	REACTOME
ADORA2B_MEDIATED_ANTI_INFLAMMATORY_CYTOKINES_PRODUCTION	41	0.10209	0.0049545	0.14164	0.23553	0.7942721105527637	0.10003068665832056	0.6279537679207942	REACTOME
ADP_SIGNALLING_THROUGH_P2Y_PURINOCEPTOR_1	25	0.1202	0.0045572	0.18166	0.25409	0.7942721105527637	0.10003068665832056	0.5950124267649737	REACTOME
ADP_SIGNALLING_THROUGH_P2Y_PURINOCEPTOR_12	22	0.032657	0.0011616	0.17462	0.42583	0.7942721105527637	0.10003068665832056	0.37076374549163377	REACTOME
ADRENALINE_NORADRENALINE_INHIBITS_INSULIN_SECRETION	28	-0.047658	-0.0019121	0.16659	0.61259	0.8492531066460586	0.0709629	0.2128300969520159	REACTOME
ADRENOCEPTORS	8	0.19833	0.0042558	0.36885	0.29539	0.7942721105527637	0.10003068665832056	0.5296042111849707	REACTOME
ADVANCED_GLYCOSYLATION_ENDPRODUCT_RECEPTOR_SIGNALING	12	-0.033193	-0.00087222	0.25238	0.55232	0.8343404978902954	0.0786567	0.2578092303009032	REACTOME
AEROBIC_RESPIRATION_AND_RESPIRATORY_ELECTRON_TRANSPORT	228	0.013409	0.0015263	0.051718	0.39771	0.7942721105527637	0.10003068665832056	0.40043348899838177	REACTOME
AFLATOXIN_ACTIVATION_AND_DETOXIFICATION	16	-0.15647	-0.0047471	0.21311	0.76858	0.9059712796833773	0.0428856	0.11431092094199174	REACTOME
AGGREPHAGY	39	0.18893	0.0089432	0.13407	0.079399	0.781268	0.10719969285560937	1.1001849673111503	REACTOME
AKT_PHOSPHORYLATES_TARGETS_IN_THE_CYTOSOL	14	0.16128	0.0045772	0.20858	0.2197	0.7942721105527637	0.10003068665832056	0.6581699430794897	REACTOME
AKT_PHOSPHORYLATES_TARGETS_IN_THE_NUCLEUS	9	0.1404	0.0031953	0.31588	0.32835	0.7942721105527637	0.10003068665832056	0.4836629793763871	REACTOME
ALK_MUTANTS_BIND_TKIS	11	0.19953	0.00502	0.30412	0.25589	0.7942721105527637	0.10003068665832056	0.5919466857020194	REACTOME
ALPHA_DEFENSINS	9	-0.24741	-0.0056307	0.37496	0.74531	0.8967610360962567	0.047323269922457334	0.12766305169919556	REACTOME
ALPHA_LINOLENIC_OMEGA3_AND_LINOLEIC_OMEGA6_ACID_METABOLISM	12	0.077168	0.0020278	0.25855	0.38268	0.7942721105527637	0.10003068665832056	0.41716423470941594	REACTOME
ALPHA_OXIDATION_OF_PHYTANATE	6	-0.022847	-0.00042459	0.31498	0.52891	0.8254691441048035	0.0832992	0.2766182217808583	REACTOME
ALPHA_PROTEIN_KINASE_1_SIGNALING_PATHWAY	10	0.088512	0.0021233	0.3034	0.38525	0.7942721105527637	0.10003068665832056	0.4142573526095431	REACTOME
ALTERNATIVE_COMPLEMENT_ACTIVATION	3	-0.49242	-0.0064714	0.55449	0.81274	0.9244852832590708	0.0341	0.0900484	REACTOME
AMINE_LIGAND_BINDING_RECEPTORS	38	0.11982	0.0055985	0.16897	0.23914	0.7942721105527637	0.10003068665832056	0.6213477750914992	REACTOME
AMINO_ACIDS_REGULATE_MTORC1	52	0.090821	0.0049622	0.11699	0.2188	0.7942721105527637	0.10003068665832056	0.6599526823386068	REACTOME
AMINO_ACID_CONJUGATION	9	0.065003	0.0014794	0.39851	0.43522	0.7942721105527637	0.10003068665832056	0.3612911553823482	REACTOME
AMINO_ACID_TRANSPORT_ACROSS_THE_PLASMA_MEMBRANE	30	-0.059147	-0.0024562	0.16247	0.64209	0.8596994835329341	0.0656533	0.192404	REACTOME
AMPK_INHIBITS_CHREBP_TRANSCRIPTIONAL_ACTIVATION_ACTIVITY	8	0.069251	0.001486	0.27215	0.39957	0.7942721105527637	0.10003068665832056	0.39840712636084996	REACTOME
AMYLOID_FIBER_FORMATION	57	0.054955	0.0031432	0.1137	0.31443	0.7942721105527637	0.10003068665832056	0.5024760242964594	REACTOME
ANCHORING_FIBRIL_FORMATION	12	0.19075	0.0050125	0.29476	0.25877	0.7942721105527637	0.10003068665832056	0.5870860741766922	REACTOME
ANCHORING_OF_THE_BASAL_BODY_TO_THE_PLASMA_MEMBRANE	88	0.0083461	0.0005926	0.091108	0.46351	0.8063902623906705	0.0934547	0.3339408917288256	REACTOME
ANDROGEN_BIOSYNTHESIS	11	-0.037867	-0.00095271	0.22454	0.56696	0.8418739809674861	0.0747529	0.24644758024653984	REACTOME
ANTIGEN_ACTIVATES_B_CELL_RECEPTOR_BCR_LEADING_TO_GENERATION_OF_SECOND_MESSENGERS	26	0.023346	0.00090263	0.16617	0.44413	0.7964735764235764	0.0988286	0.3524898902030124	REACTOME
ANTIGEN_PRESENTATION_FOLDING_ASSEMBLY_AND_PEPTIDE_LOADING_OF_CLASS_I_MHC	19	0.040418	0.0013361	0.16916	0.40558	0.7942721105527637	0.10003068665832056	0.3919234691180002	REACTOME
ANTIGEN_PROCESSING_CROSS_PRESENTATION	81	0.10323	0.0070337	0.086204	0.11556	0.781268	0.10719969285560937	0.9371924668278406	REACTOME
ANTIGEN_PROCESSING_UBIQUITINATION_PROTEASOME_DEGRADATION	269	0.048599	0.0060014	0.051294	0.17171	0.7942721105527637	0.10003068665832056	0.7652044117793575	REACTOME
ANTIGEN_PROCESSING_UB_ATP_INDEPENDENT_PROTEASOMAL_DEGRADATION	17	0.16762	0.0052416	0.22153	0.22464	0.7942721105527637	0.10003068665832056	0.6485129095502887	REACTOME
ANTIMICROBIAL_PEPTIDES	76	-0.1034	-0.0068249	0.1203	0.80496	0.920282	0.036079	0.0942257	REACTOME
ANTIVIRAL_MECHANISM_BY_IFN_STIMULATED_GENES	137	0.025743	0.0022774	0.070364	0.35724	0.7942721105527637	0.10003068665832056	0.4470399193056504	REACTOME
ANTI_INFLAMMATORY_RESPONSE_FAVOURING_LEISHMANIA_PARASITE_INFECTION	72	0.085382	0.0054862	0.10332	0.20429	0.7942721105527637	0.10003068665832056	0.6897528915717175	REACTOME
APC_CDC20_MEDIATED_DEGRADATION_OF_NEK2A	23	0.070017	0.0025463	0.16724	0.33773	0.7942721105527637	0.10003068665832056	0.47143035998710847	REACTOME
APC_C_CDC20_MEDIATED_DEGRADATION_OF_CYCLIN_B	21	0.19162	0.0066592	0.17556	0.13755	0.7867239751552795	0.10417761464721115	0.8615394052742976	REACTOME
APC_C_CDH1_MEDIATED_DEGRADATION_OF_CDC20_AND_OTHER_APC_C_CDH1_TARGETED_PROTEINS_IN_LATE_MITOSIS_EARLY_G1	57	0.13756	0.0078675	0.10181	0.088346	0.781268	0.10719969285560937	1.0538131090576552	REACTOME
APC_C_MEDIATED_DEGRADATION_OF_CELL_CYCLE_PROTEINS	71	0.10911	0.0069619	0.093503	0.12164	0.7867239751552795	0.10417761464721115	0.9149235885279055	REACTOME
APEX1_INDEPENDENT_RESOLUTION_OF_AP_SITES_VIA_THE_SINGLE_NUCLEOTIDE_REPLACEMENT_PATHWAY	6	0.33728	0.006268	0.25575	0.09363	0.781268	0.10719969285560937	1.0285849766150048	REACTOME
APOBEC3G_MEDIATED_RESISTANCE_TO_HIV_1_INFECTION	4	-0.096847	-0.0014696	0.40685	0.59407	0.8418739809674861	0.0747529	0.22616237854979637	REACTOME
APOPTOSIS	153	-0.013756	-0.0012855	0.067766	0.58043	0.8418739809674861	0.0747529	0.23625014878814682	REACTOME
APOPTOSIS_INDUCED_DNA_FRAGMENTATION	8	0.39941	0.0085704	0.30308	0.09379	0.781268	0.10719969285560937	1.0278434641405063	REACTOME
APOPTOTIC_CLEAVAGE_OF_CELLULAR_PROTEINS	35	-0.26445	-0.01186	0.14238	0.96836	0.9860167065527066	0.00611573	0.013963158241104855	REACTOME
APOPTOTIC_CLEAVAGE_OF_CELL_ADHESION_PROTEINS	11	-0.58538	-0.014728	0.2955	0.97619	0.9894790300623936	0.00459341	0.0104656	REACTOME
APOPTOTIC_EXECUTION_PHASE	44	-0.15373	-0.0077281	0.12826	0.88465	0.9439025641025642	0.025072834151701508	0.0532285	REACTOME
APOPTOTIC_FACTOR_MEDIATED_RESPONSE	18	-0.10512	-0.0033826	0.19195	0.70804	0.8848024335664335	0.0531537	0.14994220659191687	REACTOME
AQUAPORIN_MEDIATED_TRANSPORT	50	0.071919	0.0038533	0.13325	0.29469	0.7942721105527637	0.10003068665832056	0.5306346012335661	REACTOME
ARACHIDONATE_METABOLISM	55	-0.39203	-0.022027	0.12095	0.9994	0.9994	0.000260655	0.000260655	REACTOME
ARACHIDONATE_PRODUCTION_FROM_DAG	5	-0.07674	-0.0013019	0.37101	0.58193	0.8418739809674861	0.0747529	0.23512925322312778	REACTOME
ARMS_MEDIATED_ACTIVATION	7	-0.1604	-0.0032197	0.35228	0.67556	0.8734592407809111	0.058757356184133545	0.17033607297544973	REACTOME
ARYL_HYDROCARBON_RECEPTOR_SIGNALLING	6	-0.43997	-0.0081764	0.31872	0.91626	0.9637178457916421	0.0160501	0.037981272464191224	REACTOME
ASPARAGINE_N_LINKED_GLYCOSYLATION	285	0.084833	0.010778	0.04855	0.0403	0.7503083518518519	0.12476021929289052	1.3946949538588904	REACTOME
ASPARTATE_AND_ASPARAGINE_METABOLISM	9	-0.45395	-0.010331	0.34085	0.90853	0.9573409964622642	0.018933342783150856	0.041660727553144226	REACTOME
ASPIRIN_ADME	44	0.03263	0.0016403	0.15783	0.41811	0.7942721105527637	0.10003068665832056	0.3787094452386712	REACTOME
ASSEMBLY_AND_CELL_SURFACE_PRESENTATION_OF_NMDA_RECEPTORS	39	0.049461	0.0023413	0.13577	0.35782	0.7942721105527637	0.10003068665832056	0.44633538862362376	REACTOME
ASSEMBLY_OF_ACTIVE_LPL_AND_LIPC_LIPASE_COMPLEXES	18	-0.0088898	-0.00028605	0.21047	0.51684	0.8239565726872247	0.0840957	0.2866438821897751	REACTOME
ASSEMBLY_OF_COLLAGEN_FIBRILS_AND_OTHER_MULTIMERIC_STRUCTURES	55	0.21247	0.011938	0.12877	0.049489	0.7653160895522388	0.11615915622457669	1.305491321676208	REACTOME
ASSEMBLY_OF_THE_HIV_VIRION	16	0.21169	0.0064225	0.1778	0.11691	0.781268	0.10719969285560937	0.9321483394876472	REACTOME
ASSEMBLY_OF_THE_ORC_COMPLEX_AT_THE_ORIGIN_OF_REPLICATION	16	-0.11376	-0.0034515	0.18338	0.73249	0.8947092481203007	0.0483181	0.13519829994923038	REACTOME
ASSOCIATION_OF_TRIC_CCT_WITH_TARGET_PROTEINS_DURING_BIOSYNTHESIS	35	-0.081474	-0.0036538	0.13606	0.72535	0.892591	0.0493477	0.1394523846151106	REACTOME
ASYMMETRIC_LOCALIZATION_OF_PCP_PROTEINS	50	0.15724	0.008425	0.11114	0.078571	0.781268	0.10719969285560937	1.1047377194054657	REACTOME
ATF4_ACTIVATES_GENES_IN_RESPONSE_TO_ENDOPLASMIC_RETICULUM_STRESS	26	0.20121	0.0077795	0.15174	0.092418	0.781268	0.10719969285560937	1.0342434341982079	REACTOME
ATF6_ATF6_ALPHA_ACTIVATES_CHAPERONES	11	0.48835	0.012286	0.21972	0.013127	0.7092273815789474	0.1492145056725225	1.8818345147568762	REACTOME
ATF6_ATF6_ALPHA_ACTIVATES_CHAPERONE_GENES	10	0.4362	0.010464	0.22483	0.026189	0.7092273815789474	0.1492145056725225	1.5818810843458004	REACTOME
ATORVASTATIN_ADME	9	0.033244	0.00075659	0.29881	0.45571	0.8008147347740668	0.0964679	0.34131144125040536	REACTOME
ATP_DEPENDENT_CHROMATIN_REMODELERS	30	-0.18081	-0.0075086	0.15924	0.8719	0.9403049487024744	0.026731278250163547	0.0595333	REACTOME
ATTACHMENT_AND_ENTRY	16	0.13169	0.0039954	0.20397	0.25926	0.7942721105527637	0.10003068665832056	0.5862644833051263	REACTOME
ATTACHMENT_OF_GPI_ANCHOR_TO_UPAR	6	-0.76884	-0.014288	0.26786	0.99795	0.9989890313549832	0.00043928	0.000891217	REACTOME
ATTENUATION_PHASE	24	-0.24713	-0.0091805	0.15923	0.93966	0.9717432986111112	0.012448445691551461	0.027029260054321227	REACTOME
AUF1_HNRNP_D0_BINDS_AND_DESTABILIZES_MRNA	40	0.1918	0.0091942	0.12594	0.0639	0.7699211543624161	0.11355374752699074	1.1944991418415998	REACTOME
AURKA_ACTIVATION_BY_TPX2	64	-0.049981	-0.0030285	0.10648	0.6806	0.8749871942446042	0.0579983	0.1671080552402094	REACTOME
AUTOPHAGY	143	0.14324	0.012945	0.068444	0.018188	0.7092273815789474	0.1492145056725225	1.7402150544669295	REACTOME
AZATHIOPRINE_ADME	21	-0.2765	-0.009609	0.19319	0.92381	0.9673522163742689	0.014415368960703978	0.0344173	REACTOME
A_TETRASACCHARIDE_LINKER_SEQUENCE_IS_REQUIRED_FOR_GAG_SYNTHESIS	23	-0.044002	-0.0016003	0.18678	0.59312	0.8418739809674861	0.0747529	0.22685743131451155	REACTOME
BACTERIAL_INFECTION_PATHWAYS	67	0.048287	0.0029934	0.099927	0.31447	0.7942721105527637	0.10003068665832056	0.5024207793312835	REACTOME
BASE_EXCISION_REPAIR	49	0.11797	0.0062573	0.11177	0.14561	0.7942721105527637	0.10003068665832056	0.836809	REACTOME
BASE_EXCISION_REPAIR_AP_SITE_FORMATION	21	0.041386	0.0014383	0.17006	0.40386	0.7942721105527637	0.10003068665832056	0.39376915905961046	REACTOME
BASIGIN_INTERACTIONS	24	-0.0017548	-6.5187e-05	0.16818	0.50416	0.8239565726872247	0.0840957	0.2974316141700755	REACTOME
BBSOME_MEDIATED_CARGO_TARGETING_TO_CILIUM	23	0.086337	0.0031399	0.17736	0.31321	0.7942721105527637	0.10003068665832056	0.5041643804726872	REACTOME
BETA_CATENIN_INDEPENDENT_WNT_SIGNALING	129	0.1513	0.012992	0.070994	0.016543	0.7092273815789474	0.1492145056725225	1.7813857302549059	REACTOME
BETA_CATENIN_PHOSPHORYLATION_CASCADE	16	0.16027	0.0048624	0.19681	0.20774	0.7942721105527637	0.10003068665832056	0.6824798727151906	REACTOME
BETA_DEFENSINS	25	-0.19358	-0.0073394	0.24762	0.78282	0.9114863411458334	0.040249834973282966	0.10633808723135799	REACTOME
BETA_OXIDATION_OF_BUTANOYL_COA_TO_ACETYL_COA	5	-0.38035	-0.0064527	0.33139	0.87445	0.9405512154031287	0.026617551031864826	0.058265	REACTOME
BETA_OXIDATION_OF_DECANOYL_COA_TO_OCTANOYL_COA_COA	6	0.19901	0.0036983	0.33024	0.27339	0.7942721105527637	0.10003068665832056	0.5632173750068421	REACTOME
BETA_OXIDATION_OF_HEXANOYL_COA_TO_BUTANOYL_COA	5	-0.077162	-0.0013091	0.34191	0.58927	0.8418739809674861	0.0747529	0.2296856684689156	REACTOME
BETA_OXIDATION_OF_LAUROYL_COA_TO_DECANOYL_COA_COA	5	0.099038	0.0016802	0.32821	0.38142	0.7942721105527637	0.10003068665832056	0.41859653818589937	REACTOME
BETA_OXIDATION_OF_OCTANOYL_COA_TO_HEXANOYL_COA	5	0.24192	0.0041042	0.33743	0.23671	0.7942721105527637	0.10003068665832056	0.6257833945716262	REACTOME
BETA_OXIDATION_OF_PRISTANOYL_COA	9	-0.27216	-0.0061939	0.32865	0.79619	0.9189263912201421	0.0367193	0.0989833	REACTOME
BETA_OXIDATION_OF_VERY_LONG_CHAIN_FATTY_ACIDS	10	-0.20564	-0.0049331	0.27655	0.77143	0.9065913600525625	0.0425884	0.11270347594299246	REACTOME
BH3_ONLY_PROTEINS_ASSOCIATE_WITH_AND_INACTIVATE_ANTI_APOPTOTIC_BCL_2_MEMBERS	9	-0.28371	-0.0064567	0.29314	0.83343	0.9271142007434945	0.0328668	0.0791309	REACTOME
BICARBONATE_TRANSPORTERS	10	0.22564	0.005413	0.25536	0.18846	0.7942721105527637	0.10003068665832056	0.7247808132178516	REACTOME
BILE_ACID_AND_BILE_SALT_METABOLISM	44	-0.077798	-0.0039109	0.13215	0.72196	0.892591	0.0493477	0.14148686373300162	REACTOME
BINDING_AND_UPTAKE_OF_LIGANDS_BY_SCAVENGER_RECEPTORS	40	0.19214	0.0092104	0.13881	0.083156	0.781268	0.10719969285560937	1.0801064094284487	REACTOME
BINDING_OF_TCF_LEF_CTNNB1_TO_TARGET_GENE_PROMOTERS	8	0.13964	0.0029964	0.33589	0.3388	0.7942721105527637	0.10003068665832056	0.47005659834133073	REACTOME
BIOLOGICAL_OXIDATIONS	211	-0.039863	-0.0043672	0.067164	0.72358	0.892591	0.0493477	0.14051344569513907	REACTOME
BIOSYNTHESIS_OF_EPA_DERIVED_SPMS	6	-0.16176	-0.0030061	0.4002	0.65696	0.8636248237885462	0.0636749	0.18246107230950215	REACTOME
BIOSYNTHESIS_OF_LIPOXINS_LX	6	-0.33137	-0.0061582	0.39078	0.80177	0.920282	0.036079	0.0959502	REACTOME
BIOSYNTHESIS_OF_MARESINS	8	-0.57055	-0.012243	0.30561	0.96903	0.9861370216400911	0.00606274	0.013662777507772863	REACTOME
BIOSYNTHESIS_OF_MARESIN_LIKE_SPMS	6	-0.32753	-0.0060868	0.34409	0.82941	0.9271142007434945	0.0328668	0.0812307	REACTOME
BIOSYNTHESIS_OF_SPECIALIZED_PRORESOLVING_MEDIATORS_SPMS	19	-0.37228	-0.012307	0.21114	0.96105	0.9830852661705782	0.00740881	0.017254	REACTOME
BIOSYNTHESIS_OF_THE_N_GLYCAN_PRECURSOR_DOLICHOL_LIPID_LINKED_OLIGOSACCHARIDE_LLO_AND_TRANSFER_TO_A_NASCENT_PROTEIN	69	0.075983	0.0047798	0.094642	0.21104	0.7942721105527637	0.10003068665832056	0.675635	REACTOME
BIOTIN_TRANSPORT_AND_METABOLISM	9	0.19396	0.0044142	0.29097	0.25252	0.7942721105527637	0.10003068665832056	0.5977042193446838	REACTOME
BLOOD_GROUP_SYSTEMS_BIOSYNTHESIS	17	-0.028905	-0.00090391	0.23064	0.54987	0.8343404978902954	0.0786567	0.2597399740621953	REACTOME
BMAL1_CLOCK_NPAS2_ACTIVATES_CIRCADIAN_EXPRESSION	24	0.16753	0.0062235	0.1982	0.19899	0.7942721105527637	0.10003068665832056	0.7011687479819612	REACTOME
BRANCHED_CHAIN_AMINO_ACID_CATABOLISM	20	0.30015	0.01018	0.18531	0.052659	0.7653160895522388	0.11615915622457669	1.278527392449957	REACTOME
BRANCHED_CHAIN_KETOACID_DEHYDROGENASE_KINASE_DEFICIENCY	5	0.44956	0.0076268	0.40328	0.13249	0.7867239751552795	0.10417761464721115	0.8778168999061318	REACTOME
BUDDING_AND_MATURATION_OF_HIV_VIRION	26	0.21927	0.0084779	0.14178	0.060986	0.7678976433566433	0.11469666523923377	1.2147698505723874	REACTOME
BUTYRATE_RESPONSE_FACTOR_1_BRF1_BINDS_AND_DESTABILIZES_MRNA	16	0.043916	0.0013324	0.18864	0.40796	0.7942721105527637	0.10003068665832056	0.38938241688779063	REACTOME
BUTYROPHILIN_BTN_FAMILY_INTERACTIONS	5	-0.48187	-0.008175	0.46575	0.84956	0.933126	0.030059831870048747	0.0708059	REACTOME
B_WICH_COMPLEX_POSITIVELY_REGULATES_RRNA_EXPRESSION	36	-0.17031	-0.0077461	0.13671	0.89357	0.9477989383155397	0.023283782114736307	0.0488714	REACTOME
CA2_ACTIVATED_K_CHANNELS	9	0.12699	0.0028902	0.32131	0.34634	0.7942721105527637	0.10003068665832056	0.4604973473876625	REACTOME
CA2_PATHWAY	61	0.090914	0.0053786	0.10858	0.20121	0.7942721105527637	0.10003068665832056	0.6963504389396861	REACTOME
CALCINEURIN_ACTIVATES_NFAT	9	0.18573	0.0042271	0.30586	0.27184	0.7942721105527637	0.10003068665832056	0.5656866384750295	REACTOME
CALCITONIN_LIKE_LIGAND_RECEPTORS	9	-0.074303	-0.001691	0.34781	0.58458	0.8418739809674861	0.0747529	0.2331560470665396	REACTOME
CALNEXIN_CALRETICULIN_CYCLE	23	0.070609	0.0025679	0.17246	0.34112	0.7942721105527637	0.10003068665832056	0.4670928169895406	REACTOME
CAMK_IV_MEDIATED_PHOSPHORYLATION_OF_CREB	10	0.26102	0.0062616	0.29576	0.18875	0.7942721105527637	0.10003068665832056	0.7241130396987742	REACTOME
CARBOXYTERMINAL_POST_TRANSLATIONAL_MODIFICATIONS_OF_TUBULIN	39	-0.041542	-0.0019664	0.13213	0.62339	0.851576	0.0697767	0.20524016866112335	REACTOME
CARDIAC_CONDUCTION	120	-0.19967	-0.01654	0.082416	0.99229	0.9968526869027544	0.00136902	0.00336139	REACTOME
CARDIOGENESIS	24	-0.12025	-0.0044672	0.17774	0.75065	0.8967610360962567	0.047323269922457334	0.12456251106484721	REACTOME
CARGO_CONCENTRATION_IN_THE_ER	28	0.060603	0.0024314	0.15211	0.34516	0.7942721105527637	0.10003068665832056	0.46197953968287114	REACTOME
CARGO_RECOGNITION_FOR_CLATHRIN_MEDIATED_ENDOCYTOSIS	98	-0.041372	-0.0030991	0.088525	0.67987	0.8746779625629949	0.0581518	0.1675741221174151	REACTOME
CARGO_TRAFFICKING_TO_THE_PERICILIARY_MEMBRANE	48	0.10228	0.0053697	0.12222	0.20134	0.7942721105527637	0.10003068665832056	0.6960699357246314	REACTOME
CARNITINE_SHUTTLE	10	0.19658	0.0047157	0.26236	0.22685	0.7942721105527637	0.10003068665832056	0.6442612163979645	REACTOME
CASPASE_ACTIVATION_VIA_DEATH_RECEPTORS_IN_THE_PRESENCE_OF_LIGAND	16	-0.23416	-0.007104	0.20401	0.87446	0.9405512154031287	0.026617551031864826	0.0582601	REACTOME
CASPASE_ACTIVATION_VIA_DEPENDENCE_RECEPTORS_IN_THE_ABSENCE_OF_LIGAND	9	0.079234	0.0018033	0.36283	0.41357	0.7942721105527637	0.10003068665832056	0.38345097210704354	REACTOME
CASPASE_ACTIVATION_VIA_EXTRINSIC_APOPTOTIC_SIGNALLING_PATHWAY	25	-0.15891	-0.006025	0.17785	0.8142	0.9249684678957407	0.033873072074261865	0.0892689	REACTOME
CASPASE_MEDIATED_CLEAVAGE_OF_CYTOSKELETAL_PROTEINS	12	-0.13892	-0.0036504	0.21706	0.73891	0.8947219837508463	0.0483119	0.1314084558997113	REACTOME
CATION_COUPLED_CHLORIDE_COTRANSPORTERS	7	-0.32802	-0.0065842	0.29541	0.86657	0.9384401817080558	0.0275934	0.0621963	REACTOME
CA_DEPENDENT_EVENTS	34	0.26616	0.011765	0.16708	0.055586	0.7653160895522388	0.11615915622457669	1.2550345769135944	REACTOME
CD163_MEDIATING_AN_ANTI_INFLAMMATORY_RESPONSE	9	0.024438	0.00055618	0.29032	0.46646	0.8083231298449612	0.092415	0.33118559205486503	REACTOME
CD209_DC_SIGN_SIGNALING	20	0.061918	0.0021	0.18541	0.36921	0.7942721105527637	0.10003068665832056	0.43272654468294985	REACTOME
CD22_MEDIATED_BCR_REGULATION	5	0.19601	0.0033253	0.40515	0.31427	0.7942721105527637	0.10003068665832056	0.502697	REACTOME
CD28_DEPENDENT_PI3K_AKT_SIGNALING	27	0.044533	0.0017545	0.17636	0.40032	0.7942721105527637	0.10003068665832056	0.39759271198667406	REACTOME
CD28_DEPENDENT_VAV1_PATHWAY	11	0.26501	0.0066675	0.26003	0.15407	0.7942721105527637	0.10003068665832056	0.8122819174323952	REACTOME
CDC42_GTPASE_CYCLE	137	-0.048068	-0.0042524	0.077552	0.73231	0.8947092481203007	0.0483181	0.13530503534947078	REACTOME
CDC6_ASSOCIATION_WITH_THE_ORC_ORIGIN_COMPLEX	8	-0.54738	-0.011745	0.24645	0.98682	0.9949480101465614	0.00219961	0.00576206	REACTOME
CDH11_HOMOTYPIC_AND_HETEROTYPIC_INTERACTIONS	6	0.43239	0.0080356	0.44098	0.16342	0.7942721105527637	0.10003068665832056	0.7866947938372064	REACTOME
CDK_MEDIATED_PHOSPHORYLATION_AND_REMOVAL_OF_CDC6	56	0.086798	0.0049209	0.10128	0.19572	0.7942721105527637	0.10003068665832056	0.7083647929120993	REACTOME
CELLULAR_HEXOSE_TRANSPORT	20	-0.0081704	-0.00027711	0.19789	0.51647	0.8239565726872247	0.0840957	0.28695490011309305	REACTOME
CELLULAR_RESPONSES_TO_MECHANICAL_STIMULI	98	0.099691	0.0074675	0.092952	0.14176	0.7867239751552795	0.10417761464721115	0.8484462954570244	REACTOME
CELLULAR_RESPONSES_TO_STIMULI	791	0.060575	0.01263	0.030636	0.024014	0.7092273815789474	0.1492145056725225	1.619535493702275	REACTOME
CELLULAR_RESPONSE_TO_CHEMICAL_STRESS	177	0.10101	0.010145	0.062828	0.053964	0.7653160895522388	0.11615915622457669	1.2678958663844333	REACTOME
CELLULAR_RESPONSE_TO_HEAT_STRESS	92	-0.035741	-0.0025944	0.083332	0.666	0.8666819941775837	0.0621402	0.17652577082969892	REACTOME
CELLULAR_RESPONSE_TO_HYPOXIA	61	0.1727	0.010217	0.10118	0.043934	0.7503083518518519	0.12476021929289052	1.3571992543070912	REACTOME
CELLULAR_RESPONSE_TO_MITOCHONDRIAL_STRESS	7	-0.3746	-0.0075192	0.3318	0.87054	0.9401347613293052	0.026809889052588635	0.0602113	REACTOME
CELLULAR_RESPONSE_TO_STARVATION	142	0.0041646	0.00037504	0.070767	0.47654	0.8156867624521074	0.0884766	0.3219006395163659	REACTOME
CELLULAR_SENESCENCE	126	0.027636	0.0023454	0.073359	0.35319	0.7942721105527637	0.10003068665832056	0.45199160126179677	REACTOME
CELL_CELL_COMMUNICATION	146	0.17311	0.015806	0.074263	0.0098798	0.7092273815789474	0.1492145056725225	2.005251846887628	REACTOME
CELL_CELL_JUNCTION_ORGANIZATION	84	0.16205	0.011242	0.098394	0.049799	0.7653160895522388	0.11615915622457669	1.3027793781005705	REACTOME
CELL_CYCLE	579	0.024004	0.0043093	0.034613	0.244	0.7942721105527637	0.10003068665832056	0.6126101736612706	REACTOME
CELL_CYCLE_CHECKPOINTS	229	0.070218	0.0080098	0.053757	0.095749	0.781268	0.10719969285560937	1.0188657530956298	REACTOME
CELL_CYCLE_MITOTIC	459	0.0034628	0.00055547	0.038685	0.46434	0.8063902623906705	0.0934547	0.3331639029566575	REACTOME
CELL_DEATH_SIGNALLING_VIA_NRAGE_NRIF_AND_NADE	70	-0.069674	-0.0044145	0.10868	0.73926	0.8947219837508463	0.0483119	0.13120279204304147	REACTOME
CELL_EXTRACELLULAR_MATRIX_INTERACTIONS	16	-0.0047933	-0.00014542	0.21786	0.50878	0.8239565726872247	0.0840957	0.2934699690191468	REACTOME
CELL_JUNCTION_ORGANIZATION	109	0.15556	0.012285	0.085637	0.03466	0.7414612183908046	0.12991155950995711	1.4601714416221017	REACTOME
CELL_SURFACE_INTERACTIONS_AT_THE_VASCULAR_WALL	128	-0.0040202	-0.00034386	0.081209	0.51974	0.8239565726872247	0.0840957	0.2842138579110651	REACTOME
CGMP_EFFECTS	15	-0.15316	-0.0044992	0.25997	0.72211	0.892591	0.0493477	0.14139664072093186	REACTOME
CHAPERONE_MEDIATED_AUTOPHAGY	19	0.48144	0.015916	0.21183	0.011525	0.7092273815789474	0.1492145056725225	1.9383590659383143	REACTOME
CHEMOKINE_RECEPTORS_BIND_CHEMOKINES	54	0.042836	0.0023849	0.13942	0.37933	0.7942721105527637	0.10003068665832056	0.4209828089733523	REACTOME
CHK1_CHK2_CDS1_MEDIATED_INACTIVATION_OF_CYCLIN_B_CDK1_COMPLEX	14	0.35052	0.009948	0.24117	0.073069	0.781268	0.10719969285560937	1.1362668362356465	REACTOME
CHL1_INTERACTIONS	9	0.11958	0.0027215	0.35316	0.36746	0.7942721105527637	0.10003068665832056	0.43478992930018817	REACTOME
CHOLESTEROL_BIOSYNTHESIS	23	-0.012267	-0.00044612	0.17522	0.52791	0.8253501049868767	0.0833618	0.2774401112445703	REACTOME
CHOLINE_CATABOLISM	6	-0.021239	-0.00039471	0.39629	0.52137	0.8239565726872247	0.0840957	0.282854	REACTOME
CHONDROITIN_SULFATE_BIOSYNTHESIS	16	-0.14066	-0.0042675	0.2341	0.72603	0.892591	0.0493477	0.1390454336177111	REACTOME
CHONDROITIN_SULFATE_DERMATAN_SULFATE_METABOLISM	44	0.036702	0.001845	0.12922	0.3882	0.7942721105527637	0.10003068665832056	0.410944	REACTOME
CHREBP_ACTIVATES_METABOLIC_GENE_EXPRESSION	6	0.51763	0.0096196	0.29451	0.039415	0.7503083518518519	0.12476021929289052	1.4043384691010972	REACTOME
CHROMATIN_MODIFICATIONS_DURING_THE_MATERNAL_TO_ZYGOTIC_TRANSITION_MZT	16	-0.10336	-0.0031358	0.21	0.6887	0.8771159914712154	0.056943	0.1619699170146799	REACTOME
CHROMATIN_ORGANIZATION	205	0.048786	0.0052691	0.057998	0.20013	0.7942721105527637	0.10003068665832056	0.6986878046277544	REACTOME
CHROMOSOME_MAINTENANCE	93	0.0096942	0.0007075	0.084308	0.45423	0.8005019822485206	0.0966376	0.3427241858269892	REACTOME
CHYLOMICRON_ASSEMBLY	10	0.011077	0.00026572	0.30345	0.48544	0.821563	0.0853591	0.31386444089336357	REACTOME
CHYLOMICRON_CLEARANCE	5	-0.43551	-0.0073886	0.44846	0.83425	0.9271142007434945	0.0328668	0.0787038	REACTOME
CHYLOMICRON_REMODELING	10	0.10992	0.0026368	0.2969	0.35561	0.7942721105527637	0.10003068665832056	0.44902603486786685	REACTOME
CILIUM_ASSEMBLY	184	0.037483	0.0038377	0.063582	0.27776	0.7942721105527637	0.10003068665832056	0.5563302965036021	REACTOME
CIPROFLOXACIN_ADME	5	0.53232	0.0090309	0.37523	0.078013	0.781268	0.10719969285560937	1.1078330209270668	REACTOME
CIRCADIAN_CLOCK	107	0.17465	0.013667	0.079354	0.013877	0.7092273815789474	0.1492145056725225	1.8577044117102364	REACTOME
CITRIC_ACID_CYCLE_TCA_CYCLE	32	0.06815	0.0029227	0.15131	0.32621	0.7942721105527637	0.10003068665832056	0.4865027297511334	REACTOME
CLASS_A_1_RHODOPSIN_LIKE_RECEPTORS	302	-0.018866	-0.0024661	0.054673	0.63498	0.8572741087613293	0.0668803	0.1972399534897985	REACTOME
CLASS_B_2_SECRETIN_FAMILY_RECEPTORS	87	-0.045005	-0.0031774	0.095475	0.68131	0.8752702875629044	0.0578578	0.1666552366103648	REACTOME
CLASS_C_3_METABOTROPIC_GLUTAMATE_PHEROMONE_RECEPTORS	35	0.28528	0.012794	0.16964	0.046325	0.759475	0.11948651744404422	1.3341845720090648	REACTOME
CLASS_I_MHC_MEDIATED_ANTIGEN_PROCESSING_PRESENTATION	330	0.045939	0.0062721	0.046612	0.16218	0.7942721105527637	0.10003068665832056	0.7900027039176309	REACTOME
CLASS_I_PEROXISOMAL_MEMBRANE_PROTEIN_IMPORT	18	0.030445	0.00097964	0.17404	0.43057	0.7942721105527637	0.10003068665832056	0.3659562329619954	REACTOME
CLATHRIN_MEDIATED_ENDOCYTOSIS	134	-0.011517	-0.0010077	0.073616	0.56216	0.839339	0.0760628	0.2501400594708376	REACTOME
CLEC7A_DECTIN_1_INDUCES_NFAT_ACTIVATION	10	0.035849	0.00085997	0.2945	0.45156	0.7989482376237624	0.0974814	0.3452845356325108	REACTOME
CLEC7A_DECTIN_1_SIGNALING	82	0.079259	0.0054333	0.091537	0.19329	0.7942721105527637	0.10003068665832056	0.7137906139339913	REACTOME
CLEC7A_INFLAMMASOME_PATHWAY	5	-0.31401	-0.0053272	0.34454	0.81894	0.9260380567823343	0.0333712	0.0867479	REACTOME
COBALAMIN_CBL_METABOLISM	6	0.048712	0.00090526	0.50431	0.46153	0.8063902623906705	0.0934547	0.33580006406168117	REACTOME
COBALAMIN_CBL_VITAMIN_B12_TRANSPORT_AND_METABOLISM	21	0.18491	0.0064261	0.22394	0.20449	0.7942721105527637	0.10003068665832056	0.6893279250698764	REACTOME
COENZYME_A_BIOSYNTHESIS	7	-0.08731	-0.0017525	0.27271	0.62557	0.8520530411585365	0.0695334	0.20372408658960744	REACTOME
COHESIN_LOADING_ONTO_CHROMATIN	8	-0.26683	-0.0057254	0.34755	0.77867	0.908872	0.041497195338559716	0.10864655714594297	REACTOME
COLLAGEN_BIOSYNTHESIS_AND_MODIFYING_ENZYMES	61	0.2209	0.013069	0.12572	0.039455	0.7503083518518519	0.12476021929289052	1.4038979522818869	REACTOME
COLLAGEN_CHAIN_TRIMERIZATION	39	0.25971	0.012293	0.16187	0.054318	0.7653160895522388	0.11615915622457669	1.2650562292458616	REACTOME
COLLAGEN_DEGRADATION	57	0.19995	0.011436	0.12748	0.058393	0.7678976433566433	0.11469666523923377	1.2336392118530688	REACTOME
COLLAGEN_FORMATION	83	0.20823	0.014361	0.10587	0.024611	0.7092273815789474	0.1492145056725225	1.6088707395820976	REACTOME
COMMON_PATHWAY_OF_FIBRIN_CLOT_FORMATION	18	-0.047401	-0.0015252	0.24863	0.5756	0.8418739809674861	0.0747529	0.23987921473543242	REACTOME
COMPLEMENT_CASCADE	48	0.040678	0.0021356	0.15047	0.39345	0.7942721105527637	0.10003068665832056	0.4051104503539652	REACTOME
COMPLEX_III_ASSEMBLY	19	-0.26305	-0.008696	0.16034	0.94955	0.9797031466512702	0.0089055	0.022482161888128255	REACTOME
COMPLEX_IV_ASSEMBLY	41	0.14534	0.0070533	0.11583	0.10479	0.781268	0.10719969285560937	0.9796801596426908	REACTOME
COMPLEX_I_BIOGENESIS	57	-0.074372	-0.0042537	0.1021	0.76682	0.9052677608982828	0.0432229	0.11530656849042063	REACTOME
CONDENSATION_OF_PROMETAPHASE_CHROMOSOMES	9	0.32423	0.0073791	0.22442	0.074274	0.781268	0.10719969285560937	1.1291631866788656	REACTOME
CONDENSATION_OF_PROPHASE_CHROMOSOMES	20	0.14883	0.0050476	0.17489	0.19739	0.7942721105527637	0.10003068665832056	0.704675	REACTOME
CONJUGATION_OF_BENZOATE_WITH_GLYCINE	6	0.13873	0.0025781	0.47507	0.38514	0.7942721105527637	0.10003068665832056	0.41438137393207847	REACTOME
CONSTITUTIVE_SIGNALING_BY_ABERRANT_PI3K_IN_CANCER	84	-0.034739	-0.0024101	0.10516	0.62943	0.8527607354056104	0.0691728	0.20105256151183423	REACTOME
CONSTITUTIVE_SIGNALING_BY_AKT1_E17K_IN_CANCER	25	0.083617	0.0031702	0.16812	0.30947	0.7942721105527637	0.10003068665832056	0.5093814450798692	REACTOME
CONSTITUTIVE_SIGNALING_BY_EGFRVIII	14	0.14304	0.0040596	0.18596	0.22089	0.7942721105527637	0.10003068665832056	0.6558239448036359	REACTOME
CONSTITUTIVE_SIGNALING_BY_LIGAND_RESPONSIVE_EGFR_CANCER_VARIANTS	18	0.13794	0.0044385	0.17406	0.21405	0.7942721105527637	0.10003068665832056	0.6694847678296718	REACTOME
CONSTITUTIVE_SIGNALING_BY_OVEREXPRESSED_ERBB2	11	0.083501	0.0021008	0.21595	0.3495	0.7942721105527637	0.10003068665832056	0.4565528199182998	REACTOME
CONVERSION_FROM_APC_C_CDC20_TO_APC_C_CDH1_IN_LATE_ANAPHASE	17	0.035007	0.0010947	0.17911	0.42252	0.7942721105527637	0.10003068665832056	0.3741527288821909	REACTOME
COOPERATION_OF_PDCL_PHLP1_AND_TRIC_CCT_IN_G_PROTEIN_BETA_FOLDING	36	0.16535	0.0075203	0.13906	0.11722	0.781268	0.10719969285560937	0.9309982829543999	REACTOME
COOPERATION_OF_PREFOLDIN_AND_TRIC_CCT_IN_ACTIN_AND_TUBULIN_FOLDING	28	-0.036605	-0.0014686	0.14432	0.60011	0.845739	0.0727638	0.22176913625900888	REACTOME
COPII_MEDIATED_VESICLE_TRANSPORT	63	0.018284	0.0010992	0.10244	0.42918	0.7942721105527637	0.10003068665832056	0.367361	REACTOME
COPI_DEPENDENT_GOLGI_TO_ER_RETROGRADE_TRAFFIC	91	0.05594	0.0040387	0.085659	0.25686	0.7942721105527637	0.10003068665832056	0.590304	REACTOME
COPI_INDEPENDENT_GOLGI_TO_ER_RETROGRADE_TRAFFIC	49	-0.015898	-0.00084325	0.11992	0.55273	0.8343404978902954	0.0786567	0.25748696299037266	REACTOME
COPI_MEDIATED_ANTEROGRADE_TRANSPORT	98	0.098439	0.0073737	0.084903	0.12315	0.7867239751552795	0.10417761464721115	0.909566	REACTOME
CO_INHIBITION_BY_BTLA	5	0.40387	0.0068517	0.34149	0.11848	0.781268	0.10719969285560937	0.9263549544868479	REACTOME
CO_INHIBITION_BY_CTLA4	21	0.026686	0.0009274	0.16959	0.43748	0.7942721105527637	0.10003068665832056	0.35904179655750507	REACTOME
CO_INHIBITION_BY_PD_1	12	-0.21616	-0.0056799	0.23261	0.82362	0.9262485462555067	0.0332725	0.0842731	REACTOME
CO_STIMULATION_BY_CD28	47	0.011291	0.00058658	0.12444	0.46385	0.8063902623906705	0.0934547	0.3336224390665084	REACTOME
CO_STIMULATION_BY_ICOS	11	0.056216	0.0014143	0.29001	0.42315	0.7942721105527637	0.10003068665832056	0.3735056547889525	REACTOME
CREATINE_METABOLISM	10	-0.11984	-0.0028749	0.27666	0.66755	0.8675722545454546	0.061694345420503414	0.17551619975986624	REACTOME
CREATION_OF_C4_AND_C2_ACTIVATORS	13	-0.013469	-0.00036837	0.31624	0.51699	0.8239565726872247	0.0840957	0.2865178572674134	REACTOME
CREB1_PHOSPHORYLATION_THROUGH_NMDA_RECEPTOR_MEDIATED_ACTIVATION_OF_RAS_SIGNALING	25	-0.087063	-0.0033009	0.17781	0.6878	0.8771159914712154	0.056943	0.16253782851400536	REACTOME
CREB1_PHOSPHORYLATION_THROUGH_THE_ACTIVATION_OF_ADENYLATE_CYCLASE	10	0.46211	0.011086	0.33219	0.082104	0.781268	0.10719969285560937	1.0856356841033314	REACTOME
CREB1_PHOSPHORYLATION_THROUGH_THE_ACTIVATION_OF_CAMKII_CAMKK_CAMKIV_CASCASDE	8	0.27326	0.0058636	0.32249	0.19841	0.7942721105527637	0.10003068665832056	0.7024364428906431	REACTOME
CREB3_FACTORS_ACTIVATE_GENES	7	0.15732	0.0031578	0.31464	0.30854	0.7942721105527637	0.10003068665832056	0.5106885248133518	REACTOME
CREB_PHOSPHORYLATION	6	0.1043	0.0019382	0.40532	0.39847	0.7942721105527637	0.10003068665832056	0.3996043701898314	REACTOME
CRISTAE_FORMATION	27	0.0083145	0.00032758	0.13182	0.47485	0.8143540786948177	0.0891867	0.32344355766013005	REACTOME
CRMPS_IN_SEMA3A_SIGNALING	15	0.29642	0.0087078	0.2419	0.11022	0.781268	0.10719969285560937	0.95774	REACTOME
CROSSLINKING_OF_COLLAGEN_FIBRILS	16	0.096429	0.0029255	0.23673	0.34188	0.7942721105527637	0.10003068665832056	0.4661263047128983	REACTOME
CROSS_PRESENTATION_OF_PARTICULATE_EXOGENOUS_ANTIGENS_PHAGOSOMES	6	0.30866	0.0057362	0.34384	0.18468	0.7942721105527637	0.10003068665832056	0.7335801341208964	REACTOME
CROSS_PRESENTATION_OF_SOLUBLE_EXOGENOUS_ANTIGENS_ENDOSOMES	39	0.2024	0.0095807	0.12222	0.048867	0.7653160895522388	0.11615915622457669	1.3109843219793509	REACTOME
CS_DS_DEGRADATION	11	0.17649	0.0044404	0.22784	0.21929	0.7942721105527637	0.10003068665832056	0.6589811724439563	REACTOME
CYCLIN_A_B1_B2_ASSOCIATED_EVENTS_DURING_G2_M_TRANSITION	29	0.090473	0.003694	0.15331	0.27755	0.7942721105527637	0.10003068665832056	0.5566587683321206	REACTOME
CYCLIN_A_CDK2_ASSOCIATED_EVENTS_AT_S_PHASE_ENTRY	72	0.10937	0.0070273	0.093201	0.12032	0.7867239751552795	0.10417761464721115	0.919662	REACTOME
CYCLIN_D_ASSOCIATED_EVENTS_IN_G1	44	0.029349	0.0014754	0.13256	0.41239	0.7942721105527637	0.10003068665832056	0.3846918744202243	REACTOME
CYP2E1_REACTIONS	11	-0.24367	-0.0061306	0.30731	0.78608	0.9133452275682705	0.039365036169021414	0.10453325320925343	REACTOME
CYTOCHROME_C_MEDIATED_APOPTOTIC_RESPONSE	12	-0.059449	-0.0015622	0.24636	0.59534	0.8423377513855898	0.0745137	0.22523493687429877	REACTOME
CYTOCHROME_P450_ARRANGED_BY_SUBSTRATE_TYPE	63	-0.13373	-0.0080398	0.12337	0.8608	0.936815	0.0283463	0.0650977	REACTOME
CYTOKINE_SIGNALING_IN_IMMUNE_SYSTEM	686	-0.01019	-0.0019849	0.033937	0.61801	0.8508364012251148	0.0701539	0.2090044975492387	REACTOME
CYTOPROTECTION_BY_HMOX1	51	0.042008	0.0022731	0.11605	0.35868	0.7942721105527637	0.10003068665832056	0.44529283891309446	REACTOME
CYTOSOLIC_IRON_SULFUR_CLUSTER_ASSEMBLY	10	0.19196	0.004605	0.22492	0.1967	0.7942721105527637	0.10003068665832056	0.7061956400806633	REACTOME
CYTOSOLIC_SENSORS_OF_PATHOGEN_ASSOCIATED_DNA	60	-0.082701	-0.0048526	0.097958	0.80073	0.920219	0.0361089	0.0965139	REACTOME
CYTOSOLIC_SULFONATION_OF_SMALL_MOLECULES	22	0.21811	0.0077581	0.17798	0.1102	0.781268	0.10719969285560937	0.9578184054842337	REACTOME
CYTOSOLIC_TRNA_AMINOACYLATION	21	0.0664	0.0023076	0.1793	0.35557	0.7942721105527637	0.10003068665832056	0.4490748882644596	REACTOME
C_TYPE_LECTIN_RECEPTORS_CLRS	120	0.10492	0.008691	0.077616	0.088235	0.781268	0.10719969285560937	1.0543591099732785	REACTOME
DAG_AND_IP3_SIGNALING	37	0.2182	0.010061	0.15242	0.076149	0.781268	0.10719969285560937	1.1183357955102564	REACTOME
DAP12_INTERACTIONS	36	0.073671	0.0033507	0.13133	0.28741	0.7942721105527637	0.10003068665832056	0.5414981253136059	REACTOME
DAP12_SIGNALING	27	0.1011	0.0039831	0.14183	0.23798	0.7942721105527637	0.10003068665832056	0.6234595398116051	REACTOME
DARPP_32_EVENTS	23	0.025978	0.00094477	0.17283	0.44026	0.7942721105527637	0.10003068665832056	0.35629077074854204	REACTOME
DCC_MEDIATED_ATTRACTIVE_SIGNALING	14	0.044725	0.0012693	0.22551	0.42139	0.7942721105527637	0.10003068665832056	0.37531577484170553	REACTOME
DDX58_IFIH1_MEDIATED_INDUCTION_OF_INTERFERON_ALPHA_BETA	76	-0.013306	-0.0008783	0.099358	0.55327	0.8343404978902954	0.0786567	0.2570628779291377	REACTOME
DEACTIVATION_OF_THE_BETA_CATENIN_TRANSACTIVATING_COMPLEX	38	0.17685	0.0082634	0.15486	0.12674	0.7867239751552795	0.10417761464721115	0.8970862972107793	REACTOME
DEADENYLATION_DEPENDENT_MRNA_DECAY	53	0.075452	0.0041618	0.10603	0.23836	0.7942721105527637	0.10003068665832056	0.6227666232472509	REACTOME
DEADENYLATION_OF_MRNA	25	0.078234	0.0029661	0.15673	0.30883	0.7942721105527637	0.10003068665832056	0.5102805185642135	REACTOME
DEATH_RECEPTOR_SIGNALING	140	-0.12062	-0.010786	0.073577	0.94942	0.9797031466512702	0.0089055	0.022541623894095284	REACTOME
DECTIN_1_MEDIATED_NONCANONICAL_NF_KB_SIGNALING	48	0.16378	0.0085983	0.11365	0.07479	0.781268	0.10719969285560937	1.1261564667765642	REACTOME
DECTIN_2_FAMILY	25	0.20534	0.0077852	0.1934	0.14419	0.7942721105527637	0.10003068665832056	0.8410648581700817	REACTOME
DEFECTIVE_B4GALT1_CAUSES_B4GALT1_CDG_CDG_2D	8	-0.0038192	-8.1951e-05	0.33633	0.50453	0.8239565726872247	0.0840957	0.2971130049531483	REACTOME
DEFECTIVE_B4GALT7_CAUSES_EDS_PROGEROID_TYPE	16	0.12608	0.003825	0.2308	0.29245	0.7942721105527637	0.10003068665832056	0.533948	REACTOME
DEFECTIVE_C1GALT1C1_CAUSES_TNPS	15	0.24514	0.0072014	0.24634	0.15984	0.7942721105527637	0.10003068665832056	0.7963145291180929	REACTOME
DEFECTIVE_CFTR_CAUSES_CYSTIC_FIBROSIS	46	0.24408	0.012545	0.11055	0.013631	0.7092273815789474	0.1492145056725225	1.865472282202662	REACTOME
DEFECTIVE_CHST14_CAUSES_EDS_MUSCULOCONTRACTURAL_TYPE	6	0.43295	0.0080459	0.3809	0.12785	0.7867239751552795	0.10417761464721115	0.8932992676376458	REACTOME
DEFECTIVE_CHST3_CAUSES_SEDCJD	6	0.25165	0.0046767	0.39285	0.2609	0.7942721105527637	0.10003068665832056	0.5835259208997792	REACTOME
DEFECTIVE_CHST6_CAUSES_MCDC1	8	0.15801	0.0033905	0.32147	0.31153	0.7942721105527637	0.10003068665832056	0.5065001249049539	REACTOME
DEFECTIVE_CHSY1_CAUSES_TPBS	6	0.028129	0.00052275	0.40019	0.47198	0.8133348698167792	0.0897306	0.3260764040643579	REACTOME
DEFECTIVE_CSF2RB_CAUSES_SMDP5	7	0.53845	0.010808	0.38709	0.082118	0.781268	0.10719969285560937	1.0855616364999485	REACTOME
DEFECTIVE_EXT2_CAUSES_EXOSTOSES_2	12	-0.024731	-0.00064985	0.27442	0.5359	0.8287155175363559	0.0815945	0.2709162429563881	REACTOME
DEFECTIVE_F9_ACTIVATION	5	0.33491	0.0056818	0.42744	0.21667	0.7942721105527637	0.10003068665832056	0.6642012166746344	REACTOME
DEFECTIVE_FACTOR_IX_CAUSES_HEMOPHILIA_B	7	0.17851	0.0035831	0.3132	0.28436	0.7942721105527637	0.10003068665832056	0.5461314944438002	REACTOME
DEFECTIVE_FACTOR_VIII_CAUSES_HEMOPHILIA_A	3	-0.032395	-0.00042573	0.59223	0.52181	0.8239565726872247	0.0840957	0.2824876023089975	REACTOME
DEFECTIVE_GALNT3_CAUSES_HFTC	15	0.22057	0.0064796	0.24606	0.18503	0.7942721105527637	0.10003068665832056	0.7327578511743954	REACTOME
DEFECTIVE_INTRINSIC_PATHWAY_FOR_APOPTOSIS	23	0.35472	0.0129	0.18288	0.026222	0.7092273815789474	0.1492145056725225	1.5813341869465247	REACTOME
DEFECTIVE_LFNG_CAUSES_SCDO3	4	1.3196	0.020024	0.37598	0.0002249	0.116597	0.9333115714381343	3.648010544564368	REACTOME	LFNG deficiency (SCDO3)
DEFECTIVE_RIPK1_MEDIATED_REGULATED_NECROSIS	7	-0.0086299	-0.00017322	0.26371	0.51305	0.8239565726872247	0.0840957	0.28984030805398975	REACTOME
DEFECTIVE_ST3GAL3_CAUSES_MCT12_AND_EIEE15	8	0.014677	0.00031492	0.33512	0.48253	0.8212201047619048	0.0855404	0.31647568039390384	REACTOME
DEFECTS_IN_BIOTIN_BTN_METABOLISM	8	0.24145	0.005181	0.30337	0.21305	0.7942721105527637	0.10003068665832056	0.671518	REACTOME
DEFECTS_IN_COBALAMIN_B12_METABOLISM	13	-0.0070431	-0.00019262	0.28093	0.51	0.8239565726872247	0.0840957	0.2924298239020636	REACTOME
DEFECTS_IN_VITAMIN_AND_COFACTOR_METABOLISM	21	0.10769	0.0037425	0.20614	0.3007	0.7942721105527637	0.10003068665832056	0.5218665718994825	REACTOME
DEFECTS_OF_CONTACT_ACTIVATION_SYSTEM_CAS_AND_KALLIKREIN_KININ_SYSTEM_KKS	12	0.16695	0.004387	0.25748	0.25837	0.7942721105527637	0.10003068665832056	0.587758	REACTOME
DEFECTS_OF_PLATELET_ADHESION_TO_EXPOSED_COLLAGEN	8	0.15302	0.0032834	0.29628	0.30277	0.7942721105527637	0.10003068665832056	0.5188871591584826	REACTOME
DEFENSINS	34	-0.21097	-0.0093255	0.20714	0.84577	0.9329574012345679	0.0301382	0.0727477	REACTOME
DEGRADATION_OF_AXIN	40	0.19355	0.0092779	0.12381	0.059007	0.7678976433566433	0.11469666523923377	1.229096464950314	REACTOME
DEGRADATION_OF_BETA_CATENIN_BY_THE_DESTRUCTION_COMPLEX	70	0.20629	0.01307	0.096726	0.016481	0.7092273815789474	0.1492145056725225	1.7830164406179063	REACTOME
DEGRADATION_OF_CRY_AND_PER_PROTEINS	47	0.078926	0.0041003	0.11098	0.23849	0.7942721105527637	0.10003068665832056	0.6225298264178657	REACTOME
DEGRADATION_OF_CYSTEINE_AND_HOMOCYSTEINE	15	0.088048	0.0025865	0.21774	0.34297	0.7942721105527637	0.10003068665832056	0.4647438665585835	REACTOME
DEGRADATION_OF_DVL	43	0.21951	0.010909	0.11457	0.027694	0.7092273815789474	0.1492145056725225	1.557614312132129	REACTOME
DEGRADATION_OF_GLI1_BY_THE_PROTEASOME	45	0.13787	0.007009	0.11832	0.12197	0.7867239751552795	0.10417761464721115	0.913747	REACTOME
DEGRADATION_OF_THE_EXTRACELLULAR_MATRIX	130	0.25307	0.021813	0.084272	0.0013387	0.39870948333333334	0.3993434344897094	2.87332	REACTOME	ECM degradation
DEPOLYMERIZATION_OF_THE_NUCLEAR_LAMINA	13	-0.038134	-0.0010429	0.25929	0.55846	0.83652	0.0775238	0.25300792801192246	REACTOME
DEPOSITION_OF_NEW_CENPA_CONTAINING_NUCLEOSOMES_AT_THE_CENTROMERE	31	0.02133	0.00090039	0.1614	0.44743	0.7975728472222222	0.0982296	0.34927489999428785	REACTOME
DERMATAN_SULFATE_BIOSYNTHESIS	9	0.67576	0.015379	0.31959	0.017247	0.7092273815789474	0.1492145056725225	1.7632864366343628	REACTOME
DETOXIFICATION_OF_REACTIVE_OXYGEN_SPECIES	31	0.044818	0.0018918	0.15125	0.38349	0.7942721105527637	0.10003068665832056	0.4162459563602219	REACTOME
DEUBIQUITINATION	207	0.071217	0.0077286	0.058482	0.11167	0.781268	0.10719969285560937	0.9520634838619209	REACTOME
DEVELOPMENTAL_CELL_LINEAGES	116	0.089316	0.0072751	0.085388	0.14779	0.7942721105527637	0.10003068665832056	0.830355	REACTOME
DEVELOPMENTAL_CELL_LINEAGES_OF_THE_EXOCRINE_PANCREAS	79	0.0118	0.00079405	0.10725	0.4562	0.8008147347740668	0.0964679	0.34084471905937025	REACTOME
DEVELOPMENTAL_LINEAGE_OF_MULTIPOTENT_PANCREATIC_PROGENITOR_CELLS	16	0.12392	0.0037594	0.24744	0.30826	0.7942721105527637	0.10003068665832056	0.5110828259264713	REACTOME
DEVELOPMENTAL_LINEAGE_OF_PANCREATIC_ACINAR_CELLS	31	-0.0014212	-5.9992e-05	0.16567	0.50342	0.8239565726872247	0.0840957	0.2980695346813825	REACTOME
DEVELOPMENTAL_LINEAGE_OF_PANCREATIC_DUCTAL_CELLS	44	0.095543	0.004803	0.14816	0.25951	0.7942721105527637	0.10003068665832056	0.5858459023197927	REACTOME
DEX_H_BOX_HELICASES_ACTIVATE_TYPE_I_IFN_AND_INFLAMMATORY_CYTOKINES_PRODUCTION	7	-0.13371	-0.0026839	0.29289	0.67599	0.8734592407809111	0.058757356184133545	0.17005972858046722	REACTOME
DIFFERENTIATION_OF_KERATINOCYTES_IN_INTERFOLLICULAR_EPIDERMIS_IN_MAMMALIAN_SKIN	40	0.20471	0.009813	0.13746	0.068227	0.7739805864197531	0.11126993249089734	1.1660437246029862	REACTOME
DIGESTION	20	0.30901	0.01048	0.22568	0.085472	0.781268	0.10719969285560937	1.0681761336587212	REACTOME
DIGESTION_AND_ABSORPTION	25	0.10907	0.0041352	0.19184	0.28484	0.7942721105527637	0.10003068665832056	0.5453990229022387	REACTOME
DIGESTION_OF_DIETARY_CARBOHYDRATE	9	0.55226	0.012569	0.31152	0.038144	0.7503083518518519	0.12476021929289052	1.4185737662758764	REACTOME
DIGESTION_OF_DIETARY_LIPID	7	0.076393	0.0015334	0.40954	0.42601	0.7942721105527637	0.10003068665832056	0.3705802063107874	REACTOME
DISASSEMBLY_OF_THE_DESTRUCTION_COMPLEX_AND_RECRUITMENT_OF_AXIN_TO_THE_MEMBRANE	28	0.013	0.00052158	0.1401	0.46303	0.8063902623906705	0.0934547	0.33439086986244676	REACTOME
DISEASES_ASSOCIATED_WITH_GLYCOSAMINOGLYCAN_METABOLISM	37	0.14775	0.0068124	0.14649	0.15659	0.7942721105527637	0.10003068665832056	0.8052359758891134	REACTOME
DISEASES_ASSOCIATED_WITH_GLYCOSYLATION_PRECURSOR_BIOSYNTHESIS	14	-0.053506	-0.0015185	0.19821	0.6064	0.8483775508607199	0.0714108	0.21724080737600285	REACTOME
DISEASES_ASSOCIATED_WITH_N_GLYCOSYLATION_OF_PROTEINS	18	0.19906	0.0064052	0.17306	0.12503	0.7867239751552795	0.10417761464721115	0.902986	REACTOME
DISEASES_ASSOCIATED_WITH_O_GLYCOSYLATION_OF_PROTEINS	63	0.074572	0.0044833	0.1183	0.26423	0.7942721105527637	0.10003068665832056	0.5780178752347437	REACTOME
DISEASES_ASSOCIATED_WITH_SURFACTANT_METABOLISM	9	0.3726	0.0084799	0.33374	0.13212	0.7867239751552795	0.10417761464721115	0.8790314349806234	REACTOME
DISEASES_OF_BASE_EXCISION_REPAIR	5	-0.21144	-0.0035871	0.37643	0.71283	0.8883034937238493	0.0514386	0.14701403096853155	REACTOME
DISEASES_OF_BRANCHED_CHAIN_AMINO_ACID_CATABOLISM	13	0.50001	0.013675	0.26178	0.028071	0.7092273815789474	0.1492145056725225	1.5517421158035314	REACTOME
DISEASES_OF_CARBOHYDRATE_METABOLISM	29	0.081449	0.0033255	0.16208	0.30765	0.7942721105527637	0.10003068665832056	0.5119430805759525	REACTOME
DISEASES_OF_DNA_REPAIR	48	0.044998	0.0023624	0.11817	0.35168	0.7942721105527637	0.10003068665832056	0.45385232925660346	REACTOME
DISEASES_OF_GLYCOSYLATION	131	0.09869	0.0085389	0.075073	0.094334	0.781268	0.10719969285560937	1.025331749987264	REACTOME
DISEASES_OF_HEMOSTASIS	15	0.11766	0.0034565	0.21792	0.29463	0.7942721105527637	0.10003068665832056	0.5307230342377208	REACTOME
DISEASES_OF_IMMUNE_SYSTEM	29	-0.017637	-0.0007201	0.17592	0.53993	0.8287155175363559	0.0815945	0.26766254125909383	REACTOME
DISEASES_OF_METABOLISM	237	0.13513	0.015678	0.05743	0.0093169	0.7092273815789474	0.1492145056725225	2.0307285658485434	REACTOME
DISEASES_OF_MISMATCH_REPAIR_MMR	5	-0.27917	-0.0047362	0.40426	0.75508	0.8983973523556735	0.0465315	0.12200703285032972	REACTOME
DISEASES_OF_MITOTIC_CELL_CYCLE	32	-0.0072058	-0.00030902	0.1471	0.51953	0.8239565726872247	0.0840957	0.28438936926507496	REACTOME
DISEASES_OF_PROGRAMMED_CELL_DEATH	47	0.03665	0.001904	0.11716	0.37721	0.7942721105527637	0.10003068665832056	0.42341680244782737	REACTOME
DISEASES_OF_SIGNAL_TRANSDUCTION_BY_GROWTH_FACTOR_RECEPTORS_AND_SECOND_MESSENGERS	433	0.02637	0.0041116	0.04199	0.26501	0.7942721105527637	0.10003068665832056	0.5767377379013855	REACTOME
DISINHIBITION_OF_SNARE_FORMATION	5	-0.17557	-0.0029786	0.35727	0.68843	0.8771159914712154	0.056943	0.16214021250111374	REACTOME
DISORDERS_OF_TRANSMEMBRANE_TRANSPORTERS	152	0.15747	0.014667	0.068615	0.010872	0.7092273815789474	0.1492145056725225	1.9636905562755622	REACTOME
DISPLACEMENT_OF_DNA_GLYCOSYLASE_BY_APEX1	8	0.1375	0.0029505	0.30376	0.3254	0.7942721105527637	0.10003068665832056	0.487582	REACTOME
DISSOLUTION_OF_FIBRIN_CLOT	13	0.70883	0.019386	0.22854	0.00096413	0.34458	0.4627098551929429	3.0158644033625683	REACTOME	Fibrin clot dissolution
DNA_DAMAGE_BYPASS	45	0.1686	0.0085713	0.12322	0.08562	0.781268	0.10719969285560937	1.0674247765017093	REACTOME
DNA_DAMAGE_RECOGNITION_IN_GG_NER	35	-0.029152	-0.0013074	0.13288	0.58683	0.8418739809674861	0.0747529	0.2314876922019306	REACTOME
DNA_DAMAGE_REVERSAL	7	0.23394	0.0046958	0.34417	0.24834	0.7942721105527637	0.10003068665832056	0.6049533232155964	REACTOME
DNA_DAMAGE_TELOMERE_STRESS_INDUCED_SENESCENCE	33	0.012586	0.00054813	0.13073	0.46165	0.8063902623906705	0.0934547	0.3356871601033591	REACTOME
DNA_DOUBLE_STRAND_BREAK_REPAIR	131	0.12378	0.010709	0.072061	0.042939	0.7503083518518519	0.12476021929289052	1.367148074001749	REACTOME
DNA_DOUBLE_STRAND_BREAK_RESPONSE	44	0.15647	0.0078658	0.12948	0.11345	0.781268	0.10719969285560937	0.9451954997790453	REACTOME
DNA_METHYLATION	12	-0.029717	-0.00078089	0.22973	0.55146	0.8343404978902954	0.0786567	0.25848598351262025	REACTOME
DNA_REPAIR	274	0.09232	0.011504	0.048793	0.029248	0.7092273815789474	0.1492145056725225	1.5339038259462625	REACTOME
DNA_REPLICATION	123	-0.036711	-0.0030785	0.069585	0.7011	0.883224	0.0539291	0.1542200328881107	REACTOME
DNA_REPLICATION_INITIATION	6	-0.075865	-0.0014099	0.34267	0.58761	0.8418739809674861	0.0747529	0.23091082195621188	REACTOME
DNA_REPLICATION_PRE_INITIATION	88	-0.0056791	-0.00040323	0.081358	0.52782	0.8253501049868767	0.0833618	0.2775141576455743	REACTOME
DNA_STRAND_ELONGATION	28	-0.099021	-0.0039728	0.14871	0.74725	0.8967610360962567	0.047323269922457334	0.1265340762886817	REACTOME
DOPAMINE_CLEARANCE_FROM_THE_SYNAPTIC_CLEFT	3	0.66733	0.0087701	0.67764	0.16237	0.7942721105527637	0.10003068665832056	0.7894942093190278	REACTOME
DOPAMINE_NEUROTRANSMITTER_RELEASE_CYCLE	21	0.15033	0.0052245	0.18876	0.21289	0.7942721105527637	0.10003068665832056	0.6718447380300531	REACTOME
DOPAMINE_RECEPTORS	5	0.087713	0.0014881	0.43976	0.42095	0.7942721105527637	0.10003068665832056	0.3757694861445459	REACTOME
DOWNREGULATION_OF_ERBB2_ERBB3_SIGNALING	13	0.043056	0.0011776	0.24263	0.42958	0.7942721105527637	0.10003068665832056	0.3669559463304511	REACTOME
DOWNREGULATION_OF_ERBB2_SIGNALING	28	-0.06609	-0.0026515	0.16518	0.65546	0.8636248237885462	0.0636749	0.1834538063527361	REACTOME
DOWNREGULATION_OF_ERBB4_SIGNALING	8	-0.14004	-0.0030048	0.36062	0.65111	0.8616488082901554	0.0646697	0.1863456345387299	REACTOME
DOWNREGULATION_OF_SMAD2_3_SMAD4_TRANSCRIPTIONAL_ACTIVITY	29	-0.064924	-0.0026508	0.17375	0.64567	0.8604118493661447	0.0652936	0.18998939190782652	REACTOME
DOWNREGULATION_OF_TGF_BETA_RECEPTOR_SIGNALING	25	0.26381	0.010002	0.17036	0.060753	0.7678976433566433	0.11469666523923377	1.2164322716180977	REACTOME
DOWNSTREAM_SIGNALING_EVENTS_OF_B_CELL_RECEPTOR_BCR	66	0.051333	0.0031585	0.10038	0.30454	0.7942721105527637	0.10003068665832056	0.5163556565996692	REACTOME
DOWNSTREAM_SIGNALING_OF_ACTIVATED_FGFR1	31	-0.020508	-0.00086569	0.14822	0.55502	0.8355692839090143	0.0780175	0.25569136690770344	REACTOME
DOWNSTREAM_SIGNALING_OF_ACTIVATED_FGFR2	29	0.086052	0.0035135	0.15461	0.28891	0.7942721105527637	0.10003068665832056	0.5392374257236213	REACTOME
DOWNSTREAM_SIGNALING_OF_ACTIVATED_FGFR3	24	0.096406	0.0035814	0.16418	0.27854	0.7942721105527637	0.10003068665832056	0.5551124287420619	REACTOME
DOWNSTREAM_SIGNALING_OF_ACTIVATED_FGFR4	26	0.1037	0.0040093	0.15972	0.25809	0.7942721105527637	0.10003068665832056	0.5882288223796267	REACTOME
DOWNSTREAM_SIGNAL_TRANSDUCTION	29	0.19119	0.0078062	0.15152	0.10352	0.781268	0.10719969285560937	0.9849757366753749	REACTOME
DOWNSTREAM_TCR_SIGNALING	70	0.018626	0.0011801	0.098879	0.4253	0.7942721105527637	0.10003068665832056	0.3713046172859767	REACTOME
DRUG_ADME	105	0.025891	0.0020071	0.092871	0.39021	0.7942721105527637	0.10003068665832056	0.40870160503588887	REACTOME
DRUG_MEDIATED_INHIBITION_OF_CDK4_CDK6_ACTIVITY	5	0.16084	0.0027286	0.40425	0.34537	0.7942721105527637	0.10003068665832056	0.4617153894098597	REACTOME
DUAL_INCISION_IN_GG_NER	38	-0.10024	-0.0046838	0.12488	0.78892	0.9152870298313878	0.0384427	0.10296703395162975	REACTOME
DUAL_INCISION_IN_TC_NER	61	0.019833	0.0011734	0.097085	0.41907	0.7942721105527637	0.10003068665832056	0.37771342792968254	REACTOME
E2F_ENABLED_INHIBITION_OF_PRE_REPLICATION_COMPLEX_FORMATION	9	-0.12536	-0.0028531	0.25867	0.68604	0.8771159914712154	0.056943	0.16365056173810263	REACTOME
E2F_MEDIATED_REGULATION_OF_DNA_REPLICATION	18	-0.22755	-0.0073221	0.18237	0.89393	0.9477989383155397	0.023283782114736307	0.0486965	REACTOME
E3_UBIQUITIN_LIGASES_UBIQUITINATE_TARGET_PROTEINS	40	0.057789	0.0027702	0.13496	0.33426	0.7942721105527637	0.10003068665832056	0.4759155911569135	REACTOME
EARLY_PHASE_OF_HIV_LIFE_CYCLE	12	-0.11407	-0.0029975	0.23094	0.68932	0.8771159914712154	0.056943	0.16157912065911337	REACTOME
EARLY_SARS_COV_2_INFECTION_EVENTS	32	0.098552	0.0042265	0.13907	0.23927	0.7942721105527637	0.10003068665832056	0.6211117504095861	REACTOME
ECM_PROTEOGLYCANS	67	-0.00089748	-5.5637e-05	0.11591	0.50309	0.8239565726872247	0.0840957	0.2983543151289953	REACTOME
EFFECTS_OF_PIP2_HYDROLYSIS	23	-0.11737	-0.0042685	0.17948	0.74343	0.8967610360962567	0.047323269922457334	0.12875991758576766	REACTOME
EGFR_DOWNREGULATION	28	-0.23676	-0.009499	0.1699	0.91826	0.9652533058823528	0.015358702292356632	0.037034333419726895	REACTOME
EGFR_INTERACTS_WITH_PHOSPHOLIPASE_C_GAMMA	8	0.17641	0.0037854	0.29738	0.27652	0.7942721105527637	0.10003068665832056	0.5582734517896043	REACTOME
EGFR_TRANSACTIVATION_BY_GASTRIN	8	0.070104	0.0015043	0.29617	0.40645	0.7942721105527637	0.10003068665832056	0.3909928721109304	REACTOME
EGR2_AND_SOX10_MEDIATED_INITIATION_OF_SCHWANN_CELL_MYELINATION	26	0.071488	0.002764	0.18314	0.34815	0.7942721105527637	0.10003068665832056	0.45823360048840106	REACTOME
EICOSANOIDS	12	-0.077683	-0.0020413	0.30143	0.60169	0.8457764229559749	0.0727444	0.22062720635928054	REACTOME
EICOSANOID_LIGAND_BINDING_RECEPTORS	14	-0.32869	-0.0093285	0.21274	0.93882	0.9717432986111112	0.012448445691551461	0.027417667052654474	REACTOME
ELASTIC_FIBRE_FORMATION	42	0.067561	0.0033184	0.13675	0.31064	0.7942721105527637	0.10003068665832056	0.5077426224620087	REACTOME
ELECTRIC_TRANSMISSION_ACROSS_GAP_JUNCTIONS	4	-0.44177	-0.0067038	0.42476	0.85083	0.9333537200736648	0.0299537	0.0701572	REACTOME
ELEVATION_OF_CYTOSOLIC_CA2_LEVELS	14	-0.4444	-0.012612	0.23102	0.97279	0.9880891590909091	0.00520387	0.011980902470128363	REACTOME
ENDOGENOUS_STEROLS	24	0.19145	0.0071121	0.18584	0.15146	0.7942721105527637	0.10003068665832056	0.819702	REACTOME
ENDOSOMAL_SORTING_COMPLEX_REQUIRED_FOR_TRANSPORT_ESCRT	29	0.065434	0.0026716	0.13711	0.3166	0.7942721105527637	0.10003068665832056	0.4994890894736629	REACTOME
ENDOSOMAL_VACUOLAR_PATHWAY	5	0.015388	0.00026106	0.27704	0.47785	0.8171463636363636	0.0877001	0.32070840965522485	REACTOME
ENERGY_DEPENDENT_REGULATION_OF_MTOR_BY_LKB1_AMPK	28	0.21904	0.0087879	0.16074	0.086504	0.781268	0.10719969285560937	1.0629638100176957	REACTOME
ENHANCED_BINDING_OF_GP1BA_VARIANT_TO_VWF_MULTIMER_COLLAGEN	7	0.33199	0.0066638	0.36762	0.18325	0.7942721105527637	0.10003068665832056	0.7369560166868344	REACTOME
ENOS_ACTIVATION	13	0.040769	0.001115	0.21513	0.42485	0.7942721105527637	0.10003068665832056	0.37176437741091567	REACTOME
EPHA_MEDIATED_GROWTH_CONE_COLLAPSE	26	0.072452	0.0028012	0.19612	0.3559	0.7942721105527637	0.10003068665832056	0.4486720119961541	REACTOME
EPHB_MEDIATED_FORWARD_SIGNALING	39	0.027684	0.0013104	0.14108	0.42222	0.7942721105527637	0.10003068665832056	0.374461	REACTOME
EPHRIN_SIGNALING	17	0.092147	0.0028816	0.21514	0.33421	0.7942721105527637	0.10003068665832056	0.47598055958970975	REACTOME
EPH_EPHRIN_MEDIATED_REPULSION_OF_CELLS	48	0.14441	0.0075814	0.12983	0.13301	0.7867239751552795	0.10417761464721115	0.8761157065399924	REACTOME
EPH_EPHRIN_SIGNALING	86	0.10328	0.0072497	0.096141	0.14137	0.7867239751552795	0.10417761464721115	0.8496427420014809	REACTOME
EPIGENETIC_REGULATION_BY_WDR5_CONTAINING_HISTONE_MODIFYING_COMPLEXES	106	0.012246	0.00095382	0.083511	0.44171	0.7942721105527637	0.10003068665832056	0.3548627685123626	REACTOME
EPIGENETIC_REGULATION_OF_GENE_EXPRESSION	245	-0.013997	-0.0016508	0.054125	0.60203	0.8457764229559749	0.0727444	0.22038186669926993	REACTOME
EPIGENETIC_REGULATION_OF_GENE_EXPRESSION_BY_MLL3_AND_MLL4_COMPLEXES	77	-0.06042	-0.0040142	0.10071	0.72572	0.892591	0.0493477	0.13923090810221087	REACTOME
EPITHELIAL_MESENCHYMAL_TRANSITION_EMT_DURING_GASTRULATION	7	-0.1044	-0.0020955	0.3061	0.63347	0.8562866036308623	0.0673809	0.19827394769918755	REACTOME
ERBB2_ACTIVATES_PTK6_SIGNALING	12	-0.042541	-0.0011179	0.25679	0.56579	0.8418540632805994	0.0747632	0.24734473270652582	REACTOME
ERBB2_REGULATES_CELL_MOTILITY	13	0.14817	0.0040523	0.2745	0.29468	0.7942721105527637	0.10003068665832056	0.5306493388171535	REACTOME
ERCC6_CSB_AND_EHMT2_G9A_POSITIVELY_REGULATE_RRNA_EXPRESSION	21	-0.18941	-0.0065825	0.16544	0.87387	0.9405512154031287	0.026617551031864826	0.0585532	REACTOME
ERKS_ARE_INACTIVATED	13	0.10845	0.0029661	0.2248	0.31475	0.7942721105527637	0.10003068665832056	0.5020342612200999	REACTOME
ERK_MAPK_TARGETS	20	0.10605	0.0035968	0.19169	0.29005	0.7942721105527637	0.10003068665832056	0.5375271301963842	REACTOME
ERYTHROCYTES_TAKE_UP_CARBON_DIOXIDE_AND_RELEASE_OXYGEN	12	0.50537	0.01328	0.26879	0.030051	0.7092273815789474	0.1492145056725225	1.5221410715063044	REACTOME
ERYTHROCYTES_TAKE_UP_OXYGEN_AND_RELEASE_CARBON_DIOXIDE	8	0.89355	0.019173	0.31496	0.0022797	0.45264709999999997	0.34424025770380784	2.642122300770127	REACTOME	RBC O‚ÇÇ/CO‚ÇÇ exchange
ERYTHROPOIETIN_ACTIVATES_PHOSPHOINOSITIDE_3_KINASE_PI3K	12	-0.20793	-0.0054637	0.27214	0.77757	0.9088354967320261	0.041514718897816834	0.10926050359334484	REACTOME
ERYTHROPOIETIN_ACTIVATES_PHOSPHOLIPASE_C_GAMMA_PLCG	7	0.16763	0.0033648	0.28385	0.27741	0.7942721105527637	0.10003068665832056	0.5568778876515535	REACTOME
ERYTHROPOIETIN_ACTIVATES_RAS	14	0.085595	0.0024293	0.21402	0.3446	0.7942721105527637	0.10003068665832056	0.4626847268879903	REACTOME
ERYTHROPOIETIN_ACTIVATES_STAT5	7	-0.087841	-0.0017632	0.3525	0.59839	0.8448969850039464	0.0731962	0.22301567279918902	REACTOME
ER_QUALITY_CONTROL_COMPARTMENT_ERQC	18	0.18939	0.0060941	0.19874	0.17031	0.7942721105527637	0.10003068665832056	0.7687598510549247	REACTOME
ER_TO_GOLGI_ANTEROGRADE_TRANSPORT	146	0.017147	0.0015655	0.068925	0.40177	0.7942721105527637	0.10003068665832056	0.3960224949667488	REACTOME
ESR_MEDIATED_SIGNALING	162	0.032143	0.0030899	0.067402	0.31673	0.7942721105527637	0.10003068665832056	0.4993107992191657	REACTOME
ESTABLISHMENT_OF_SISTER_CHROMATID_COHESION	9	-0.45489	-0.010353	0.31015	0.92876	0.968648	0.013834113242334304	0.032096497138298444	REACTOME
ESTROGEN_BIOSYNTHESIS	6	0.19767	0.0036735	0.32454	0.27124	0.7942721105527637	0.10003068665832056	0.5666462642950281	REACTOME
ESTROGEN_DEPENDENT_GENE_EXPRESSION	93	0.042129	0.0030746	0.085975	0.31207	0.7942721105527637	0.10003068665832056	0.5057479790459226	REACTOME
ESTROGEN_DEPENDENT_NUCLEAR_EVENTS_DOWNSTREAM_OF_ESR_MEMBRANE_SIGNALING	22	-0.019772	-0.00070329	0.20481	0.53845	0.8287155175363559	0.0815945	0.26885461870261834	REACTOME
ESTROGEN_STIMULATED_SIGNALING_THROUGH_PRKCZ	6	0.31829	0.0059151	0.36647	0.19256	0.7942721105527637	0.10003068665832056	0.7154339227330264	REACTOME
ETHANOL_OXIDATION	11	-0.46962	-0.011815	0.35253	0.90859	0.9573409964622642	0.018933342783150856	0.041632047368100104	REACTOME
EUKARYOTIC_TRANSLATION_ELONGATION	84	-0.041575	-0.0028844	0.089369	0.6791	0.8745614048991354	0.0582097	0.16806626953325454	REACTOME
EUKARYOTIC_TRANSLATION_INITIATION	106	-0.014894	-0.0011601	0.079743	0.57408	0.8418739809674861	0.0747529	0.2410275829720207	REACTOME
EVASION_BY_RSV_OF_HOST_INTERFERON_RESPONSES	34	0.098419	0.0043504	0.15952	0.26864	0.7942721105527637	0.10003068665832056	0.5708293212060265	REACTOME
EXPORT_OF_VIRAL_RIBONUCLEOPROTEINS_FROM_NUCLEUS	30	0.20325	0.0084403	0.16455	0.10839	0.781268	0.10719969285560937	0.9650107837123153	REACTOME
EXPRESSION_OF_BMAL_ARNTL_CLOCK_AND_NPAS2	34	0.31758	0.014038	0.15323	0.019114	0.7092273815789474	0.1492145056725225	1.7186484183272626	REACTOME
EXPRESSION_OF_NOTCH2NL_GENES	2	0.39675	0.0042575	0.71967	0.29072	0.7942721105527637	0.10003068665832056	0.536525	REACTOME
EXTENSION_OF_TELOMERES	48	0.0071284	0.00037424	0.11137	0.47448	0.8143540786948177	0.0891867	0.32378208897472166	REACTOME
EXTRACELLULAR_MATRIX_ORGANIZATION	298	0.13249	0.017205	0.054315	0.0073643	0.7092273815789474	0.1492145056725225	2.132868527923217	REACTOME
EXTRA_NUCLEAR_ESTROGEN_SIGNALING	73	0.044207	0.0028601	0.10445	0.33606	0.7942721105527637	0.10003068665832056	0.4735831769476156	REACTOME
EXTRINSIC_PATHWAY_OF_FIBRIN_CLOT_FORMATION	3	0.012278	0.00016135	0.55103	0.49111	0.8239565726872247	0.0840957	0.3088212226580456	REACTOME
FACTORS_INVOLVED_IN_MEGAKARYOCYTE_DEVELOPMENT_AND_PLATELET_PRODUCTION	142	-0.038942	-0.0035069	0.072083	0.70548	0.8834567344078487	0.0538147	0.15151529376329345	REACTOME
FANCONI_ANEMIA_PATHWAY	36	0.050435	0.0022939	0.13918	0.35854	0.7942721105527637	0.10003068665832056	0.44546238585333225	REACTOME
FASL_CD95L_SIGNALING	5	-0.27785	-0.0047138	0.41537	0.74822	0.8967610360962567	0.047323269922457334	0.12597068724507163	REACTOME
FASTK_FAMILY_PROTEINS_REGULATE_PROCESSING_AND_STABILITY_OF_MITOCHONDRIAL_RNAS	4	0.4957	0.007522	0.40784	0.11211	0.781268	0.10719969285560937	0.950356	REACTOME
FATTY_ACIDS	15	-0.18119	-0.0053227	0.2656	0.75244	0.8973744162775185	0.0470263	0.12352812524616337	REACTOME
FATTY_ACIDS_BOUND_TO_GPR40_FFAR1_REGULATE_INSULIN_SECRETION	8	0.060367	0.0012953	0.29701	0.41947	0.7942721105527637	0.10003068665832056	0.3772990939541115	REACTOME
FATTY_ACID_METABOLISM	159	-0.20654	-0.019672	0.070433	0.99832	0.9989890313549832	0.00043928	0.000730228	REACTOME
FATTY_ACYL_COA_BIOSYNTHESIS	32	-0.1846	-0.0079166	0.16749	0.8648	0.9384401817080558	0.0275934	0.0630843	REACTOME
FBXL7_DOWN_REGULATES_AURKA_DURING_MITOTIC_ENTRY_AND_IN_EARLY_MITOSIS	41	0.21793	0.010576	0.12121	0.036098	0.7414612183908046	0.12991155950995711	1.4425168593969828	REACTOME
FBXW7_MUTANTS_AND_NOTCH1_IN_CANCER	5	0.46577	0.007902	0.36035	0.098093	0.781268	0.10719969285560937	1.0083619831383128	REACTOME
FCERI_MEDIATED_CA_2_MOBILIZATION	29	0.19892	0.0081219	0.15781	0.10375	0.781268	0.10719969285560937	0.9840118946158697	REACTOME
FCERI_MEDIATED_MAPK_ACTIVATION	32	0.2017	0.0086501	0.145	0.082112	0.781268	0.10719969285560937	1.0855933696411844	REACTOME
FCERI_MEDIATED_NF_KB_ACTIVATION	65	0.097022	0.0059245	0.10004	0.16608	0.7942721105527637	0.10003068665832056	0.7796826638316362	REACTOME
FCGAMMA_RECEPTOR_FCGR_DEPENDENT_PHAGOCYTOSIS	80	0.10036	0.0067961	0.095397	0.14639	0.7942721105527637	0.10003068665832056	0.8344885892144467	REACTOME
FCGR3A_MEDIATED_IL10_SYNTHESIS	35	0.15418	0.0069145	0.15578	0.16116	0.7942721105527637	0.10003068665832056	0.7927427412836598	REACTOME
FCGR_ACTIVATION	12	-0.10052	-0.0026413	0.2652	0.64766	0.860497	0.0652507	0.1886529244926755	REACTOME
FC_EPSILON_RECEPTOR_FCERI_SIGNALING	113	0.12018	0.0096628	0.077759	0.061113	0.7678976433566433	0.11469666523923377	1.2138663965049106	REACTOME
FERTILIZATION	25	-0.2021	-0.0076623	0.15356	0.90592	0.9556546871310507	0.019699005804034914	0.0429102	REACTOME
FGFR1B_LIGAND_BINDING_AND_ACTIVATION	8	-0.47178	-0.010123	0.31264	0.93434	0.9709159478260869	0.012818365329200004	0.0294951	REACTOME
FGFR1C_LIGAND_BINDING_AND_ACTIVATION	13	-0.26168	-0.0071568	0.25761	0.84513	0.9328272452130946	0.030198777901412295	0.0730765	REACTOME
FGFR1_LIGAND_BINDING_AND_ACTIVATION	17	-0.38778	-0.012127	0.2316	0.95296	0.9815015149769585	0.00810903	0.020925328263936668	REACTOME
FGFR1_MUTANT_RECEPTOR_ACTIVATION	31	-0.025492	-0.0010761	0.17045	0.55944	0.8372858291457287	0.0771263	0.25224648476781725	REACTOME
FGFR2B_LIGAND_BINDING_AND_ACTIVATION	10	0.067241	0.001613	0.31574	0.41568	0.7942721105527637	0.10003068665832056	0.38124087060706613	REACTOME
FGFR2C_LIGAND_BINDING_AND_ACTIVATION	12	0.071791	0.0018865	0.28873	0.40182	0.7942721105527637	0.10003068665832056	0.39596845068017683	REACTOME
FGFR2_ALTERNATIVE_SPLICING	27	-0.097651	-0.0038473	0.15418	0.73675	0.8947219837508463	0.0483119	0.13267985547803723	REACTOME
FGFR2_LIGAND_BINDING_AND_ACTIVATION	19	0.037005	0.0012233	0.23277	0.43684	0.7942721105527637	0.10003068665832056	0.35967760156725337	REACTOME
FGFR2_MUTANT_RECEPTOR_ACTIVATION	32	-0.063077	-0.0027051	0.15211	0.66081	0.8644987235594457	0.0632356	0.17992339348434777	REACTOME
FGFR3B_LIGAND_BINDING_AND_ACTIVATION	7	-0.16101	-0.0032318	0.38596	0.66172	0.8644987235594457	0.0632356	0.17932573892694337	REACTOME
FGFR3_LIGAND_BINDING_AND_ACTIVATION	12	-0.053691	-0.0014108	0.28681	0.57425	0.8418739809674861	0.0747529	0.24089899613293628	REACTOME
FGFRL1_MODULATION_OF_FGFR1_SIGNALING	13	0.060115	0.0016441	0.27101	0.41223	0.7942721105527637	0.10003068665832056	0.38486040566607455	REACTOME
FIBRONECTIN_MATRIX_FORMATION	6	0.58556	0.010882	0.37927	0.061315	0.7678976433566433	0.11469666523923377	1.2124332674012352	REACTOME
FICOLINS_BIND_TO_REPETITIVE_CARBOHYDRATE_STRUCTURES_ON_THE_TARGET_CELL_SURFACE	5	0.24648	0.0041815	0.50063	0.31125	0.7942721105527637	0.10003068665832056	0.5068906398962072	REACTOME
FLT3_SIGNALING	36	0.085926	0.0039081	0.14215	0.27276	0.7942721105527637	0.10003068665832056	0.5642193182274043	REACTOME
FLT3_SIGNALING_BY_CBL_MUTANTS	7	-0.27053	-0.0054301	0.32369	0.79835	0.920219	0.0361089	0.0978067	REACTOME
FLT3_SIGNALING_IN_DISEASE	27	0.0001026	4.0422e-06	0.17046	0.49976	0.8239565726872247	0.0840957	0.3012385070620347	REACTOME
FLT3_SIGNALING_THROUGH_SRC_FAMILY_KINASES	6	-0.25403	-0.004721	0.4163	0.72914	0.8947092481203007	0.0483181	0.13718907608537034	REACTOME
FOLDING_OF_ACTIN_BY_CCT_TRIC	9	0.13169	0.0029971	0.23061	0.28399	0.7942721105527637	0.10003068665832056	0.5466969522814169	REACTOME
FORMATION_OF_APOPTOSOME	10	-0.021881	-0.0005249	0.26548	0.53284	0.828708	0.0815987	0.27340318037076033	REACTOME
FORMATION_OF_ATP_BY_CHEMIOSMOTIC_COUPLING	18	0.1101	0.0035426	0.15299	0.23588	0.7942721105527637	0.10003068665832056	0.627309	REACTOME
FORMATION_OF_AXIAL_MESODERM	14	0.089504	0.0025402	0.25227	0.36137	0.7942721105527637	0.10003068665832056	0.4420479042799352	REACTOME
FORMATION_OF_DEFINITIVE_ENDODERM	13	-0.25038	-0.0068478	0.26163	0.83071	0.9271142007434945	0.0328668	0.0805506	REACTOME
FORMATION_OF_FIBRIN_CLOT_CLOTTING_CASCADE	33	0.13093	0.005702	0.16823	0.21821	0.7942721105527637	0.10003068665832056	0.6611253506986186	REACTOME
FORMATION_OF_INCISION_COMPLEX_IN_GG_NER	38	-0.066935	-0.0031276	0.11738	0.71574	0.8900677661795408	0.050576926661326904	0.14524471103274547	REACTOME
FORMATION_OF_INTERMEDIATE_MESODERM	7	0.22494	0.0045151	0.37491	0.27426	0.7942721105527637	0.10003068665832056	0.5618375283270256	REACTOME
FORMATION_OF_LATERAL_PLATE_MESODERM	4	0.71629	0.010869	0.5064	0.078621	0.781268	0.10719969285560937	1.1044614365815626	REACTOME
FORMATION_OF_NEURONAL_PROGENITOR_AND_NEURONAL_BAF_NPBAF_AND_NBAF	24	-0.1083	-0.0040232	0.18057	0.72567	0.892591	0.0493477	0.13926083076132212	REACTOME
FORMATION_OF_PARAXIAL_MESODERM	56	0.15104	0.0085628	0.10766	0.080329	0.781268	0.10719969285560937	1.0951276394499543	REACTOME
FORMATION_OF_RNA_POL_II_ELONGATION_COMPLEX	54	-0.11166	-0.0062167	0.10233	0.8624	0.9379846622032868	0.027804263086753944	0.0642913	REACTOME
FORMATION_OF_SENESCENCE_ASSOCIATED_HETEROCHROMATIN_FOCI_SAHF	11	-0.092255	-0.0023211	0.23908	0.65021	0.8616488082901554	0.0646697	0.18694635549288757	REACTOME
FORMATION_OF_TC_NER_PRE_INCISION_COMPLEX	49	0.023211	0.0012311	0.10655	0.41378	0.7942721105527637	0.10003068665832056	0.3832305047276799	REACTOME
FORMATION_OF_THE_ACTIVE_COFACTOR_UDP_GLUCURONATE	5	-0.29463	-0.0049985	0.49416	0.72449	0.892591	0.0493477	0.13996760463696303	REACTOME
FORMATION_OF_THE_ANTERIOR_NEURAL_PLATE	10	0.079486	0.0019068	0.33425	0.40602	0.7942721105527637	0.10003068665832056	0.3914525731328874	REACTOME
FORMATION_OF_THE_BETA_CATENIN_TCF_TRANSACTIVATING_COMPLEX	39	0.066282	0.0031374	0.13797	0.31547	0.7942721105527637	0.10003068665832056	0.501042	REACTOME
FORMATION_OF_THE_CANONICAL_BAF_CBAF_COMPLEX	17	-0.1399	-0.004375	0.2286	0.72972	0.8947092481203007	0.0483181	0.13684375053970402	REACTOME
FORMATION_OF_THE_CORNIFIED_ENVELOPE	123	0.052161	0.0043742	0.10414	0.30822	0.7942721105527637	0.10003068665832056	0.5111391838920192	REACTOME
FORMATION_OF_THE_DYSTROPHIN_GLYCOPROTEIN_COMPLEX_DGC	32	0.062464	0.0026788	0.16001	0.34813	0.7942721105527637	0.10003068665832056	0.45825854990426956	REACTOME
FORMATION_OF_THE_EARLY_ELONGATION_COMPLEX	30	-0.15951	-0.0066238	0.13298	0.88483	0.9439025641025642	0.025072834151701508	0.0531402	REACTOME
FORMATION_OF_THE_EMBRYONIC_STEM_CELL_BAF_ESBAF_COMPLEX	18	-0.039976	-0.0012863	0.20676	0.57666	0.8418739809674861	0.0747529	0.23908017236534446	REACTOME
FORMATION_OF_THE_NEPHRIC_DUCT	17	0.45157	0.014121	0.23435	0.027003	0.7092273815789474	0.1492145056725225	1.5685879835792105	REACTOME
FORMATION_OF_THE_NON_CANONICAL_BAF_NCBAF_COMPLEX	16	-0.12711	-0.0038562	0.23302	0.70728	0.8848024335664335	0.0531537	0.15040862243846884	REACTOME
FORMATION_OF_THE_POLYBROMO_BAF_PBAF_COMPLEX	17	-0.059114	-0.0018486	0.19131	0.62134	0.8508364012251148	0.0701539	0.2066706869146611	REACTOME
FORMATION_OF_THE_POSTERIOR_NEURAL_PLATE	10	-0.072618	-0.001742	0.27458	0.60429	0.8472202039215686	0.0720037	0.21875459254742827	REACTOME
FORMATION_OF_THE_URETERIC_BUD	20	0.39063	0.013248	0.2228	0.039786	0.7503083518518519	0.12476021929289052	1.4002697217043474	REACTOME
FORMATION_OF_TUBULIN_FOLDING_INTERMEDIATES_BY_CCT_TRIC	23	-0.028688	-0.0010433	0.15776	0.57215	0.8418739809674861	0.0747529	0.2424900977242004	REACTOME
FORMATION_OF_WDR5_CONTAINING_HISTONE_MODIFYING_COMPLEXES	37	0.18879	0.0087049	0.1346	0.080372	0.781268	0.10719969285560937	1.094895224428672	REACTOME
FORMATION_OF_XYLULOSE_5_PHOSPHATE	5	-0.097007	-0.0016458	0.3329	0.61463	0.8492531066460586	0.0709629	0.2113862457124356	REACTOME
FORMYL_PEPTIDE_RECEPTORS_BIND_FORMYL_PEPTIDES_AND_MANY_OTHER_LIGANDS	8	0.57049	0.012241	0.34756	0.050366	0.7653160895522388	0.11615915622457669	1.2978625388565623	REACTOME
FOXO_MEDIATED_TRANSCRIPTION	65	-0.042906	-0.00262	0.10183	0.66325	0.8644987235594457	0.0632356	0.17832274134563322	REACTOME
FOXO_MEDIATED_TRANSCRIPTION_OF_CELL_CYCLE_GENES	16	-0.34108	-0.010348	0.2408	0.92167	0.9673522163742689	0.014415368960703978	0.0354245	REACTOME
FOXO_MEDIATED_TRANSCRIPTION_OF_CELL_DEATH_GENES	15	0.00017162	5.0416e-06	0.19733	0.49965	0.8239565726872247	0.0840957	0.301334	REACTOME
FOXO_MEDIATED_TRANSCRIPTION_OF_OXIDATIVE_STRESS_METABOLIC_AND_NEURONAL_GENES	29	-0.15933	-0.0065052	0.1479	0.8593	0.936815	0.0283463	0.0658552	REACTOME
FREE_FATTY_ACIDS_REGULATE_INSULIN_SECRETION	10	0.098501	0.0023629	0.27599	0.36059	0.7942721105527637	0.10003068665832056	0.4429863214434517	REACTOME
FREE_FATTY_ACID_RECEPTORS	5	0.21042	0.0035698	0.46692	0.32612	0.7942721105527637	0.10003068665832056	0.48662256634800705	REACTOME
FRS_MEDIATED_FGFR1_SIGNALING	23	-0.17512	-0.0063687	0.17996	0.83474	0.9271142007434945	0.0328668	0.0784488	REACTOME
FRS_MEDIATED_FGFR2_SIGNALING	24	0.031044	0.0011533	0.18145	0.43208	0.7942721105527637	0.10003068665832056	0.3644358357268629	REACTOME
FRS_MEDIATED_FGFR3_SIGNALING	19	0.035872	0.0011859	0.19749	0.42794	0.7942721105527637	0.10003068665832056	0.3686171176586902	REACTOME
FRS_MEDIATED_FGFR4_SIGNALING	21	0.050762	0.0017641	0.18987	0.3946	0.7942721105527637	0.10003068665832056	0.40384291908382763	REACTOME
FRUCTOSE_CATABOLISM	5	0.37966	0.006441	0.31045	0.11069	0.781268	0.10719969285560937	0.9558916125538802	REACTOME
FRUCTOSE_METABOLISM	7	0.14017	0.0028136	0.25201	0.28904	0.7942721105527637	0.10003068665832056	0.5390420514400341	REACTOME
G0_AND_EARLY_G1	25	-0.030389	-0.0011521	0.17316	0.56965	0.8418739809674861	0.0747529	0.24439189828432867	REACTOME
G1_S_DNA_DAMAGE_CHECKPOINTS	53	0.23425	0.012921	0.11077	0.017236	0.7092273815789474	0.1492145056725225	1.7635635145836699	REACTOME
G1_S_SPECIFIC_TRANSCRIPTION	26	-0.2082	-0.0080497	0.16664	0.89423	0.9477989383155397	0.023283782114736307	0.0485508	REACTOME
G2_M_CHECKPOINTS	115	0.075654	0.0061359	0.0736	0.152	0.7942721105527637	0.10003068665832056	0.8181564120552275	REACTOME
G2_M_DNA_DAMAGE_CHECKPOINT	59	0.20677	0.012031	0.10785	0.027616	0.7092273815789474	0.1492145056725225	1.5588392259648844	REACTOME
G2_M_DNA_REPLICATION_CHECKPOINT	7	0.21175	0.0042503	0.36083	0.27866	0.7942721105527637	0.10003068665832056	0.5549253672250694	REACTOME
G2_PHASE	4	0.077822	0.0011809	0.37959	0.41878	0.7942721105527637	0.10003068665832056	0.37801406743503896	REACTOME
GAB1_SIGNALOSOME	16	-0.17775	-0.0053928	0.21909	0.79141	0.9165584381075825	0.0378398	0.10159846643114741	REACTOME
GABA_B_RECEPTOR_ACTIVATION	42	0.070337	0.0034548	0.13973	0.30736	0.7942721105527637	0.10003068665832056	0.5123526524823815	REACTOME
GABA_RECEPTOR_ACTIVATION	56	-0.0039601	-0.00022451	0.12371	0.51277	0.8239565726872247	0.0840957	0.2900773914759407	REACTOME
GABA_SYNTHESIS_RELEASE_REUPTAKE_AND_DEGRADATION	19	-0.12802	-0.0042323	0.20648	0.73237	0.8947092481203007	0.0483181	0.13526945396796936	REACTOME
GALACTOSE_CATABOLISM	6	-0.36068	-0.0067029	0.38966	0.82268	0.9262485462555067	0.0332725	0.0847691	REACTOME
GAMMA_CARBOXYLATION_HYPUSINYLATION_HYDROXYLATION_AND_ARYLSULFATASE_ACTIVATION	46	0.059436	0.0030548	0.11333	0.29999	0.7942721105527637	0.10003068665832056	0.5228932220043477	REACTOME
GAMMA_CARBOXYLATION_TRANSPORT_AND_AMINO_TERMINAL_CLEAVAGE_OF_PROTEINS	7	-0.041181	-0.00082659	0.28832	0.55679	0.8358872399328858	0.0778523	0.2543085732965939	REACTOME
GAP_FILLING_DNA_REPAIR_SYNTHESIS_AND_LIGATION_IN_GG_NER	25	0.19756	0.0074902	0.15713	0.10433	0.781268	0.10719969285560937	0.9815907926179316	REACTOME
GAP_JUNCTION_ASSEMBLY	33	-0.16104	-0.007013	0.1444	0.86761	0.93851	0.0275609	0.061675450987269516	REACTOME
GAP_JUNCTION_DEGRADATION	12	-0.07093	-0.0018638	0.25427	0.60986	0.8491172663551402	0.0710323	0.21476985057238746	REACTOME
GAP_JUNCTION_TRAFFICKING_AND_REGULATION	46	-0.14024	-0.0072079	0.12469	0.86964	0.9401347613293052	0.026809889052588635	0.0606605	REACTOME
GASTRIN_CREB_SIGNALLING_PATHWAY_VIA_PKC_AND_MAPK	16	-0.037988	-0.0011525	0.22149	0.56809	0.8418739809674861	0.0747529	0.24558285547374106	REACTOME
GASTRULATION	110	0.042607	0.0033801	0.083346	0.30461	0.7942721105527637	0.10003068665832056	0.5162558433718367	REACTOME
GDP_FUCOSE_BIOSYNTHESIS	6	-0.34176	-0.0063512	0.38021	0.81563	0.9260043265565439	0.033386984165535406	0.0885068	REACTOME
GENERATION_OF_SECOND_MESSENGER_MOLECULES	20	-0.0041942	-0.00014225	0.18207	0.50919	0.8239565726872247	0.0840957	0.29312013405896425	REACTOME
GENE_AND_PROTEIN_EXPRESSION_BY_JAK_STAT_SIGNALING_AFTER_INTERLEUKIN_12_STIMULATION	34	0.024547	0.001085	0.14127	0.43103	0.7942721105527637	0.10003068665832056	0.36549250157699825	REACTOME
GENE_SILENCING_BY_RNA	84	0.092767	0.0064361	0.089344	0.14957	0.7942721105527637	0.10003068665832056	0.8251555063445445	REACTOME
GERM_LAYER_FORMATION_AT_GASTRULATION	16	0.11764	0.0035689	0.22157	0.29774	0.7942721105527637	0.10003068665832056	0.5261628159669315	REACTOME
GLI_PROTEINS_BIND_PROMOTERS_OF_HH_RESPONSIVE_GENES_TO_PROMOTE_TRANSCRIPTION	7	-0.51695	-0.010376	0.30776	0.95349	0.9815015149769585	0.00810903	0.020683857382100285	REACTOME
GLOBAL_GENOME_NUCLEOTIDE_EXCISION_REPAIR_GG_NER	79	0.030095	0.0020251	0.084694	0.36117	0.7942721105527637	0.10003068665832056	0.4422883308268364	REACTOME
GLUCAGON_LIKE_PEPTIDE_1_GLP1_REGULATES_INSULIN_SECRETION	40	0.21363	0.010241	0.14415	0.069179	0.7739805864197531	0.11126993249089734	1.1600257201132271	REACTOME
GLUCAGON_SIGNALING_IN_METABOLIC_REGULATION	32	0.12188	0.0052268	0.15986	0.22292	0.7942721105527637	0.10003068665832056	0.6518509656158374	REACTOME
GLUCAGON_TYPE_LIGAND_RECEPTORS	32	0.036863	0.0015809	0.15567	0.40641	0.7942721105527637	0.10003068665832056	0.39103561447564306	REACTOME
GLUCOCORTICOID_BIOSYNTHESIS	9	0.039204	0.00089222	0.28817	0.44589	0.7964735764235764	0.0988286	0.3507722674878415	REACTOME
GLUCONEOGENESIS	25	-0.0016484	-6.2497e-05	0.15191	0.50433	0.8239565726872247	0.0840957	0.297285	REACTOME
GLUCOSE_METABOLISM	79	0.081944	0.0055141	0.095689	0.19591	0.7942721105527637	0.10003068665832056	0.7079433953785315	REACTOME
GLUCURONIDATION	27	-0.00045454	-1.7908e-05	0.25188	0.50072	0.8239565726872247	0.0840957	0.30040506145476015	REACTOME
GLUTAMATE_AND_GLUTAMINE_METABOLISM	13	-0.16057	-0.0043914	0.25353	0.73673	0.8947219837508463	0.0483119	0.13269164510482365	REACTOME
GLUTAMATE_NEUROTRANSMITTER_RELEASE_CYCLE	24	-0.14781	-0.0054909	0.17926	0.79517	0.9189263912201421	0.0367193	0.09954	REACTOME
GLUTATHIONE_CONJUGATION	34	0.098361	0.0043478	0.15997	0.26933	0.7942721105527637	0.10003068665832056	0.569715	REACTOME
GLUTATHIONE_SYNTHESIS_AND_RECYCLING	10	-0.053787	-0.0012903	0.27089	0.57869	0.8418739809674861	0.0747529	0.23755402235797152	REACTOME
GLYCEROPHOSPHOLIPID_BIOSYNTHESIS	118	0.06403	0.0052599	0.079578	0.21053	0.7942721105527637	0.10003068665832056	0.6766860095379338	REACTOME
GLYCEROPHOSPHOLIPID_CATABOLISM	6	0.078453	0.001458	0.35282	0.41202	0.7942721105527637	0.10003068665832056	0.38508170222215105	REACTOME
GLYCINE_DEGRADATION	6	0.048874	0.00090828	0.30177	0.43567	0.7942721105527637	0.10003068665832056	0.36084234431723217	REACTOME
GLYCOGEN_BREAKDOWN_GLYCOGENOLYSIS	11	0.12426	0.0031263	0.2469	0.30739	0.7942721105527637	0.10003068665832056	0.5123102650583313	REACTOME
GLYCOGEN_METABOLISM	22	0.11237	0.0039968	0.18764	0.27465	0.7942721105527637	0.10003068665832056	0.5612203966426222	REACTOME
GLYCOGEN_STORAGE_DISEASES	15	0.16047	0.0047139	0.23749	0.24963	0.7942721105527637	0.10003068665832056	0.6027032232703148	REACTOME
GLYCOGEN_SYNTHESIS	13	0.1073	0.0029346	0.27037	0.34574	0.7942721105527637	0.10003068665832056	0.4612503723397652	REACTOME
GLYCOSAMINOGLYCAN_METABOLISM	118	-0.00044007	-3.6151e-05	0.081081	0.50217	0.8239565726872247	0.0840957	0.29914923591546067	REACTOME
GLYCOSPHINGOLIPID_BIOSYNTHESIS	17	-0.24859	-0.0077738	0.22462	0.86578	0.9384401817080558	0.0275934	0.0625925	REACTOME
GLYCOSPHINGOLIPID_CATABOLISM	31	0.1024	0.0043223	0.15239	0.25082	0.7942721105527637	0.10003068665832056	0.6006378364883342	REACTOME
GLYCOSPHINGOLIPID_METABOLISM	48	-0.0082377	-0.00043248	0.12614	0.52603	0.8253501049868767	0.0833618	0.278989	REACTOME
GLYCOSPHINGOLIPID_TRANSPORT	7	-0.26001	-0.005219	0.27193	0.8305	0.9271142007434945	0.0328668	0.0806604	REACTOME
GLYOXYLATE_METABOLISM_AND_GLYCINE_DEGRADATION	18	0.30056	0.0096713	0.19023	0.057066	0.7653160895522388	0.11615915622457669	1.2436225679418305	REACTOME
GOLGI_ASSOCIATED_VESICLE_BIOGENESIS	51	0.028988	0.0015686	0.11627	0.40156	0.7942721105527637	0.10003068665832056	0.3962495544398848	REACTOME
GOLGI_CISTERNAE_PERICENTRIOLAR_STACK_REORGANIZATION	14	0.14979	0.0042511	0.23085	0.25822	0.7942721105527637	0.10003068665832056	0.5880101232111407	REACTOME
GOLGI_TO_ER_RETROGRADE_TRANSPORT	124	0.05052	0.0042536	0.074087	0.24766	0.7942721105527637	0.10003068665832056	0.6061441314120388	REACTOME
GP1B_IX_V_ACTIVATION_SIGNALLING	11	0.20038	0.0050415	0.28491	0.24093	0.7942721105527637	0.10003068665832056	0.6181091193737425	REACTOME
GPCR_LIGAND_BINDING	424	-0.0028113	-0.00043388	0.045855	0.52444	0.8249773591549296	0.083558	0.2803041912825434	REACTOME
GPER1_SIGNALING	44	0.077495	0.0038957	0.13315	0.28029	0.7942721105527637	0.10003068665832056	0.5523923964326873	REACTOME
GPVI_MEDIATED_ACTIVATION_CASCADE	33	0.16719	0.007281	0.16014	0.14824	0.7942721105527637	0.10003068665832056	0.8290345936891588	REACTOME
GRB2_EVENTS_IN_ERBB2_SIGNALING	15	0.15999	0.0047	0.23331	0.24643	0.7942721105527637	0.10003068665832056	0.6083064229630909	REACTOME
GRB2_SOS_PROVIDES_LINKAGE_TO_MAPK_SIGNALING_FOR_INTEGRINS	15	-0.14258	-0.0041885	0.22324	0.73848	0.8947219837508463	0.0483119	0.13166126204093553	REACTOME
GRB7_EVENTS_IN_ERBB2_SIGNALING	5	0.15793	0.0026794	0.3815	0.33944	0.7942721105527637	0.10003068665832056	0.46923698124144053	REACTOME
GROWTH_HORMONE_RECEPTOR_SIGNALING	23	0.27187	0.0098871	0.19666	0.083432	0.781268	0.10719969285560937	1.0786673455501468	REACTOME
G_ALPHA_12_13_SIGNALLING_EVENTS	73	0.037833	0.0024477	0.10947	0.36483	0.7942721105527637	0.10003068665832056	0.43790945680535015	REACTOME
G_ALPHA_I_SIGNALLING_EVENTS	292	-0.045861	-0.0058965	0.054771	0.79879	0.920219	0.0361089	0.0975674	REACTOME
G_ALPHA_Q_SIGNALLING_EVENTS	197	0.0081026	0.00085807	0.064919	0.45034	0.7975793657086224	0.0982261	0.3464594765152881	REACTOME
G_ALPHA_S_SIGNALLING_EVENTS	149	0.032106	0.0029611	0.075136	0.33458	0.7942721105527637	0.10003068665832056	0.47550002317409845	REACTOME
G_ALPHA_Z_SIGNALLING_EVENTS	47	-0.11171	-0.0058034	0.13295	0.7996	0.920219	0.0361089	0.0971272	REACTOME
G_BETA_GAMMA_SIGNALLING_THROUGH_CDC42	19	0.05842	0.0019312	0.19236	0.38068	0.7942721105527637	0.10003068665832056	0.41943993936057844	REACTOME
G_BETA_GAMMA_SIGNALLING_THROUGH_PI3KGAMMA	24	0.11368	0.004223	0.17941	0.26317	0.7942721105527637	0.10003068665832056	0.579764	REACTOME
G_PROTEIN_ACTIVATION	24	0.0031675	0.00011767	0.18372	0.49312	0.8239565726872247	0.0840957	0.3070473829616747	REACTOME
G_PROTEIN_BETA_GAMMA_SIGNALLING	29	0.081764	0.0033384	0.15468	0.29854	0.7942721105527637	0.10003068665832056	0.5249974715180566	REACTOME
G_PROTEIN_MEDIATED_EVENTS	50	0.11883	0.0063666	0.13088	0.18197	0.7942721105527637	0.10003068665832056	0.7400002049181129	REACTOME
HATS_ACETYLATE_HISTONES	74	0.11742	0.0076481	0.091268	0.099144	0.781268	0.10719969285560937	1.0037335633118079	REACTOME
HCMV_EARLY_EVENTS	69	0.1587	0.0099832	0.10554	0.06635	0.7739805864197531	0.11126993249089734	1.1781590727995457	REACTOME
HCMV_INFECTION	90	0.15454	0.011096	0.08537	0.035142	0.7414612183908046	0.12991155950995711	1.4541735255883963	REACTOME
HCMV_LATE_EVENTS	52	0.15991	0.0087372	0.10609	0.065864	0.7739805864197531	0.11126993249089734	1.181351897596536	REACTOME
HDACS_DEACETYLATE_HISTONES	32	-0.17202	-0.0073771	0.14732	0.87852	0.9423260744297719	0.025798791664069468	0.056248347098944926	REACTOME
HDL_ASSEMBLY	8	0.57745	0.012391	0.34971	0.049356	0.7653160895522388	0.11615915622457669	1.3066600444432002	REACTOME
HDL_CLEARANCE	5	0.60384	0.010244	0.45073	0.090184	0.781268	0.10719969285560937	1.0448705060065844	REACTOME
HDL_REMODELING	10	0.046456	0.0011144	0.25192	0.42685	0.7942721105527637	0.10003068665832056	0.36972471424230796	REACTOME
HDMS_DEMETHYLATE_HISTONES	17	0.028088	0.00087837	0.23741	0.45291	0.8005019822485206	0.0966376	0.34398809023143057	REACTOME
HDR_THROUGH_HOMOLOGOUS_RECOMBINATION_HRR	65	0.19039	0.011626	0.10309	0.032402	0.725902	0.13912216407919398	1.4894281823194184	REACTOME
HDR_THROUGH_MMEJ_ALT_NHEJ	11	0.38519	0.009691	0.2041	0.029569	0.7092273815789474	0.1492145056725225	1.5291633627185752	REACTOME
HDR_THROUGH_SINGLE_STRAND_ANNEALING_SSA	34	0.11819	0.0052244	0.13519	0.191	0.7942721105527637	0.10003068665832056	0.7189666327522725	REACTOME
HEDGEHOG_LIGAND_BIOGENESIS	51	0.20029	0.010838	0.10575	0.02912	0.7092273815789474	0.1492145056725225	1.5358086293590005	REACTOME
HEDGEHOG_OFF_STATE	95	0.15334	0.01131	0.085252	0.036044	0.7414612183908046	0.12991155950995711	1.4431670189823205	REACTOME
HEDGEHOG_ON_STATE	71	0.12219	0.0077969	0.095007	0.099207	0.781268	0.10719969285560937	1.0034576831470499	REACTOME
HEME_BIOSYNTHESIS	13	0.14632	0.0040017	0.21101	0.24402	0.7942721105527637	0.10003068665832056	0.6125745772117688	REACTOME
HEME_DEGRADATION	14	-0.22102	-0.0062726	0.24164	0.8198	0.9260380567823343	0.0333712	0.0862921	REACTOME
HEME_SIGNALING	46	0.31989	0.016442	0.13102	0.0073166	0.7092273815789474	0.1492145056725225	2.13569	REACTOME
HEMOSTASIS	562	0.031238	0.0055277	0.037279	0.20104	0.7942721105527637	0.10003068665832056	0.6967175244154804	REACTOME
HEPARAN_SULFATE_HEPARIN_HS_GAG_METABOLISM	51	-0.042223	-0.0022847	0.12792	0.62933	0.8527607354056104	0.0691728	0.2011215650522736	REACTOME
HH_MUTANTS_ABROGATE_LIGAND_SECRETION	45	0.21162	0.010758	0.11265	0.030163	0.7092273815789474	0.1492145056725225	1.5205254658973755	REACTOME
HIGHLY_CALCIUM_PERMEABLE_NICOTINIC_ACETYLCHOLINE_RECEPTORS	9	0.14895	0.0033898	0.35294	0.33651	0.7942721105527637	0.10003068665832056	0.47300202540645553	REACTOME
HIGHLY_CALCIUM_PERMEABLE_POSTSYNAPTIC_NICOTINIC_ACETYLCHOLINE_RECEPTORS	11	0.069756	0.001755	0.31919	0.4135	0.7942721105527637	0.10003068665832056	0.3835244861114345	REACTOME
HIGHLY_SODIUM_PERMEABLE_POSTSYNAPTIC_ACETYLCHOLINE_NICOTINIC_RECEPTORS	7	-0.011357	-0.00022797	0.29243	0.51549	0.8239565726872247	0.0840957	0.2877797551853981	REACTOME
HIGH_LAMINAR_FLOW_SHEAR_STRESS_ACTIVATES_SIGNALING_BY_PIEZO1_AND_PECAM1_CDH5_KDR_IN_ENDOTHELIAL_CELLS	66	0.18941	0.011654	0.1119	0.045269	0.7503083518518519	0.12476021929289052	1.3441990990386263	REACTOME
HISTIDINE_CATABOLISM	8	0.17256	0.0037028	0.28212	0.27038	0.7942721105527637	0.10003068665832056	0.5680254362913396	REACTOME
HIV_ELONGATION_ARREST_AND_RECOVERY	30	-0.20324	-0.0084398	0.14179	0.92411	0.9673522163742689	0.014415368960703978	0.034276330133096555	REACTOME
HIV_INFECTION	198	0.061186	0.0064958	0.055746	0.1362	0.7867239751552795	0.10417761464721115	0.8658228924232337	REACTOME
HIV_LIFE_CYCLE	135	0.056582	0.0049692	0.067722	0.20172	0.7942721105527637	0.10003068665832056	0.6952510405129042	REACTOME
HIV_TRANSCRIPTION_ELONGATION	40	-0.12263	-0.0058784	0.11654	0.85364	0.9347586764705882	0.0293005	0.0687252	REACTOME
HIV_TRANSCRIPTION_INITIATION	42	0.039563	0.0019432	0.12396	0.37481	0.7942721105527637	0.10003068665832056	0.4261888305727246	REACTOME
HOMOLOGOUS_DNA_PAIRING_AND_STRAND_EXCHANGE	40	0.11978	0.0057421	0.12514	0.16924	0.7942721105527637	0.10003068665832056	0.7714969833407429	REACTOME
HOMOLOGY_DIRECTED_REPAIR	102	0.1395	0.010659	0.080089	0.040782	0.7503083518518519	0.12476021929289052	1.3895314796940947	REACTOME
HORMONE_LIGAND_BINDING_RECEPTORS	12	-0.12876	-0.0033835	0.22318	0.718	0.8910180555555555	0.050113495347305116	0.14387555575769967	REACTOME
HOST_INTERACTIONS_OF_HIV_FACTORS	109	0.081952	0.006472	0.078443	0.14808	0.7942721105527637	0.10003068665832056	0.8295035942551523	REACTOME
HSF1_ACTIVATION	26	-0.13866	-0.005361	0.147	0.82722	0.9271142007434945	0.0328668	0.082379	REACTOME
HSF1_DEPENDENT_TRANSACTIVATION	34	-0.14669	-0.0064841	0.13342	0.86421	0.9384401817080558	0.0275934	0.0633807	REACTOME
HSP90_CHAPERONE_CYCLE_FOR_STEROID_HORMONE_RECEPTORS_SHR_IN_THE_PRESENCE_OF_LIGAND	50	-0.08483	-0.0045451	0.12179	0.75694	0.8983973523556735	0.0465315	0.12093854414806107	REACTOME
HS_GAG_BIOSYNTHESIS	28	-0.0082208	-0.00032982	0.17923	0.51829	0.8239565726872247	0.0840957	0.285427	REACTOME
HS_GAG_DEGRADATION	20	0.017603	0.00059703	0.20184	0.46525	0.8071861650485437	0.0930263	0.3323136181971954	REACTOME
HUR_ELAVL1_BINDS_AND_STABILIZES_MRNA	8	0.21533	0.0046204	0.31415	0.24654	0.7942721105527637	0.10003068665832056	0.608113	REACTOME
HYALURONAN_BIOSYNTHESIS_AND_EXPORT	5	-0.30109	-0.0051081	0.39312	0.77813	0.9088354967320261	0.041514718897816834	0.10894784058586227	REACTOME
HYALURONAN_METABOLISM	16	-0.13282	-0.0040295	0.1912	0.75636	0.8983973523556735	0.0465315	0.12127144682676014	REACTOME
HYALURONAN_UPTAKE_AND_DEGRADATION	11	-0.080674	-0.0020297	0.21882	0.64381	0.8604118493661447	0.0652936	0.19124228190469172	REACTOME
HYDROLYSIS_OF_LPC	9	0.67205	0.015295	0.3234	0.018858	0.7092273815789474	0.1492145056725225	1.7245043685987764	REACTOME
IFNG_SIGNALING_ACTIVATES_MAPKS	8	-0.13611	-0.0029207	0.2838	0.68425	0.8762572421203438	0.0573684	0.16478519391783875	REACTOME
IKBA_VARIANT_LEADS_TO_EDA_ID	6	0.045575	0.00084695	0.3118	0.4419	0.7942721105527637	0.10003068665832056	0.35467599843770664	REACTOME
IKK_COMPLEX_RECRUITMENT_MEDIATED_BY_RIP1	22	0.081326	0.0028927	0.19943	0.34171	0.7942721105527637	0.10003068665832056	0.4663423115691881	REACTOME
IL_6_TYPE_CYTOKINE_RECEPTOR_LIGAND_INTERACTIONS	17	-0.21036	-0.0065784	0.2107	0.84095	0.9299366646039603	0.0315466	0.0752298	REACTOME
IMMUNOREGULATORY_INTERACTIONS_BETWEEN_A_LYMPHOID_AND_A_NON_LYMPHOID_CELL	111	-0.035944	-0.0028644	0.08629	0.66149	0.8644987235594457	0.0632356	0.17947671682439534	REACTOME
INACTIVATION_OF_CDC42_AND_RAC1	7	-0.34931	-0.0070115	0.3393	0.84837	0.933126	0.030059831870048747	0.0714147	REACTOME
INACTIVATION_OF_CSF3_G_CSF_SIGNALING	25	0.15213	0.0057679	0.19901	0.22231	0.7942721105527637	0.10003068665832056	0.6530410013264709	REACTOME
INCRETIN_SYNTHESIS_SECRETION_AND_INACTIVATION	22	0.090736	0.0032274	0.17931	0.30643	0.7942721105527637	0.10003068665832056	0.513669	REACTOME
INDUCTION_OF_CELL_CELL_FUSION	12	-0.0063632	-0.00016721	0.28987	0.50876	0.8239565726872247	0.0840957	0.29348704134974646	REACTOME
INFECTION_WITH_MYCOBACTERIUM_TUBERCULOSIS	25	0.15212	0.0057674	0.1624	0.17447	0.7942721105527637	0.10003068665832056	0.7582792389314065	REACTOME
INFECTIOUS_DISEASE	866	0.0092834	0.0020207	0.028466	0.37217	0.7942721105527637	0.10003068665832056	0.42925863754474464	REACTOME
INFLAMMASOMES	20	0.23657	0.0080233	0.19059	0.10727	0.781268	0.10719969285560937	0.9695217193775918	REACTOME
INFLUENZA_INFECTION	143	0.013204	0.0011932	0.070293	0.4255	0.7942721105527637	0.10003068665832056	0.3711004355793933	REACTOME
INHIBITION_OF_DNA_RECOMBINATION_AT_TELOMERE	26	0.016845	0.00065127	0.15222	0.45594	0.8008147347740668	0.0964679	0.34109230510614597	REACTOME
INHIBITION_OF_REPLICATION_INITIATION_OF_DAMAGED_DNA_BY_RB1_E2F1	9	-0.32852	-0.0074766	0.25715	0.89928	0.9520221327014218	0.021352954978588055	0.0461051	REACTOME
INHIBITION_OF_THE_PROTEOLYTIC_ACTIVITY_OF_APC_C_REQUIRED_FOR_THE_ONSET_OF_ANAPHASE_BY_MITOTIC_SPINDLE_CHECKPOINT_COMPONENTS	18	0.090996	0.002928	0.18025	0.30684	0.7942721105527637	0.10003068665832056	0.5130880259260397	REACTOME
INITIAL_TRIGGERING_OF_COMPLEMENT	16	-0.13104	-0.0039755	0.27472	0.68331	0.8762572421203438	0.0573684	0.1653822234847764	REACTOME
INITIATION_OF_NUCLEAR_ENVELOPE_NE_REFORMATION	17	-0.39617	-0.012389	0.21369	0.96812	0.9860167065527066	0.00611573	0.014070807869492915	REACTOME
INLA_MEDIATED_ENTRY_OF_LISTERIA_MONOCYTOGENES_INTO_HOST_CELLS	9	0.33176	0.0075503	0.33641	0.16204	0.7942721105527637	0.10003068665832056	0.7903777654884494	REACTOME
INLB_MEDIATED_ENTRY_OF_LISTERIA_MONOCYTOGENES_INTO_HOST_CELL	13	-0.071768	-0.0019628	0.23811	0.61844	0.8508364012251148	0.0701539	0.20870242850520612	REACTOME
INNATE_IMMUNE_SYSTEM	955	0.031233	0.0071199	0.029104	0.14161	0.7867239751552795	0.10417761464721115	0.8489060772149385	REACTOME
INOSITOL_PHOSPHATE_METABOLISM	38	-0.058142	-0.0027167	0.12956	0.6732	0.8723773749093546	0.0592956	0.17185589269621376	REACTOME
INSERTION_OF_TAIL_ANCHORED_PROTEINS_INTO_THE_ENDOPLASMIC_RETICULUM_MEMBRANE	19	0.0079539	0.00026294	0.16634	0.48093	0.8200590744274809	0.0861549	0.3179181311647352	REACTOME
INSULIN_PROCESSING	23	0.15732	0.0057214	0.1832	0.19524	0.7942721105527637	0.10003068665832056	0.7094312010155164	REACTOME
INSULIN_RECEPTOR_RECYCLING	28	0.21294	0.0085433	0.17052	0.10588	0.781268	0.10719969285560937	0.9751860673706894	REACTOME
INSULIN_RECEPTOR_SIGNALLING_CASCADE	53	-0.054784	-0.0030218	0.124	0.67069	0.8708318142235123	0.0600657	0.17347816894963558	REACTOME
INTEGRATION_OF_ENERGY_METABOLISM	102	0.072562	0.0055446	0.087004	0.20214	0.7942721105527637	0.10003068665832056	0.6943477386352361	REACTOME
INTEGRATION_OF_PROVIRUS	8	-0.23153	-0.004968	0.27917	0.79654	0.9189263912201421	0.0367193	0.0987924	REACTOME
INTEGRIN_CELL_SURFACE_INTERACTIONS	79	-0.070266	-0.0047283	0.10886	0.74068	0.8955312313937754	0.047919263655862715	0.13036938210270005	REACTOME
INTEGRIN_SIGNALING	27	-0.032384	-0.0012759	0.15582	0.58232	0.8418739809674861	0.0747529	0.23483829362806222	REACTOME
INTERACTIONS_OF_REV_WITH_HOST_CELLULAR_PROTEINS	35	0.24618	0.011041	0.14464	0.044388	0.7503083518518519	0.12476021929289052	1.352734422636981	REACTOME
INTERACTIONS_OF_VPR_WITH_HOST_CELLULAR_PROTEINS	32	0.10822	0.0046411	0.15906	0.24814	0.7942721105527637	0.10003068665832056	0.6053032221081159	REACTOME
INTERACTION_BETWEEN_L1_AND_ANKYRINS	30	0.050192	0.0020843	0.17527	0.3873	0.7942721105527637	0.10003068665832056	0.4119525030139173	REACTOME
INTERACTION_WITH_CUMULUS_CELLS_AND_THE_ZONA_PELLUCIDA	11	-0.29968	-0.0075397	0.20756	0.9256	0.9673522163742689	0.014415368960703978	0.0335767	REACTOME
INTERCONVERSION_OF_NUCLEOTIDE_DI_AND_TRIPHOSPHATES	27	-0.21319	-0.0083993	0.15805	0.9113	0.9596305833824397	0.0178959	0.0403386	REACTOME
INTERFERON_ALPHA_BETA_SIGNALING	66	0.073729	0.0045365	0.11226	0.25567	0.7942721105527637	0.10003068665832056	0.5923202285588066	REACTOME
INTERFERON_GAMMA_SIGNALING	73	-0.030024	-0.0019424	0.10356	0.61406	0.8492531066460586	0.0709629	0.21178919173208777	REACTOME
INTERFERON_SIGNALING	236	-0.013175	-0.0015253	0.056556	0.5921	0.8418739809674861	0.0747529	0.22760493891799982	REACTOME
INTERLEUKIN_10_SIGNALING	41	-0.080768	-0.0039197	0.15036	0.70442	0.883224	0.0539291	0.15216832197459124	REACTOME
INTERLEUKIN_12_FAMILY_SIGNALING	52	0.055034	0.0030069	0.12012	0.32342	0.7942721105527637	0.10003068665832056	0.4902331272216129	REACTOME
INTERLEUKIN_12_SIGNALING	42	0.057809	0.0028394	0.13205	0.33078	0.7942721105527637	0.10003068665832056	0.4804607571370873	REACTOME
INTERLEUKIN_15_SIGNALING	13	0.004144	0.00011334	0.25415	0.4935	0.8239565726872247	0.0840957	0.3067128429943445	REACTOME
INTERLEUKIN_17_SIGNALING	66	0.058326	0.0035887	0.10899	0.29628	0.7942721105527637	0.10003068665832056	0.5282976640204429	REACTOME
INTERLEUKIN_18_SIGNALING	7	-0.69829	-0.014016	0.29588	0.99086	0.9968526869027544	0.00136902	0.0039877	REACTOME
INTERLEUKIN_1_FAMILY_SIGNALING	131	-0.032148	-0.0027816	0.072506	0.67125	0.8708318142235123	0.0600657	0.17311570129238796	REACTOME
INTERLEUKIN_1_PROCESSING	9	-0.049447	-0.0011254	0.2798	0.57014	0.8418739809674861	0.0747529	0.24401848860492711	REACTOME
INTERLEUKIN_1_SIGNALING	96	0.020429	0.0015147	0.082792	0.40255	0.7942721105527637	0.10003068665832056	0.3951801690216624	REACTOME
INTERLEUKIN_20_FAMILY_SIGNALING	26	-0.056012	-0.0021656	0.20163	0.60941	0.8491172663551402	0.0710323	0.21509042358038416	REACTOME
INTERLEUKIN_21_SIGNALING	9	0.067842	0.001544	0.3435	0.42172	0.7942721105527637	0.10003068665832056	0.3749758021540448	REACTOME
INTERLEUKIN_23_SIGNALING	9	0.24148	0.0054957	0.35659	0.24915	0.7942721105527637	0.10003068665832056	0.6035391084929242	REACTOME
INTERLEUKIN_27_SIGNALING	11	0.039222	0.0009868	0.26699	0.4416	0.7942721105527637	0.10003068665832056	0.35497093527885754	REACTOME
INTERLEUKIN_2_FAMILY_SIGNALING	36	0.24106	0.010964	0.15158	0.055895	0.7653160895522388	0.11615915622457669	1.2526270395112413	REACTOME
INTERLEUKIN_2_SIGNALING	11	0.11536	0.0029025	0.2682	0.33355	0.7942721105527637	0.10003068665832056	0.47683905501139795	REACTOME
INTERLEUKIN_35_SIGNALLING	12	0.22868	0.0060089	0.27753	0.20499	0.7942721105527637	0.10003068665832056	0.6882673245576504	REACTOME
INTERLEUKIN_36_PATHWAY	7	0.31655	0.006354	0.51241	0.26837	0.7942721105527637	0.10003068665832056	0.5712660338184344	REACTOME
INTERLEUKIN_37_SIGNALING	20	-0.13793	-0.004678	0.17486	0.78488	0.9125442810670137	0.0397461	0.10519673729496694	REACTOME
INTERLEUKIN_3_INTERLEUKIN_5_AND_GM_CSF_SIGNALING	41	0.035636	0.0017294	0.13806	0.39816	0.7942721105527637	0.10003068665832056	0.3999423722640333	REACTOME
INTERLEUKIN_4_AND_INTERLEUKIN_13_SIGNALING	100	-0.0008026	-6.0727e-05	0.094182	0.5034	0.8239565726872247	0.0840957	0.29808678878765615	REACTOME
INTERLEUKIN_6_FAMILY_SIGNALING	24	-0.2023	-0.0075151	0.16852	0.88501	0.9439025641025642	0.025072834151701508	0.0530518	REACTOME
INTERLEUKIN_6_SIGNALING	11	-0.064321	-0.0016183	0.24466	0.60368	0.8472202039215686	0.0720037	0.21919321214307969	REACTOME
INTERLEUKIN_7_SIGNALING	21	-0.23701	-0.0082367	0.22166	0.85752	0.9361063591936469	0.0286748	0.0667557	REACTOME
INTERLEUKIN_9_SIGNALING	7	0.054197	0.0010879	0.42931	0.44977	0.7975728472222222	0.0982296	0.3470095157055534	REACTOME
INTERLEUKIN_RECEPTOR_SHC_SIGNALING	20	0.2063	0.0069967	0.19104	0.14011	0.7867239751552795	0.10417761464721115	0.8535308669281301	REACTOME
INTESTINAL_ABSORPTION	5	-0.41125	-0.006977	0.36404	0.87069	0.9401347613293052	0.026809889052588635	0.060136443446495366	REACTOME
INTRACELLULAR_SIGNALING_BY_SECOND_MESSENGERS	284	0.072645	0.0092135	0.051843	0.080579	0.781268	0.10719969285560937	1.0937781265874615	REACTOME
INTRAFLAGELLAR_TRANSPORT	51	-0.03105	-0.0016801	0.12014	0.60197	0.8457764229559749	0.0727444	0.220425	REACTOME
INTRA_GOLGI_AND_RETROGRADE_GOLGI_TO_ER_TRAFFIC	189	0.050953	0.0052865	0.061398	0.20331	0.7942721105527637	0.10003068665832056	0.6918412596403122	REACTOME
INTRA_GOLGI_TRAFFIC	43	0.30025	0.014922	0.1355	0.01336	0.7092273815789474	0.1492145056725225	1.8741935418604732	REACTOME
INTRINSIC_PATHWAY_FOR_APOPTOSIS	52	0.042426	0.002318	0.11697	0.35842	0.7942721105527637	0.10003068665832056	0.4456077645029502	REACTOME
INTRINSIC_PATHWAY_OF_FIBRIN_CLOT_FORMATION	19	0.32793	0.010841	0.20792	0.057388	0.7653160895522388	0.11615915622457669	1.2411789103654134	REACTOME
INWARDLY_RECTIFYING_K_CHANNELS	34	0.03702	0.0016364	0.1569	0.40674	0.7942721105527637	0.10003068665832056	0.3906831157069139	REACTOME
IONOTROPIC_ACTIVITY_OF_KAINATE_RECEPTORS	9	0.023885	0.00054359	0.28677	0.46681	0.8083231298449612	0.092415	0.33085984907417937	REACTOME
ION_CHANNEL_TRANSPORT	166	-0.039813	-0.0038737	0.071092	0.71226	0.8882125750174459	0.051483082522366455	0.1473614446306662	REACTOME
ION_HOMEOSTASIS	50	-0.17893	-0.0095871	0.12199	0.92878	0.968648	0.013834113242334304	0.032087145103199974	REACTOME
ION_TRANSPORT_BY_P_TYPE_ATPASES	50	-0.091381	-0.0048961	0.12582	0.76616	0.9052677608982828	0.0432229	0.11568052558805567	REACTOME
IRAK1_RECRUITS_IKK_COMPLEX	12	0.20126	0.0052885	0.26747	0.22589	0.7942721105527637	0.10003068665832056	0.6461029945818382	REACTOME
IRAK2_MEDIATED_ACTIVATION_OF_TAK1_COMPLEX	9	-0.0021643	-4.9256e-05	0.30882	0.5028	0.8239565726872247	0.0840957	0.2986047309860798	REACTOME
IRAK4_DEFICIENCY_TLR2_4	17	0.077812	0.0024333	0.24046	0.37312	0.7942721105527637	0.10003068665832056	0.42815147125709874	REACTOME
IRE1ALPHA_ACTIVATES_CHAPERONES	49	-0.071958	-0.0038168	0.10718	0.74901	0.8967610360962567	0.047323269922457334	0.12551238401504936	REACTOME
IRF3_MEDIATED_ACTIVATION_OF_TYPE_1_IFN	5	-0.090921	-0.0015425	0.29332	0.62171	0.8508364012251148	0.0701539	0.2064121470923695	REACTOME
IRF3_MEDIATED_INDUCTION_OF_TYPE_I_IFN	11	-0.043101	-0.0010844	0.19732	0.58646	0.8418739809674861	0.0747529	0.23176160396054252	REACTOME
IRON_UPTAKE_AND_TRANSPORT	54	0.11699	0.0065135	0.12336	0.17147	0.7942721105527637	0.10003068665832056	0.7658118521467979	REACTOME
IRS_ACTIVATION	5	-0.18488	-0.0031365	0.45974	0.65621	0.8636248237885462	0.0636749	0.18295715567546986	REACTOME
IRS_MEDIATED_SIGNALLING	47	-0.076041	-0.0039505	0.13395	0.71487	0.8896049373259053	0.0508028	0.1457729280112841	REACTOME
ISG15_ANTIVIRAL_MECHANISM	71	0.10358	0.0066091	0.098583	0.14671	0.7942721105527637	0.10003068665832056	0.8335402829065165	REACTOME
JNK_C_JUN_KINASES_PHOSPHORYLATION_AND_ACTIVATION_MEDIATED_BY_ACTIVATED_HUMAN_TAK1	19	-0.019487	-0.00064421	0.20546	0.53778	0.8287155175363559	0.0815945	0.2693953531933231	REACTOME
JOSEPHIN_DOMAIN_DUBS	11	0.10561	0.0026572	0.24164	0.33104	0.7942721105527637	0.10003068665832056	0.4801195266783406	REACTOME
KEAP1_NFE2L2_PATHWAY	107	0.15351	0.012012	0.080877	0.028856	0.7092273815789474	0.1492145056725225	1.5397638706896932	REACTOME
KERATAN_SULFATE_BIOSYNTHESIS	28	0.010863	0.00043583	0.16466	0.4737	0.8139441346153846	0.0894054	0.3244966152720433	REACTOME
KERATAN_SULFATE_DEGRADATION	15	0.041672	0.0012242	0.23589	0.42989	0.7942721105527637	0.10003068665832056	0.36664265722151584	REACTOME
KERATAN_SULFATE_KERATIN_METABOLISM	36	0.024978	0.0011361	0.146	0.43208	0.7942721105527637	0.10003068665832056	0.3644358357268629	REACTOME
KERATINIZATION	198	0.0048547	0.00051539	0.091822	0.47892	0.818193	0.0871442	0.3197370261683519	REACTOME
KETONE_BODY_METABOLISM	10	0.012346	0.00029617	0.28163	0.48252	0.8212201047619048	0.0855404	0.3164846808494641	REACTOME
KIDNEY_DEVELOPMENT	44	0.34993	0.017591	0.14786	0.0089808	0.7092273815789474	0.1492145056725225	2.046684975124403	REACTOME
KILLING_MECHANISMS	10	0.31577	0.007575	0.23677	0.09117	0.781268	0.10719969285560937	1.0401480452003946	REACTOME
KINESINS	54	0.0035313	0.0001966	0.10604	0.48672	0.8220875614366729	0.0850819	0.31272080762709564	REACTOME
KSRP_KHSRP_BINDS_AND_DESTABILIZES_MRNA	16	0.056209	0.0017053	0.18539	0.38088	0.7942721105527637	0.10003068665832056	0.4192118315335458	REACTOME
L1CAM_INTERACTIONS	107	0.030551	0.0023906	0.086235	0.36157	0.7942721105527637	0.10003068665832056	0.44180761076015057	REACTOME
LAGGING_STRAND_SYNTHESIS	18	-0.15861	-0.0051037	0.17336	0.81988	0.9260380567823343	0.0333712	0.0862497	REACTOME
LAMININ_INTERACTIONS	25	-0.025348	-0.00096104	0.20342	0.54958	0.8343404978902954	0.0786567	0.25996908025651566	REACTOME
LATE_ENDOSOMAL_MICROAUTOPHAGY	30	0.29318	0.012175	0.14329	0.020385	0.7092273815789474	0.1492145056725225	1.6906892842118244	REACTOME
LATE_SARS_COV_2_INFECTION_EVENTS	67	0.11123	0.0068956	0.10334	0.14089	0.7867239751552795	0.10417761464721115	0.8511198308717703	REACTOME
LDL_CLEARANCE	19	-0.0097672	-0.00032289	0.19038	0.52046	0.8239565726872247	0.0840957	0.28361264261226127	REACTOME
LDL_REMODELING	6	0.54933	0.010209	0.46341	0.11794	0.781268	0.10719969285560937	0.9283388765582122	REACTOME
LECTIN_PATHWAY_OF_COMPLEMENT_ACTIVATION	8	0.17146	0.0036791	0.38715	0.32893	0.7942721105527637	0.10003068665832056	0.4828965149627913	REACTOME
LEISHMANIA_INFECTION	149	0.10295	0.0094951	0.069816	0.070165	0.7739805864197531	0.11126993249089734	1.1538794704539106	REACTOME
LEUKOTRIENE_RECEPTORS	4	-0.74747	-0.011343	0.31121	0.99184	0.9968526869027544	0.00136902	0.00355838	REACTOME
LGI_ADAM_INTERACTIONS	14	0.070022	0.0019873	0.20954	0.36912	0.7942721105527637	0.10003068665832056	0.43283242282298173	REACTOME
LIGAND_RECEPTOR_INTERACTIONS	8	-0.30293	-0.0065002	0.3416	0.8124	0.9244852832590708	0.0341	0.0902301	REACTOME
LINOLEIC_ACID_LA_METABOLISM	7	0.23794	0.004776	0.34925	0.24785	0.7942721105527637	0.10003068665832056	0.6058110767588303	REACTOME
LIPID_PARTICLE_ORGANIZATION	6	-0.25844	-0.0048028	0.34645	0.77215	0.9065913600525625	0.0425884	0.11229832421823802	REACTOME
LIPOPHAGY	9	0.2308	0.0052527	0.31037	0.22856	0.7942721105527637	0.10003068665832056	0.6409997726253134	REACTOME
LISTERIA_MONOCYTOGENES_ENTRY_INTO_HOST_CELLS	18	0.055812	0.0017959	0.21138	0.39588	0.7942721105527637	0.10003068665832056	0.4024364384070313	REACTOME
LONG_TERM_POTENTIATION	22	0.10905	0.003879	0.18794	0.28088	0.7942721105527637	0.10003068665832056	0.5514791835427052	REACTOME
LOSS_OF_FUNCTION_OF_MECP2_IN_RETT_SYNDROME	11	0.1851	0.0046569	0.25249	0.23176	0.7942721105527637	0.10003068665832056	0.6349615178042947	REACTOME
LOSS_OF_FUNCTION_OF_SMAD2_3_IN_CANCER	7	-0.36528	-0.007332	0.33704	0.86077	0.936815	0.0283463	0.0651129	REACTOME
LOSS_OF_MECP2_BINDING_ABILITY_TO_THE_NCOR_SMRT_COMPLEX	5	0.4428	0.0075122	0.4662	0.17111	0.7942721105527637	0.10003068665832056	0.7667246087060563	REACTOME
LRR_FLII_INTERACTING_PROTEIN_1_LRRFIP1_ACTIVATES_TYPE_I_IFN_PRODUCTION	5	0.097615	0.0016561	0.32506	0.38198	0.7942721105527637	0.10003068665832056	0.41795937561453556	REACTOME
LTC4_CYSLTR_MEDIATED_IL4_PRODUCTION	5	-0.20028	-0.0033978	0.3367	0.72402	0.892591	0.0493477	0.1402494368834202	REACTOME
LYSINE_CATABOLISM	12	-0.22012	-0.0057842	0.23911	0.82136	0.9260380567823343	0.0333712	0.0854665	REACTOME
LYSOSOME_VESICLE_BIOGENESIS	33	0.021068	0.00091751	0.14227	0.44114	0.7942721105527637	0.10003068665832056	0.35542356114776236	REACTOME
LYSOSPHINGOLIPID_AND_LPA_RECEPTORS	14	0.16855	0.0047835	0.22728	0.22918	0.7942721105527637	0.10003068665832056	0.6398232849098205	REACTOME
MALATE_ASPARTATE_SHUTTLE	9	0.14538	0.0033086	0.31122	0.32021	0.7942721105527637	0.10003068665832056	0.49456510940296416	REACTOME
MAP2K_AND_MAPK_ACTIVATION	38	-0.14494	-0.0067724	0.13608	0.85659	0.9361063591936469	0.0286748	0.067227	REACTOME
MAP3K8_TPL2_DEPENDENT_MAPK1_3_ACTIVATION	15	0.25388	0.0074581	0.24071	0.14578	0.7942721105527637	0.10003068665832056	0.8363020541074309	REACTOME
MAPK1_ERK2_ACTIVATION	9	-0.070964	-0.001615	0.29517	0.59499	0.8423377513855898	0.0745137	0.22549033339971056	REACTOME
MAPK1_MAPK3_SIGNALING	250	0.018212	0.0021693	0.054472	0.36907	0.7942721105527637	0.10003068665832056	0.43289125516730603	REACTOME
MAPK3_ERK1_ACTIVATION	10	-0.10423	-0.0025004	0.27536	0.64748	0.860497	0.0652507	0.18877364195526009	REACTOME
MAPK6_MAPK4_SIGNALING	76	0.15157	0.010005	0.094003	0.053448	0.7653160895522388	0.11615915622457669	1.2720685412543558	REACTOME
MAPK_FAMILY_SIGNALING_CASCADES	290	0.028182	0.0036112	0.050861	0.28976	0.7942721105527637	0.10003068665832056	0.5379615670300167	REACTOME
MAPK_TARGETS_NUCLEAR_EVENTS_MEDIATED_BY_MAP_KINASES	29	0.067124	0.0027406	0.16294	0.34019	0.7942721105527637	0.10003068665832056	0.468278	REACTOME
MAPLE_SYRUP_URINE_DISEASE	5	0.35591	0.0060381	0.41213	0.19391	0.7942721105527637	0.10003068665832056	0.7123997936400487	REACTOME
MASTL_FACILITATES_MITOTIC_PROGRESSION	10	0.20231	0.0048533	0.25872	0.21712	0.7942721105527637	0.10003068665832056	0.6633001696843381	REACTOME
MATERNAL_TO_ZYGOTIC_TRANSITION_MZT	71	-0.0016908	-0.00010789	0.095569	0.50706	0.8239565726872247	0.0840957	0.2949406479109206	REACTOME
MATURATION_OF_PROTEIN_3A	9	0.45076	0.010259	0.31541	0.076494	0.781268	0.10719969285560937	1.1163726284945352	REACTOME
MATURATION_OF_SARS_COV_1_NUCLEOPROTEIN	10	-0.16302	-0.0039107	0.20796	0.78344	0.9114863411458334	0.040249834973282966	0.10599425850197194	REACTOME
MATURATION_OF_SARS_COV_1_SPIKE_PROTEIN	5	-0.39472	-0.0066965	0.32782	0.88571	0.9439025641025642	0.025072834151701508	0.052708451945999504	REACTOME
MATURATION_OF_SARS_COV_2_NUCLEOPROTEIN	14	-0.13123	-0.0037245	0.18003	0.76697	0.9052677608982828	0.0432229	0.11522162312959129	REACTOME
MATURATION_OF_SARS_COV_2_SPIKE_PROTEIN	36	0.29229	0.013294	0.14747	0.023749	0.7092273815789474	0.1492145056725225	1.6243546725075442	REACTOME
MATURATION_OF_TCA_ENZYMES_AND_REGULATION_OF_TCA_CYCLE	19	-0.11261	-0.0037225	0.20968	0.70438	0.883224	0.0539291	0.152193	REACTOME
MECHANICAL_LOAD_ACTIVATES_SIGNALING_BY_PIEZO1_AND_INTEGRINS_IN_OSTEOCYTES	16	-0.023311	-0.00070723	0.24214	0.53835	0.8287155175363559	0.0815945	0.2689352826110789	REACTOME
MECP2_REGULATES_NEURONAL_RECEPTORS_AND_CHANNELS	17	-0.12158	-0.0038021	0.21171	0.71711	0.8905320152883947	0.0503505	0.14441422127943118	REACTOME
MECP2_REGULATES_TRANSCRIPTION_FACTORS	4	1.3641	0.020699	0.57977	0.0093229	0.7092273815789474	0.1492145056725225	2.0304489741167204	REACTOME
MECP2_REGULATES_TRANSCRIPTION_OF_NEURONAL_LIGANDS	7	-0.047529	-0.00095403	0.28768	0.56561	0.8418540632805994	0.0747632	0.2474829208051685	REACTOME
MEIOSIS	64	-0.082184	-0.0049798	0.099962	0.7945	0.9189263912201421	0.0367193	0.0999061	REACTOME
MEIOTIC_RECOMBINATION	34	-0.14944	-0.0066058	0.13833	0.85999	0.936815	0.0283463	0.0655066	REACTOME
MEIOTIC_SYNAPSIS	37	-0.039779	-0.0018341	0.12821	0.62182	0.8508364012251148	0.0701539	0.20633531357305918	REACTOME
MELANIN_BIOSYNTHESIS	4	0.2498	0.0037906	0.52754	0.31793	0.7942721105527637	0.10003068665832056	0.49766848995331525	REACTOME
MEMBRANE_TRAFFICKING	584	0.030773	0.0055474	0.035491	0.19296	0.7942721105527637	0.10003068665832056	0.7145327095399427	REACTOME
METABOLIC_DISORDERS_OF_BIOLOGICAL_OXIDATION_ENZYMES	30	0.13695	0.0056869	0.16123	0.19784	0.7942721105527637	0.10003068665832056	0.7036858966467592	REACTOME
METABOLISM_OF_AMINE_DERIVED_HORMONES	17	-0.18002	-0.0056296	0.20812	0.80647	0.920282	0.036079	0.0934118	REACTOME
METABOLISM_OF_AMINO_ACIDS_AND_DERIVATIVES	323	0.015131	0.0020442	0.046779	0.37318	0.7942721105527637	0.10003068665832056	0.42808163963718626	REACTOME
METABOLISM_OF_ANGIOTENSINOGEN_TO_ANGIOTENSINS	15	-0.43038	-0.012643	0.25301	0.95552	0.9824592865362486	0.00768544	0.019760218291087407	REACTOME
METABOLISM_OF_CARBOHYDRATES_AND_CARBOHYDRATE_DERIVATIVES	264	0.049655	0.0060754	0.053881	0.17838	0.7942721105527637	0.10003068665832056	0.7486538404114186	REACTOME
METABOLISM_OF_COFACTORS	23	0.025826	0.00093924	0.16864	0.43914	0.7942721105527637	0.10003068665832056	0.3573970024581734	REACTOME
METABOLISM_OF_FAT_SOLUBLE_VITAMINS	44	0.078998	0.0039712	0.1327	0.27583	0.7942721105527637	0.10003068665832056	0.5593585005753026	REACTOME
METABOLISM_OF_FOLATE_AND_PTERINES	16	0.12249	0.0037161	0.20304	0.27317	0.7942721105527637	0.10003068665832056	0.5635669973399027	REACTOME
METABOLISM_OF_INGESTED_SEMET_SEC_MESEC_INTO_H2SE	7	0.048736	0.00097824	0.30409	0.43634	0.7942721105527637	0.10003068665832056	0.3601749727042133	REACTOME
METABOLISM_OF_LIPIDS	692	-0.019884	-0.0038892	0.033241	0.72513	0.892591	0.0493477	0.13958412691662647	REACTOME
METABOLISM_OF_NITRIC_OXIDE_NOS3_ACTIVATION_AND_REGULATION	17	0.030983	0.0009689	0.18951	0.43507	0.7942721105527637	0.10003068665832056	0.3614408621994564	REACTOME
METABOLISM_OF_NUCLEOTIDES	90	-0.12332	-0.0088545	0.08538	0.92567	0.9673522163742689	0.014415368960703978	0.0335438	REACTOME
METABOLISM_OF_POLYAMINES	43	0.099446	0.0049422	0.1164	0.19646	0.7942721105527637	0.10003068665832056	0.7067258602892473	REACTOME
METABOLISM_OF_PORPHYRINS	25	-0.021924	-0.00083123	0.16791	0.55194	0.8343404978902954	0.0786567	0.2581081307584723	REACTOME
METABOLISM_OF_RNA	665	0.01284	0.0024641	0.03148	0.34168	0.7942721105527637	0.10003068665832056	0.4663804415812324	REACTOME
METABOLISM_OF_STEROIDS	144	0.026502	0.0024032	0.069768	0.35203	0.7942721105527637	0.10003068665832056	0.45342032436481605	REACTOME
METABOLISM_OF_STEROID_HORMONES	34	0.091104	0.0040271	0.13866	0.25559	0.7942721105527637	0.10003068665832056	0.5924561420229377	REACTOME
METABOLISM_OF_VITAMINS_AND_COFACTORS	184	-0.0012385	-0.0001268	0.062291	0.50793	0.8239565726872247	0.0840957	0.29419613556737234	REACTOME
METABOLISM_OF_WATER_SOLUBLE_VITAMINS_AND_COFACTORS	119	-0.014384	-0.0011866	0.076963	0.57413	0.8418739809674861	0.0747529	0.2409897593611675	REACTOME
METALLOPROTEASE_DUBS	19	0.096185	0.0031797	0.21324	0.32598	0.7942721105527637	0.10003068665832056	0.4868090445826355	REACTOME
METALLOTHIONEINS_BIND_METALS	11	-0.16737	-0.0042108	0.45012	0.64498	0.8604118493661447	0.0652936	0.19045375206908233	REACTOME
METAL_ION_SLC_TRANSPORTERS	22	0.0049175	0.00017491	0.17264	0.48864	0.823773	0.0841923	0.3110109846236728	REACTOME
METAL_SEQUESTRATION_BY_ANTIMICROBIAL_PROTEINS	6	-0.096377	-0.0017911	0.38418	0.59904	0.8448969850039464	0.0731962	0.2225441772780076	REACTOME
METHIONINE_SALVAGE_PATHWAY	6	-1.0067	-0.018709	0.37063	0.99669	0.9989890313549832	0.00043928	0.0014399	REACTOME
METHYLATION	13	-0.0052274	-0.00014297	0.21838	0.50955	0.8239565726872247	0.0840957	0.29281319407429085	REACTOME
MET_ACTIVATES_PI3K_AKT_SIGNALING	6	-0.28578	-0.0053109	0.39748	0.76392	0.9041746622516557	0.0437477	0.11695211966739084	REACTOME
MET_ACTIVATES_PTK2_SIGNALING	27	0.04111	0.0016197	0.1961	0.41698	0.7942721105527637	0.10003068665832056	0.37988477499732026	REACTOME
MET_ACTIVATES_PTPN11	5	-0.24879	-0.0042208	0.35953	0.75552	0.8983973523556735	0.0465315	0.12175403460136705	REACTOME
MET_ACTIVATES_RAP1_AND_RAC1	11	-0.024356	-0.00061277	0.27825	0.53487	0.8287155175363559	0.0815945	0.2717517603024657	REACTOME
MET_ACTIVATES_RAS_SIGNALING	11	0.04558	0.0011468	0.22117	0.41836	0.7942721105527637	0.10003068665832056	0.3784498456745299	REACTOME
MET_INTERACTS_WITH_TNS_PROTEINS	5	-0.18808	-0.0031908	0.46587	0.65679	0.8636248237885462	0.0636749	0.18257346821791035	REACTOME
MET_PROMOTES_CELL_MOTILITY	38	0.081588	0.0038122	0.16044	0.30555	0.7942721105527637	0.10003068665832056	0.5149177119441547	REACTOME
MET_RECEPTOR_ACTIVATION	6	-0.36179	-0.0067235	0.38235	0.82798	0.9271142007434945	0.0328668	0.0819802	REACTOME
MET_RECEPTOR_RECYCLING	10	-0.017456	-0.00041876	0.31944	0.52179	0.8239565726872247	0.0840957	0.2825042483221043	REACTOME
MHC_CLASS_II_ANTIGEN_PRESENTATION	102	-0.06795	-0.0051922	0.079543	0.80351	0.920282	0.036079	0.0950087	REACTOME
MICRORNA_MIRNA_BIOGENESIS	24	0.084533	0.0031403	0.15813	0.29648	0.7942721105527637	0.10003068665832056	0.5280045980251776	REACTOME
MINERALOCORTICOID_BIOSYNTHESIS	5	-0.039323	-0.00066712	0.29707	0.55265	0.8343404978902954	0.0786567	0.25754982564143014	REACTOME
MIRO_GTPASE_CYCLE	8	-0.15974	-0.0034276	0.22961	0.75668	0.8983973523556735	0.0465315	0.12108774482776323	REACTOME
MISCELLANEOUS_SUBSTRATES	12	-0.51141	-0.013438	0.28033	0.96594	0.9860167065527066	0.00611573	0.015049849234809011	REACTOME
MISCELLANEOUS_TRANSPORT_AND_BINDING_EVENTS	24	-0.17882	-0.0066429	0.17453	0.8472	0.933126	0.030059831870048747	0.0720141	REACTOME
MISMATCH_REPAIR	15	0.00014374	4.2226e-06	0.21294	0.49973	0.8239565726872247	0.0840957	0.3012645780271489	REACTOME
MITF_M_DEPENDENT_GENE_EXPRESSION	104	0.023024	0.0017764	0.084971	0.39321	0.7942721105527637	0.10003068665832056	0.40537544585110663	REACTOME
MITF_M_REGULATED_MELANOCYTE_DEVELOPMENT	151	0.022481	0.0020871	0.07045	0.37482	0.7942721105527637	0.10003068665832056	0.42617724367033466	REACTOME
MITOCHONDRIAL_BIOGENESIS	85	0.023999	0.0016748	0.087928	0.39245	0.7942721105527637	0.10003068665832056	0.4062156665806804	REACTOME
MITOCHONDRIAL_CALCIUM_ION_TRANSPORT	23	-0.035745	-0.0012999	0.16604	0.58522	0.8418739809674861	0.0747529	0.23268084020015223	REACTOME
MITOCHONDRIAL_FATTY_ACID_BETA_OXIDATION	35	-0.062756	-0.0028144	0.14596	0.66638	0.8666819941775837	0.0621402	0.17627804584493803	REACTOME
MITOCHONDRIAL_FATTY_ACID_BETA_OXIDATION_OF_SATURATED_FATTY_ACIDS	11	-0.06761	-0.001701	0.22107	0.62013	0.8508364012251148	0.0701539	0.20751725830100232	REACTOME
MITOCHONDRIAL_FATTY_ACID_BETA_OXIDATION_OF_UNSATURATED_FATTY_ACIDS	6	0.5577	0.010364	0.31966	0.040531	0.7503083518518519	0.12476021929289052	1.3922126810072757	REACTOME
MITOCHONDRIAL_IRON_SULFUR_CLUSTER_BIOGENESIS	12	-0.41027	-0.010781	0.24725	0.95146	0.9805415340253748	0.00853401	0.021609465016930788	REACTOME
MITOCHONDRIAL_PROTEIN_DEGRADATION	82	-0.052979	-0.0036318	0.083411	0.73733	0.8947219837508463	0.0483119	0.1323380954480487	REACTOME
MITOCHONDRIAL_PROTEIN_IMPORT	56	0.11788	0.0066828	0.10453	0.12972	0.7867239751552795	0.10417761464721115	0.8869930599990649	REACTOME
MITOCHONDRIAL_RNA_DEGRADATION	10	0.38633	0.0092677	0.24465	0.057168	0.7653160895522388	0.11615915622457669	1.2428470011416353	REACTOME
MITOCHONDRIAL_TRANSLATION	85	-0.091595	-0.0063923	0.088335	0.8501	0.933126	0.030059831870048747	0.07053	REACTOME
MITOCHONDRIAL_TRNA_AMINOACYLATION	19	-0.056762	-0.0018764	0.19926	0.61213	0.8492531066460586	0.0709629	0.21315633555523913	REACTOME
MITOCHONDRIAL_UNCOUPLING	6	-0.2712	-0.0050399	0.35728	0.77608	0.9088171428571429	0.0415235	0.110094	REACTOME
MITOCHONDRIAL_UNFOLDED_PROTEIN_RESPONSE_UPRMT	15	0.13506	0.0039675	0.20431	0.2543	0.7942721105527637	0.10003068665832056	0.5946536398242911	REACTOME
MITOPHAGY	36	0.059647	0.0027128	0.13028	0.32354	0.7942721105527637	0.10003068665832056	0.49007201884265267	REACTOME
MITOTIC_G1_PHASE_AND_G1_S_TRANSITION	129	0.012031	0.0010331	0.073051	0.43459	0.7942721105527637	0.10003068665832056	0.3619202711005947	REACTOME
MITOTIC_G2_G2_M_PHASES	177	0.076545	0.007688	0.061946	0.1083	0.781268	0.10719969285560937	0.9653715433746797	REACTOME
MITOTIC_METAPHASE_AND_ANAPHASE	203	0.011647	0.0012519	0.05738	0.41957	0.7942721105527637	0.10003068665832056	0.3771955721949678	REACTOME
MITOTIC_PROMETAPHASE	185	-0.0011207	-0.00011505	0.062292	0.50718	0.8239565726872247	0.0840957	0.2948378806407053	REACTOME
MITOTIC_PROPHASE	85	0.084305	0.0058835	0.092043	0.17986	0.7942721105527637	0.10003068665832056	0.7450654109225592	REACTOME
MITOTIC_SPINDLE_CHECKPOINT	103	0.035504	0.0027261	0.081935	0.33239	0.7942721105527637	0.10003068665832056	0.47835205050208857	REACTOME
MITOTIC_TELOPHASE_CYTOKINESIS	10	-0.018357	-0.00044037	0.31393	0.52331	0.8239565726872247	0.0840957	0.28124096619034844	REACTOME
MODULATION_BY_MTB_OF_HOST_IMMUNE_SYSTEM	7	0.13685	0.002747	0.31572	0.33234	0.7942721105527637	0.10003068665832056	0.4784173844696727	REACTOME
MODULATION_OF_HOST_RESPONSES_BY_IFN_STIMULATED_GENES	16	-0.023473	-0.00071215	0.22192	0.54212	0.8287155175363559	0.0815945	0.26590457034453885	REACTOME
MOLECULES_ASSOCIATED_WITH_ELASTIC_FIBRES	35	0.03526	0.0015813	0.15083	0.40758	0.7942721105527637	0.10003068665832056	0.3897871350256294	REACTOME
MOLYBDENUM_COFACTOR_BIOSYNTHESIS	5	0.1504	0.0025515	0.44387	0.36737	0.7942721105527637	0.10003068665832056	0.43489631173848475	REACTOME
MRNA_CAPPING	28	-0.16052	-0.0064402	0.13752	0.87844	0.9423260744297719	0.025798791664069468	0.0562879	REACTOME
MRNA_DECAY_BY_3_TO_5_EXORIBONUCLEASE	14	0.056522	0.0016042	0.1882	0.38197	0.7942721105527637	0.10003068665832056	0.417971	REACTOME
MRNA_DECAY_BY_5_TO_3_EXORIBONUCLEASE	14	0.096412	0.0027363	0.22348	0.33309	0.7942721105527637	0.10003068665832056	0.4774384054655633	REACTOME
MRNA_EDITING	10	0.070897	0.0017007	0.33009	0.41497	0.7942721105527637	0.10003068665832056	0.38198329920453744	REACTOME
MRNA_EDITING_C_TO_U_CONVERSION	8	0.13077	0.0028059	0.37323	0.36304	0.7942721105527637	0.10003068665832056	0.4400455214591393	REACTOME
MRNA_SPLICING	191	0.0073366	0.00076515	0.057052	0.44884	0.7975728472222222	0.0982296	0.34790844630363593	REACTOME
MRNA_SPLICING_MINOR_PATHWAY	47	0.034929	0.0018146	0.10926	0.37461	0.7942721105527637	0.10003068665832056	0.42642063356288423	REACTOME
MTORC1_MEDIATED_SIGNALLING	23	0.23539	0.0085605	0.18042	0.09601	0.781268	0.10719969285560937	1.0176835303079348	REACTOME
MTOR_SIGNALLING	40	0.17592	0.0084329	0.13401	0.094651	0.781268	0.10719969285560937	1.0238747932988352	REACTOME
MUCOPOLYSACCHARIDOSES	9	0.18244	0.0041522	0.27986	0.25723	0.7942721105527637	0.10003068665832056	0.5896783822693175	REACTOME
MULTIFUNCTIONAL_ANION_EXCHANGERS	8	0.25641	0.005502	0.28195	0.18157	0.7942721105527637	0.10003068665832056	0.7409559064247678	REACTOME
MUSCARINIC_ACETYLCHOLINE_RECEPTORS	4	0.16731	0.0025388	0.47139	0.36132	0.7942721105527637	0.10003068665832056	0.4421079984396159	REACTOME
MUSCLE_CONTRACTION	190	-0.16422	-0.017082	0.065833	0.99369	0.9975977696629214	0.00104453	0.00274908	REACTOME
MYD88_INDEPENDENT_TLR4_CASCADE	103	-0.05687	-0.0043667	0.083241	0.75275	0.8973744162775185	0.0470263	0.12334923581520306	REACTOME
MYOCLONIC_EPILEPSY_OF_LAFORA	9	0.17162	0.0039059	0.32379	0.29805	0.7942721105527637	0.10003068665832056	0.5257108738345037	REACTOME
MYOGENESIS	28	-0.019163	-0.00076881	0.18717	0.54077	0.8287155175363559	0.0815945	0.26698740951436273	REACTOME
M_DECAY_DEGRADATION_OF_MATERNAL_MRNAS_BY_MATERNALLY_STORED_FACTORS	33	0.13773	0.0059979	0.13389	0.15183	0.7942721105527637	0.10003068665832056	0.818642	REACTOME
M_PHASE	322	0.035659	0.0048103	0.045947	0.21886	0.7942721105527637	0.10003068665832056	0.6598336051139235	REACTOME
NADE_MODULATES_DEATH_SIGNALLING	5	0.19269	0.003269	0.42952	0.32686	0.7942721105527637	0.10003068665832056	0.4856382236294261	REACTOME
NA_CL_DEPENDENT_NEUROTRANSMITTER_TRANSPORTERS	18	-0.25468	-0.0081949	0.24683	0.84891	0.933126	0.030059831870048747	0.0711384	REACTOME
NCAM1_INTERACTIONS	39	0.047299	0.0022389	0.15142	0.37738	0.7942721105527637	0.10003068665832056	0.4232211198568239	REACTOME
NCAM_SIGNALING_FOR_NEURITE_OUT_GROWTH	60	0.088975	0.0052207	0.11648	0.22248	0.7942721105527637	0.10003068665832056	0.6527090241438969	REACTOME
NECTIN_NECL_TRANS_HETERODIMERIZATION	7	0.39412	0.0079109	0.36508	0.14018	0.7867239751552795	0.10417761464721115	0.8533139443524744	REACTOME
NEDDYLATION	217	0.029686	0.0032976	0.057319	0.30226	0.7942721105527637	0.10003068665832056	0.5196193219875312	REACTOME
NEF_AND_SIGNAL_TRANSDUCTION	8	-0.14352	-0.0030796	0.32314	0.67152	0.8708318142235123	0.0600657	0.17294104813258515	REACTOME
NEF_MEDIATED_CD4_DOWN_REGULATION	9	-0.051279	-0.001167	0.27056	0.57516	0.8418739809674861	0.0747529	0.24021132496058728	REACTOME
NEF_MEDIATED_CD8_DOWN_REGULATION	6	0.090273	0.0016776	0.33355	0.39334	0.7942721105527637	0.10003068665832056	0.4052318865524949	REACTOME
NEF_MEDIATED_DOWNREGULATION_OF_MHC_CLASS_I_COMPLEX_CELL_SURFACE_EXPRESSION	8	-0.23126	-0.0049623	0.2682	0.80572	0.920282	0.036079	0.0938159	REACTOME
NEF_MEDIATES_DOWN_MODULATION_OF_CELL_SURFACE_RECEPTORS_BY_RECRUITING_THEM_TO_CLATHRIN_ADAPTERS	18	-0.16627	-0.0053501	0.18742	0.81249	0.9244852832590708	0.0341	0.090182	REACTOME
NEGATIVE_EPIGENETIC_REGULATION_OF_RRNA_EXPRESSION	52	-0.071694	-0.0039171	0.10634	0.74991	0.8967610360962567	0.047323269922457334	0.12499085507329881	REACTOME
NEGATIVE_FEEDBACK_REGULATION_OF_MAPK_PATHWAY	6	-0.11355	-0.0021102	0.35997	0.62379	0.851576	0.0697767	0.2049615917135814	REACTOME
NEGATIVE_REGULATION_OF_ACTIVITY_OF_TFAP2_AP_2_FAMILY_TRANSCRIPTION_FACTORS	10	0.2265	0.0054334	0.29997	0.22511	0.7942721105527637	0.10003068665832056	0.647605	REACTOME
NEGATIVE_REGULATION_OF_FGFR1_SIGNALING	32	-0.27035	-0.011594	0.15589	0.95855	0.9830852661705782	0.00740881	0.018385228474241705	REACTOME
NEGATIVE_REGULATION_OF_FGFR2_SIGNALING	33	-0.11745	-0.0051147	0.15687	0.77298	0.9068321456692913	0.0424731	0.11183174282424427	REACTOME
NEGATIVE_REGULATION_OF_FGFR3_SIGNALING	28	-0.13356	-0.0053586	0.16688	0.78824	0.9152598310591293	0.0384556	0.10334153021832891	REACTOME
NEGATIVE_REGULATION_OF_FGFR4_SIGNALING	30	-0.11333	-0.0047062	0.1622	0.75763	0.8983973523556735	0.0465315	0.12054283683411081	REACTOME
NEGATIVE_REGULATION_OF_FLT3	13	0.0022505	6.1549e-05	0.22461	0.496	0.8239565726872247	0.0840957	0.30451832350980257	REACTOME
NEGATIVE_REGULATION_OF_MAPK_PATHWAY	40	0.015543	0.00074507	0.13412	0.45387	0.8005019822485206	0.0966376	0.3430685224015417	REACTOME
NEGATIVE_REGULATION_OF_MET_ACTIVITY	18	-0.077217	-0.0024846	0.21163	0.6424	0.8596994835329341	0.0656533	0.19219446772937548	REACTOME
NEGATIVE_REGULATION_OF_NMDA_RECEPTOR_MEDIATED_NEURONAL_TRANSMISSION	20	0.15485	0.005252	0.19013	0.2077	0.7942721105527637	0.10003068665832056	0.6825635034649009	REACTOME
NEGATIVE_REGULATION_OF_NOTCH4_SIGNALING	42	0.18422	0.0090483	0.12057	0.063281	0.7699211543624161	0.11355374752699074	1.1987266665038943	REACTOME
NEGATIVE_REGULATION_OF_TCF_DEPENDENT_SIGNALING_BY_DVL_INTERACTING_PROTEINS	5	0.21548	0.0036557	0.28661	0.22608	0.7942721105527637	0.10003068665832056	0.6457378554955167	REACTOME
NEGATIVE_REGULATION_OF_TCF_DEPENDENT_SIGNALING_BY_WNT_LIGAND_ANTAGONISTS	15	-0.088022	-0.0025858	0.22034	0.65523	0.8636248237885462	0.0636749	0.1836062264243977	REACTOME
NEGATIVE_REGULATION_OF_THE_PI3K_AKT_NETWORK	117	-0.023261	-0.0019028	0.085033	0.60779	0.8485318203125001	0.0713319	0.21624644966664877	REACTOME
NEGATIVE_REGULATORS_OF_DDX58_IFIH1_SIGNALING	32	-0.053003	-0.002273	0.15838	0.63105	0.854308	0.0683856	0.1999362289273224	REACTOME
NEPHRIN_FAMILY_INTERACTIONS	22	0.20771	0.0073882	0.18776	0.13431	0.7867239751552795	0.10417761464721115	0.8718916508968925	REACTOME
NEPHRON_DEVELOPMENT	13	0.016755	0.00045825	0.27468	0.47568	0.8149953595397891	0.0888449	0.3226851081391375	REACTOME
NERVOUS_SYSTEM_DEVELOPMENT	511	0.046207	0.0078086	0.03904	0.1183	0.781268	0.10719969285560937	0.9270152553720696	REACTOME
NETRIN_1_SIGNALING	41	-0.0011946	-5.7975e-05	0.13493	0.50353	0.8239565726872247	0.0840957	0.2979746493480503	REACTOME
NETRIN_MEDIATED_REPULSION_SIGNALS	8	-0.35347	-0.0075846	0.31773	0.86702	0.9384401817080558	0.0275934	0.0619709	REACTOME
NEUREXINS_AND_NEUROLIGINS	48	0.14349	0.0075333	0.13122	0.1371	0.7867239751552795	0.10417761464721115	0.8629625452104873	REACTOME
NEUROFASCIN_INTERACTIONS	6	0.22588	0.0041978	0.33883	0.2525	0.7942721105527637	0.10003068665832056	0.5977386175453198	REACTOME
NEURONAL_SYSTEM	377	0.022079	0.0032175	0.047633	0.3215	0.7942721105527637	0.10003068665832056	0.49281902273975914	REACTOME
NEUROTOXICITY_OF_CLOSTRIDIUM_TOXINS	10	-0.18655	-0.0044751	0.21588	0.80624	0.920282	0.036079	0.0935357	REACTOME
NEUROTRANSMITTER_CLEARANCE	9	0.035934	0.0008178	0.28245	0.44938	0.7975728472222222	0.0982296	0.3473862600942848	REACTOME
NEUROTRANSMITTER_RECEPTORS_AND_POSTSYNAPTIC_SIGNAL_TRANSMISSION	189	-0.011925	-0.0012372	0.065336	0.57241	0.8418739809674861	0.0747529	0.24229278772343668	REACTOME
NEUROTRANSMITTER_RELEASE_CYCLE	48	-0.030055	-0.0015779	0.13425	0.58857	0.8418739809674861	0.0747529	0.23020187809522163	REACTOME
NEUTROPHIL_DEGRANULATION	437	0.030586	0.0047903	0.041394	0.23	0.7942721105527637	0.10003068665832056	0.638272	REACTOME
NFE2L2_REGULATES_PENTOSE_PHOSPHATE_PATHWAY_GENES	7	-0.41257	-0.0082813	0.34697	0.88279	0.9439025641025642	0.025072834151701508	0.0541426	REACTOME
NFE2L2_REGULATING_ANTI_OXIDANT_DETOXIFICATION_ENZYMES	19	-0.028838	-0.00095331	0.19913	0.55757	0.8358872399328858	0.0778523	0.253701	REACTOME
NFE2L2_REGULATING_ER_STRESS_ASSOCIATED_GENES	5	0.045823	0.0007774	0.33844	0.44615	0.7964735764235764	0.0988286	0.3505191026779846	REACTOME
NFE2L2_REGULATING_INFLAMMATION_ASSOCIATED_GENES	5	0.074012	0.0012556	0.34224	0.41439	0.7942721105527637	0.10003068665832056	0.3825907334684708	REACTOME
NFE2L2_REGULATING_MDR_ASSOCIATED_ENZYMES	8	0.31999	0.0068663	0.293	0.1374	0.7867239751552795	0.10417761464721115	0.8620132672764684	REACTOME
NFE2L2_REGULATING_TUMORIGENIC_GENES	11	0.2123	0.0053413	0.24258	0.19075	0.7942721105527637	0.10003068665832056	0.7195354533730819	REACTOME
NF_KB_ACTIVATION_THROUGH_FADD_RIP_1_PATHWAY_MEDIATED_BY_CASPASE_8_AND_10	12	0.056216	0.0014772	0.25884	0.41404	0.7942721105527637	0.10003068665832056	0.38295770008655566	REACTOME
NF_KB_IS_ACTIVATED_AND_SIGNALS_SURVIVAL	12	0.1069	0.0028089	0.23948	0.32767	0.7942721105527637	0.10003068665832056	0.484563	REACTOME
NGF_INDEPENDANT_TRKA_ACTIVATION	5	-0.0025874	-4.3896e-05	0.45038	0.50229	0.8239565726872247	0.0840957	0.29904546804401466	REACTOME
NGF_STIMULATED_TRANSCRIPTION	37	0.31058	0.01432	0.13374	0.010117	0.7092273815789474	0.1492145056725225	1.994948250006004	REACTOME
NICOTINAMIDE_SALVAGE	15	-0.23855	-0.0070077	0.20093	0.88243	0.9439025641025642	0.025072834151701508	0.054319735593949495	REACTOME
NICOTINATE_METABOLISM	28	-0.14307	-0.0057401	0.15154	0.82744	0.9271142007434945	0.0328668	0.0822635	REACTOME
NITRIC_OXIDE_STIMULATES_GUANYLATE_CYCLASE	21	-0.10429	-0.0036243	0.22393	0.67929	0.8745614048991354	0.0582097	0.1679447787211907	REACTOME
NOD1_2_SIGNALING_PATHWAY	32	0.09862	0.0042294	0.1546	0.26177	0.7942721105527637	0.10003068665832056	0.5820801270022592	REACTOME
NONCANONICAL_ACTIVATION_OF_NOTCH3	8	0.058698	0.0012595	0.27513	0.41553	0.7942721105527637	0.10003068665832056	0.381398	REACTOME
NONHOMOLOGOUS_END_JOINING_NHEJ	33	0.10485	0.004566	0.14395	0.23319	0.7942721105527637	0.10003068665832056	0.6322900775748503	REACTOME
NONSENSE_MEDIATED_DECAY_NMD	103	-0.059979	-0.0046054	0.081058	0.77033	0.9065913600525625	0.0425884	0.11332318849378348	REACTOME
NON_INTEGRIN_MEMBRANE_ECM_INTERACTIONS	69	-0.036226	-0.0022789	0.11081	0.62813	0.8527607354056104	0.0691728	0.20195046384267382	REACTOME
NOREPINEPHRINE_NEUROTRANSMITTER_RELEASE_CYCLE	17	-0.0053407	-0.00016701	0.21162	0.51007	0.8239565726872247	0.0840957	0.2923702189459705	REACTOME
NOSTRIN_MEDIATED_ENOS_TRAFFICKING	5	-0.1603	-0.0027195	0.38179	0.6627	0.8644987235594457	0.0632356	0.17868302940890265	REACTOME
NOTCH1_INTRACELLULAR_DOMAIN_REGULATES_TRANSCRIPTION	44	-0.090007	-0.0045247	0.14266	0.73596	0.8947219837508463	0.0483119	0.13314578926488221	REACTOME
NOTCH2_ACTIVATION_AND_TRANSMISSION_OF_SIGNAL_TO_THE_NUCLEUS	22	0.22648	0.0080556	0.17554	0.098505	0.781268	0.10719969285560937	1.0065417246567248	REACTOME
NOTCH2_INTRACELLULAR_DOMAIN_REGULATES_TRANSCRIPTION	11	0.55011	0.01384	0.26809	0.020096	0.7092273815789474	0.1492145056725225	1.6968903779428979	REACTOME
NOTCH3_ACTIVATION_AND_TRANSMISSION_OF_SIGNAL_TO_THE_NUCLEUS	24	0.034494	0.0012814	0.18102	0.42444	0.7942721105527637	0.10003068665832056	0.3721836941376236	REACTOME
NOTCH3_INTRACELLULAR_DOMAIN_REGULATES_TRANSCRIPTION	23	-0.20254	-0.007366	0.18941	0.85753	0.9361063591936469	0.0286748	0.0667507	REACTOME
NOTCH4_ACTIVATION_AND_TRANSMISSION_OF_SIGNAL_TO_THE_NUCLEUS	10	0.084162	0.002019	0.25366	0.37003	0.7942721105527637	0.10003068665832056	0.43176306429438427	REACTOME
NOTCH4_INTRACELLULAR_DOMAIN_REGULATES_TRANSCRIPTION	18	0.26204	0.0084316	0.20927	0.10526	0.781268	0.10719969285560937	0.9777366343187412	REACTOME
NOTCH_HLH_TRANSCRIPTION_PATHWAY	23	0.37655	0.013694	0.19957	0.029605	0.7092273815789474	0.1492145056725225	1.528634934581981	REACTOME
NPAS4_REGULATES_EXPRESSION_OF_TARGET_GENES	20	0.0079903	0.000271	0.20718	0.48462	0.821563	0.0853591	0.31459866673502795	REACTOME
NR1H2_AND_NR1H3_MEDIATED_SIGNALING	43	0.07726	0.0038396	0.13319	0.28094	0.7942721105527637	0.10003068665832056	0.5513864219143785	REACTOME
NR1H2_NR1H3_REGULATE_GENE_EXPRESSION_LINKED_TO_GLUCONEOGENESIS	3	0.78202	0.010277	0.59889	0.095823	0.781268	0.10719969285560937	1.01853	REACTOME
NR1H2_NR1H3_REGULATE_GENE_EXPRESSION_LINKED_TO_LIPOGENESIS	7	0.087049	0.0017473	0.28654	0.38064	0.7942721105527637	0.10003068665832056	0.419486	REACTOME
NR1H2_NR1H3_REGULATE_GENE_EXPRESSION_LINKED_TO_TRIGLYCERIDE_LIPOLYSIS_IN_ADIPOSE	3	-0.29881	-0.003927	0.3919	0.7771	0.9088354967320261	0.041514718897816834	0.10952309103982923	REACTOME
NR1H2_NR1H3_REGULATE_GENE_EXPRESSION_TO_CONTROL_BILE_ACID_HOMEOSTASIS	7	-0.022637	-0.00045438	0.31447	0.52869	0.8254691441048035	0.0832992	0.2767989040565709	REACTOME
NR1H2_NR1H3_REGULATE_GENE_EXPRESSION_TO_LIMIT_CHOLESTEROL_UPTAKE	3	-0.40207	-0.005284	0.41011	0.83655	0.9271142007434945	0.0328668	0.0775081	REACTOME
NR1H3_NR1H2_REGULATE_GENE_EXPRESSION_LINKED_TO_CHOLESTEROL_TRANSPORT_AND_EFFLUX	33	0.11365	0.0049492	0.15132	0.22632	0.7942721105527637	0.10003068665832056	0.6452770655510656	REACTOME
NRAGE_SIGNALS_DEATH_THROUGH_JNK	54	-0.1307	-0.0072764	0.12756	0.8472	0.933126	0.030059831870048747	0.0720141	REACTOME
NRCAM_INTERACTIONS	6	0.40956	0.0076113	0.34609	0.11833	0.781268	0.10719969285560937	0.926905	REACTOME
NRIF_SIGNALS_CELL_DEATH_FROM_THE_NUCLEUS	16	0.19222	0.0058318	0.2112	0.18138	0.7942721105527637	0.10003068665832056	0.7414106024385392	REACTOME
NS1_MEDIATED_EFFECTS_ON_HOST_PATHWAYS	39	0.0796	0.0037678	0.13859	0.28286	0.7942721105527637	0.10003068665832056	0.5484284629619327	REACTOME
NTRK2_ACTIVATES_RAC1	5	0.22803	0.0038686	0.40733	0.2878	0.7942721105527637	0.10003068665832056	0.5409092103994136	REACTOME
NUCLEAR_ENVELOPE_BREAKDOWN	49	0.077419	0.0041065	0.13239	0.27935	0.7942721105527637	0.10003068665832056	0.5538513243038168	REACTOME
NUCLEAR_ENVELOPE_NE_REASSEMBLY	67	-0.092644	-0.0057432	0.10096	0.82058	0.9260380567823343	0.0333712	0.0858791	REACTOME
NUCLEAR_EVENTS_KINASE_AND_TRANSCRIPTION_FACTOR_ACTIVATION	58	0.22942	0.013236	0.10898	0.017649	0.7092273815789474	0.1492145056725225	1.753279896892891	REACTOME
NUCLEAR_EVENTS_MEDIATED_BY_NFE2L2	84	0.10211	0.007084	0.090249	0.12895	0.7867239751552795	0.10417761464721115	0.8895786535260437	REACTOME
NUCLEAR_EVENTS_STIMULATED_BY_ALK_SIGNALING_IN_CANCER	32	0.031619	0.001356	0.15487	0.41911	0.7942721105527637	0.10003068665832056	0.37767197673951025	REACTOME
NUCLEAR_IMPORT_OF_REV_PROTEIN	32	0.19424	0.0083303	0.15396	0.10354	0.781268	0.10719969285560937	0.9848918393541629	REACTOME
NUCLEAR_PORE_COMPLEX_NPC_DISASSEMBLY	34	0.2148	0.0094948	0.16023	0.090034	0.781268	0.10719969285560937	1.0455934547389942	REACTOME
NUCLEAR_RECEPTOR_TRANSCRIPTION_PATHWAY	49	-0.037507	-0.0019894	0.13304	0.61099	0.8492531066460586	0.0709629	0.21396589774494013	REACTOME
NUCLEAR_RNA_DECAY	33	-0.095711	-0.0041682	0.142	0.74985	0.8967610360962567	0.047323269922457334	0.12502560419172853	REACTOME
NUCLEAR_SIGNALING_BY_ERBB4	32	-0.12697	-0.0054454	0.15038	0.80075	0.920219	0.0361089	0.0965031	REACTOME
NUCLEOTIDE_BINDING_DOMAIN_LEUCINE_RICH_REPEAT_CONTAINING_RECEPTOR_NLR_SIGNALING_PATHWAYS	51	0.15334	0.0082975	0.12198	0.10437	0.781268	0.10719969285560937	0.9814243165327486	REACTOME
NUCLEOTIDE_BIOSYNTHESIS	13	-0.45004	-0.012308	0.20988	0.98399	0.994002	0.0026126	0.00700932	REACTOME
NUCLEOTIDE_CATABOLISM	33	-0.25686	-0.011186	0.13984	0.96687	0.9860167065527066	0.00611573	0.014631914829109754	REACTOME
NUCLEOTIDE_EXCISION_REPAIR	103	0.042998	0.0033015	0.074206	0.28115	0.7942721105527637	0.10003068665832056	0.5510619121545783	REACTOME
NUCLEOTIDE_LIKE_PURINERGIC_RECEPTORS	13	0.1611	0.004406	0.22033	0.23234	0.7942721105527637	0.10003068665832056	0.6338760149788665	REACTOME
NUCLEOTIDE_SALVAGE	21	0.30871	0.010728	0.1808	0.043875	0.7503083518518519	0.12476021929289052	1.3577828705261195	REACTOME
N_GLYCAN_ANTENNAE_ELONGATION	13	0.73615	0.020133	0.25777	0.0021491	0.45264709999999997	0.34424025770380784	2.667743375835795	REACTOME	N-glycan antenna elongation
N_GLYCAN_ANTENNAE_ELONGATION_IN_THE_MEDIAL_TRANS_GOLGI	24	0.35487	0.013183	0.17042	0.018665	0.7092273815789474	0.1492145056725225	1.7289720057376767	REACTOME
N_GLYCAN_TRIMMING_AND_ELONGATION_IN_THE_CIS_GOLGI	5	-0.16825	-0.0028544	0.47364	0.63879	0.8596994835329341	0.0656533	0.1946418911854213	REACTOME
N_GLYCAN_TRIMMING_IN_THE_ER_AND_CALNEXIN_CALRETICULIN_CYCLE	32	0.16404	0.0070348	0.13682	0.11529	0.781268	0.10719969285560937	0.9382083608159888	REACTOME
OAS_ANTIVIRAL_RESPONSE	8	0.081323	0.001745	0.31363	0.3977	0.7942721105527637	0.10003068665832056	0.4004444090140197	REACTOME
OLFACTORY_SIGNALING_PATHWAY	281	0.018695	0.0023587	0.07207	0.39767	0.7942721105527637	0.10003068665832056	0.40047717070848454	REACTOME
ONCOGENE_INDUCED_SENESCENCE	31	0.16848	0.0071116	0.14901	0.12912	0.7867239751552795	0.10417761464721115	0.8890064826220048	REACTOME
ONCOGENIC_MAPK_SIGNALING	78	0.050249	0.00336	0.10148	0.31024	0.7942721105527637	0.10003068665832056	0.5083022082653698	REACTOME
OPIOID_SIGNALLING	86	0.037815	0.0026544	0.095506	0.34608	0.7942721105527637	0.10003068665832056	0.4608234979049837	REACTOME
OPSINS	7	-0.31453	-0.0063134	0.26112	0.8858	0.9439025641025642	0.025072834151701508	0.0526643	REACTOME
ORC1_REMOVAL_FROM_CHROMATIN	55	0.041435	0.0023281	0.10211	0.34245	0.7942721105527637	0.10003068665832056	0.4654028294540835	REACTOME
OREXIN_AND_NEUROPEPTIDES_FF_AND_QRFP_BIND_TO_THEIR_RESPECTIVE_RECEPTORS	7	-0.083944	-0.001685	0.42267	0.57871	0.8418739809674861	0.0747529	0.23753901304461592	REACTOME
ORGANELLE_BIOGENESIS_AND_MAINTENANCE	269	0.033384	0.0041225	0.051937	0.26019	0.7942721105527637	0.10003068665832056	0.5847093988900173	REACTOME
ORGANIC_ANION_TRANSPORT	5	0.19796	0.0033585	0.40624	0.31302	0.7942721105527637	0.10003068665832056	0.5044279128939815	REACTOME
ORGANIC_ANION_TRANSPORTERS	11	0.46347	0.01166	0.25114	0.032497	0.725902	0.13912216407919398	1.4881567295928946	REACTOME
ORGANIC_CATION_ANION_ZWITTERION_TRANSPORT	13	0.0062359	0.00017055	0.26264	0.49053	0.8239565726872247	0.0840957	0.3093344267426707	REACTOME
ORGANIC_CATION_TRANSPORT	8	-0.13143	-0.0028202	0.34423	0.6487	0.8605990348923535	0.0651991	0.18795610206977328	REACTOME
OTHER_INTERLEUKIN_SIGNALING	24	-0.16944	-0.0062944	0.17623	0.83184	0.9271142007434945	0.0328668	0.0799602	REACTOME
OTHER_SEMAPHORIN_INTERACTIONS	18	0.13716	0.0044133	0.22325	0.26949	0.7942721105527637	0.10003068665832056	0.5694573455993024	REACTOME
OVARIAN_TUMOR_DOMAIN_PROTEASES	35	0.013623	0.00061097	0.14931	0.46365	0.8063902623906705	0.0934547	0.3338097358810138	REACTOME
OXIDATIVE_STRESS_INDUCED_SENESCENCE	67	0.057427	0.00356	0.10617	0.29429	0.7942721105527637	0.10003068665832056	0.5312244950142355	REACTOME
O_GLYCOSYLATION_OF_TSR_DOMAIN_CONTAINING_PROTEINS	38	-0.22184	-0.010365	0.15717	0.92094	0.9673522163742689	0.014415368960703978	0.0357687	REACTOME
O_LINKED_GLYCOSYLATION	111	-0.025695	-0.0020477	0.088732	0.61393	0.8492531066460586	0.0709629	0.21188114408163194	REACTOME
O_LINKED_GLYCOSYLATION_OF_MUCINS	59	0.16719	0.0097281	0.12147	0.084361	0.781268	0.10719969285560937	1.0738582808539847	REACTOME
P130CAS_LINKAGE_TO_MAPK_SIGNALING_FOR_INTEGRINS	15	-0.36149	-0.010619	0.22714	0.94424	0.9753507976878611	0.010839156507031522	0.024917605883880305	REACTOME
P2Y_RECEPTORS	9	0.23059	0.0052479	0.24854	0.17677	0.7942721105527637	0.10003068665832056	0.7525914380784304	REACTOME
P38MAPK_EVENTS	13	-0.00036021	-9.8516e-06	0.24727	0.50058	0.8239565726872247	0.0840957	0.3005265060325344	REACTOME
P75NTR_NEGATIVELY_REGULATES_CELL_CYCLE_VIA_SC1	6	0.16281	0.0030257	0.45779	0.36105	0.7942721105527637	0.10003068665832056	0.4424326506692888	REACTOME
P75NTR_RECRUITS_SIGNALLING_COMPLEXES	12	0.28381	0.0074576	0.24932	0.1275	0.7867239751552795	0.10417761464721115	0.89449	REACTOME
P75NTR_REGULATES_AXONOGENESIS	8	0.16847	0.0036151	0.32269	0.30081	0.7942721105527637	0.10003068665832056	0.5217077303389368	REACTOME
P75NTR_SIGNALS_VIA_NF_KB	15	0.12956	0.0038061	0.2179	0.27606	0.7942721105527637	0.10003068665832056	0.5589965163515601	REACTOME
P75_NTR_RECEPTOR_MEDIATED_SIGNALLING	89	-0.025956	-0.0018533	0.093571	0.60926	0.8491172663551402	0.0710323	0.215197	REACTOME
PARACETAMOL_ADME	27	-0.032052	-0.0012628	0.1767	0.57197	0.8418739809674861	0.0747529	0.24262674948693086	REACTOME
PARASITE_INFECTION	54	-0.0050066	-0.00027874	0.11987	0.51666	0.8239565726872247	0.0840957	0.2867951603852913	REACTOME
PASSIVE_TRANSPORT_BY_AQUAPORINS	13	-0.10533	-0.0028806	0.27824	0.64748	0.860497	0.0652507	0.18877364195526009	REACTOME
PCNA_DEPENDENT_LONG_PATCH_BASE_EXCISION_REPAIR	21	0.09913	0.003445	0.18471	0.29574	0.7942721105527637	0.10003068665832056	0.5290899314616322	REACTOME
PCP_CE_PATHWAY	76	0.18207	0.012018	0.091043	0.022766	0.7092273815789474	0.1492145056725225	1.6427132684858796	REACTOME
PDH_COMPLEX_SYNTHESIZES_ACETYL_COA_FROM_PYR	5	-0.18396	-0.003121	0.40319	0.6759	0.8734592407809111	0.058757356184133545	0.17011755355650676	REACTOME
PECAM1_INTERACTIONS	10	0.2196	0.0052681	0.24666	0.18666	0.7942721105527637	0.10003068665832056	0.728949	REACTOME
PENTOSE_PHOSPHATE_PATHWAY	11	0.087349	0.0021976	0.27231	0.37419	0.7942721105527637	0.10003068665832056	0.42690782293662294	REACTOME
PEPTIDE_HORMONE_BIOSYNTHESIS	14	-0.25974	-0.0073715	0.24562	0.85484	0.9354556521739131	0.028976796590142854	0.0681152	REACTOME
PEPTIDE_HORMONE_METABOLISM	81	-0.022895	-0.0015599	0.096297	0.59396	0.8418739809674861	0.0747529	0.2262428014232017	REACTOME
PEPTIDE_LIGAND_BINDING_RECEPTORS	179	-0.024966	-0.0025215	0.073916	0.63223	0.855257	0.0679032	0.1991249002627535	REACTOME
PERK_REGULATES_GENE_EXPRESSION	28	0.18082	0.0072544	0.14693	0.10924	0.781268	0.10719969285560937	0.9616183085323042	REACTOME
PEROXISOMAL_LIPID_METABOLISM	27	-0.23774	-0.0093665	0.16468	0.92557	0.9673522163742689	0.014415368960703978	0.033590730380424295	REACTOME
PEROXISOMAL_PROTEIN_IMPORT	62	-0.016993	-0.0010135	0.10758	0.56276	0.839339	0.0760628	0.2496767790351586	REACTOME
PEXOPHAGY	11	0.080259	0.0020192	0.29858	0.39404	0.7942721105527637	0.10003068665832056	0.4044596896020411	REACTOME
PHASE_0_RAPID_DEPOLARISATION	31	-0.16944	-0.0071522	0.17342	0.83572	0.9271142007434945	0.0328668	0.0779392	REACTOME
PHASE_1_INACTIVATION_OF_FAST_NA_CHANNELS	5	-0.30955	-0.0052516	0.34766	0.81336	0.9246019847328244	0.0340452	0.0897172	REACTOME
PHASE_2_PLATEAU_PHASE	14	-0.095492	-0.0027102	0.26567	0.64037	0.8596994835329341	0.0656533	0.19356902206760235	REACTOME
PHASE_3_RAPID_REPOLARISATION	8	0.070615	0.0015152	0.36216	0.4227	0.7942721105527637	0.10003068665832056	0.3739677521709811	REACTOME
PHASE_4_RESTING_MEMBRANE_POTENTIAL	19	-0.1155	-0.0038182	0.2156	0.70392	0.883224	0.0539291	0.15247669530784183	REACTOME
PHASE_II_CONJUGATION_OF_COMPOUNDS	106	0.097288	0.0075774	0.094236	0.15095	0.7942721105527637	0.10003068665832056	0.8211668826408834	REACTOME
PHASE_I_FUNCTIONALIZATION_OF_COMPOUNDS	100	-0.18918	-0.014314	0.098045	0.97316	0.9880891590909091	0.00520387	0.011815750271725897	REACTOME
PHENYLALANINE_AND_TYROSINE_METABOLISM	11	-0.31944	-0.008037	0.2656	0.88545	0.9439025641025642	0.025072834151701508	0.052836	REACTOME
PHENYLALANINE_METABOLISM	6	-0.032706	-0.0006078	0.40635	0.53207	0.8282309146341464	0.0818486	0.2740312274533197	REACTOME
PHOSPHATE_BOND_HYDROLYSIS_BY_NTPDASE_PROTEINS	6	-0.18486	-0.0034354	0.32212	0.71697	0.8905320152883947	0.0503505	0.144499	REACTOME
PHOSPHATE_BOND_HYDROLYSIS_BY_NUDT_PROTEINS	7	-0.32834	-0.0065905	0.28943	0.87169	0.9403049487024744	0.026731278250163547	0.059637936198262756	REACTOME
PHOSPHOLIPASE_C_MEDIATED_CASCADE_FGFR1	16	-0.16152	-0.0049004	0.21744	0.77121	0.9065913600525625	0.0425884	0.11282734772988566	REACTOME
PHOSPHOLIPASE_C_MEDIATED_CASCADE_FGFR2	17	0.14206	0.0044425	0.22006	0.25929	0.7942721105527637	0.10003068665832056	0.5862142322802621	REACTOME
PHOSPHOLIPASE_C_MEDIATED_CASCADE_FGFR4	14	0.18866	0.0053545	0.2356	0.21164	0.7942721105527637	0.10003068665832056	0.6744022471399808	REACTOME
PHOSPHOLIPID_METABOLISM	191	0.10468	0.010917	0.061873	0.045346	0.7503083518518519	0.12476021929289052	1.343461016311585	REACTOME
PHOSPHORYLATED_BMAL1_CLOCK_ARNTL_CLOCK_ACTIVATES_EXPRESSION_OF_CORE_CLOCK_GENES	22	0.20596	0.0073259	0.18878	0.13764	0.7867239751552795	0.10417761464721115	0.8612553360511075	REACTOME
PHOSPHORYLATION_AND_NUCLEAR_TRANSLOCATION_OF_BMAL1_ARNTL_AND_CLOCK	4	0.49949	0.0075796	0.45565	0.1365	0.7867239751552795	0.10417761464721115	0.8648673486232251	REACTOME
PHOSPHORYLATION_AND_NUCLEAR_TRANSLOCATION_OF_THE_CRY_PER_KINASE_COMPLEX	12	0.35896	0.0094324	0.20837	0.042483	0.7503083518518519	0.12476021929289052	1.371784822495276	REACTOME
PHOSPHORYLATION_OF_CLOCK_ACETYLATION_OF_BMAL1_ARNTL_AT_TARGET_GENE_PROMOTERS	11	0.29666	0.0074638	0.25392	0.12135	0.7867239751552795	0.10417761464721115	0.9159602193320464	REACTOME
PHOSPHORYLATION_OF_EMI1	6	-0.13657	-0.002538	0.33598	0.6578	0.8636248237885462	0.0636749	0.18190613085336407	REACTOME
PHOSPHORYLATION_OF_THE_APC_C	17	0.22054	0.0068968	0.19297	0.12655	0.7867239751552795	0.10417761464721115	0.897738	REACTOME
PHYSIOLOGICAL_FACTORS	12	-0.38138	-0.010022	0.24269	0.94195	0.9735480913823019	0.011642590311291248	0.025972149543012947	REACTOME
PI3K_AKT_ACTIVATION	8	-0.26094	-0.0055991	0.33286	0.78346	0.9114863411458334	0.040249834973282966	0.105983	REACTOME
PI3K_AKT_SIGNALING_IN_CANCER	110	0.0007878	6.2499e-05	0.088864	0.49646	0.8239565726872247	0.0840957	0.3041157370559782	REACTOME
PI3K_EVENTS_IN_ERBB2_SIGNALING	15	0.044295	0.0013012	0.24683	0.42879	0.7942721105527637	0.10003068665832056	0.36775535156962524	REACTOME
PI3K_EVENTS_IN_ERBB4_SIGNALING	10	-0.022928	-0.00055001	0.33348	0.52741	0.8253501049868767	0.0833618	0.277852	REACTOME
PI5P_REGULATES_TP53_ACETYLATION	9	0.24048	0.005473	0.27525	0.19115	0.7942721105527637	0.10003068665832056	0.7186256976449531	REACTOME
PINK1_PRKN_MEDIATED_MITOPHAGY	31	-0.019164	-0.00080894	0.13931	0.55471	0.8355692839090143	0.0780175	0.25593400483385115	REACTOME
PIWI_INTERACTING_RNA_PIRNA_BIOGENESIS	29	0.019576	0.0007993	0.14176	0.44508	0.7964735764235764	0.0988286	0.35156192062376507	REACTOME
PI_3K_CASCADE_FGFR1	21	-0.30221	-0.010502	0.19805	0.93647	0.9709159478260869	0.012818365329200004	0.028506130774750754	REACTOME
PI_3K_CASCADE_FGFR2	22	-0.054176	-0.001927	0.20005	0.60673	0.8483775508607199	0.0714108	0.21700453066606565	REACTOME
PI_3K_CASCADE_FGFR3	17	-0.067984	-0.002126	0.2222	0.62018	0.8508364012251148	0.0701539	0.20748224330619147	REACTOME
PI_3K_CASCADE_FGFR4	19	-0.039745	-0.0013139	0.2115	0.57453	0.8418739809674861	0.0747529	0.24068728900478134	REACTOME
PI_METABOLISM	74	0.15841	0.010318	0.096759	0.05081	0.7653160895522388	0.11615915622457669	1.2940508050897044	REACTOME
PKA_ACTIVATION_IN_GLUCAGON_SIGNALLING	16	0.24597	0.0074623	0.24367	0.15639	0.7942721105527637	0.10003068665832056	0.8057910203533185	REACTOME
PKA_MEDIATED_PHOSPHORYLATION_OF_CREB	18	0.38261	0.012311	0.2358	0.05235	0.7653160895522388	0.11615915622457669	1.2810833139851387	REACTOME
PKA_MEDIATED_PHOSPHORYLATION_OF_KEY_METABOLIC_FACTORS	4	-0.054701	-0.00083006	0.4087	0.55323	0.8343404978902954	0.0786567	0.25709427743981766	REACTOME
PKMTS_METHYLATE_HISTONE_LYSINES	40	0.26917	0.012903	0.13105	0.019995	0.7092273815789474	0.1492145056725225	1.6990785915304596	REACTOME
PKR_MEDIATED_SIGNALING	66	-0.030269	-0.0018625	0.099371	0.61967	0.8508364012251148	0.0701539	0.20783952878147108	REACTOME
PLASMA_LIPOPROTEIN_ASSEMBLY	19	0.10294	0.0034031	0.2416	0.33502	0.7942721105527637	0.10003068665832056	0.47492926570832467	REACTOME
PLASMA_LIPOPROTEIN_ASSEMBLY_REMODELING_AND_CLEARANCE	73	0.026796	0.0017336	0.10512	0.3994	0.7942721105527637	0.10003068665832056	0.39859193946531624	REACTOME
PLASMA_LIPOPROTEIN_CLEARANCE	36	-0.017837	-0.00081127	0.13951	0.55087	0.8343404978902954	0.0786567	0.2589508783604258	REACTOME
PLASMA_LIPOPROTEIN_REMODELING	33	0.099927	0.0043517	0.15991	0.26603	0.7942721105527637	0.10003068665832056	0.5750693855501224	REACTOME
PLATELET_ACTIVATION_SIGNALING_AND_AGGREGATION	241	0.11692	0.013678	0.054432	0.015864	0.7092273815789474	0.1492145056725225	1.7995872988027537	REACTOME
PLATELET_ADHESION_TO_EXPOSED_COLLAGEN	16	0.15692	0.0047608	0.22715	0.24484	0.7942721105527637	0.10003068665832056	0.6111176291728502	REACTOME
PLATELET_AGGREGATION_PLUG_FORMATION	37	-0.017522	-0.00080788	0.13608	0.55123	0.8343404978902954	0.0786567	0.2586671545258448	REACTOME
PLATELET_CALCIUM_HOMEOSTASIS	24	-0.36511	-0.013563	0.19159	0.97165	0.9876783560864619	0.00538446	0.0124901	REACTOME
PLATELET_HOMEOSTASIS	81	-0.095559	-0.0065108	0.099377	0.83186	0.9271142007434945	0.0328668	0.0799498	REACTOME
PLATELET_SENSITIZATION_BY_LDL	17	-0.026318	-0.00082299	0.18359	0.55699	0.8358872399328858	0.0778523	0.25415260192466366	REACTOME
POLB_DEPENDENT_LONG_PATCH_BASE_EXCISION_REPAIR	8	0.10525	0.0022584	0.32996	0.37488	0.7942721105527637	0.10003068665832056	0.42610772874711245	REACTOME
POLO_LIKE_KINASE_MEDIATED_EVENTS	14	-0.11032	-0.0031309	0.26224	0.663	0.8644987235594457	0.0632356	0.17848647159522685	REACTOME
POLYMERASE_SWITCHING	12	-0.25869	-0.0067977	0.20717	0.89411	0.9477989383155397	0.023283782114736307	0.048609	REACTOME
POLYMERASE_SWITCHING_ON_THE_C_STRAND_OF_THE_TELOMERE	24	-0.015396	-0.00057192	0.15287	0.54011	0.8287155175363559	0.0815945	0.2675177817919142	REACTOME
POSITIVE_EPIGENETIC_REGULATION_OF_RRNA_EXPRESSION	49	-0.2	-0.010609	0.11503	0.95894	0.9830852661705782	0.00740881	0.0182086	REACTOME
POSTMITOTIC_NUCLEAR_PORE_COMPLEX_NPC_REFORMATION	25	0.031824	0.0012066	0.16906	0.42534	0.7942721105527637	0.10003068665832056	0.3712637732643249	REACTOME
POST_CHAPERONIN_TUBULIN_FOLDING_PATHWAY	21	-0.05651	-0.0019639	0.17696	0.62527	0.8520530411585365	0.0695334	0.20393240795296189	REACTOME
POST_TRANSCRIPTIONAL_SILENCING_BY_SMALL_RNAS	7	0.32982	0.0066202	0.30215	0.13752	0.7867239751552795	0.10417761464721115	0.8616341363210039	REACTOME
POST_TRANSLATIONAL_MODIFICATION_SYNTHESIS_OF_GPI_ANCHORED_PROTEINS	85	-0.20215	-0.014108	0.090357	0.98736	0.9949480101465614	0.00219961	0.00552447	REACTOME
POST_TRANSLATIONAL_PROTEIN_MODIFICATION	1291	0.053604	0.014061	0.024331	0.013801	0.7092273815789474	0.1492145056725225	1.8600894441243174	REACTOME
POTASSIUM_CHANNELS	100	0.13421	0.010155	0.093755	0.076148	0.781268	0.10719969285560937	1.1183414987674698	REACTOME
POTENTIAL_THERAPEUTICS_FOR_SARS	90	-0.11701	-0.0084013	0.085552	0.91429	0.9622121495877504	0.016729163682046626	0.038916	REACTOME
POU5F1_OCT4_SOX2_NANOG_ACTIVATE_GENES_RELATED_TO_PROLIFERATION	11	0.14985	0.0037701	0.26731	0.28754	0.7942721105527637	0.10003068665832056	0.5413017315972495	REACTOME
POU5F1_OCT4_SOX2_NANOG_REPRESS_GENES_RELATED_TO_DIFFERENTIATION	9	0.10625	0.002418	0.34492	0.37903	0.7942721105527637	0.10003068665832056	0.4213264145204996	REACTOME
PP2A_MEDIATED_DEPHOSPHORYLATION_OF_KEY_METABOLIC_FACTORS	6	0.055835	0.0010376	0.2991	0.42596	0.7942721105527637	0.10003068665832056	0.3706311816364916	REACTOME
PRC2_METHYLATES_HISTONES_AND_DNA	18	-0.10194	-0.0032802	0.19931	0.69549	0.881367	0.0548431	0.157709	REACTOME
PREDNISONE_ADME	10	0.086282	0.0020698	0.25012	0.36506	0.7942721105527637	0.10003068665832056	0.43763575053688786	REACTOME
PREGNENOLONE_BIOSYNTHESIS	12	0.20458	0.0053759	0.24941	0.20603	0.7942721105527637	0.10003068665832056	0.6860695374665376	REACTOME
PRESYNAPTIC_DEPOLARIZATION_AND_CALCIUM_CHANNEL_OPENING	10	0.074061	0.0017766	0.29818	0.40192	0.7942721105527637	0.10003068665832056	0.3958603822789167	REACTOME
PRESYNAPTIC_FUNCTION_OF_KAINATE_RECEPTORS	21	0.11108	0.0038603	0.18052	0.26918	0.7942721105527637	0.10003068665832056	0.5699572112099839	REACTOME
PRESYNAPTIC_NICOTINIC_ACETYLCHOLINE_RECEPTORS	12	-0.080577	-0.0021173	0.24942	0.62667	0.8527607354056104	0.0691728	0.20296109538509502	REACTOME
PREVENTION_OF_PHAGOSOMAL_LYSOSOMAL_FUSION	9	-0.0082113	-0.00018688	0.26639	0.51229	0.8239565726872247	0.0840957	0.2904841215533023	REACTOME
PRE_NOTCH_EXPRESSION_AND_PROCESSING	54	0.18736	0.010431	0.12007	0.059331	0.7678976433566433	0.11469666523923377	1.2267183317430796	REACTOME
PRE_NOTCH_PROCESSING_IN_GOLGI	16	0.64414	0.019542	0.22415	0.002031	0.45264709999999997	0.34424025770380784	2.692290076595193	REACTOME	Notch pre-processing (Golgi)
PRE_NOTCH_PROCESSING_IN_THE_ENDOPLASMIC_RETICULUM	5	1.3706	0.023253	0.3835	0.00017628	0.116597	0.9333115714381343	3.7537969581621184	REACTOME	Notch pre-processing (ER)
PROCESSING_AND_ACTIVATION_OF_SUMO	10	0.023534	0.00056455	0.22133	0.45766	0.8025892247301276	0.0955067	0.33945704374139296	REACTOME
PROCESSING_OF_CAPPED_INTRONLESS_PRE_MRNA	28	0.0046747	0.00018755	0.1397	0.48665	0.8220875614366729	0.0850819	0.3127832722886028	REACTOME
PROCESSING_OF_CAPPED_INTRON_CONTAINING_PRE_MRNA	255	0.018539	0.0022299	0.049781	0.3548	0.7942721105527637	0.10003068665832056	0.4500163888403112	REACTOME
PROCESSING_OF_DNA_DOUBLE_STRAND_BREAK_ENDS	61	0.046205	0.0027336	0.10256	0.32617	0.7942721105527637	0.10003068665832056	0.4865559863785527	REACTOME
PROCESSING_OF_INTRONLESS_PRE_MRNAS	19	-0.095939	-0.0031716	0.15539	0.73151	0.8947092481203007	0.0483181	0.13577973253917056	REACTOME
PROCESSING_OF_SMDT1	16	-0.1808	-0.0054853	0.19062	0.82855	0.9271142007434945	0.0328668	0.0816813	REACTOME
PROCESSIVE_SYNTHESIS_ON_THE_C_STRAND_OF_THE_TELOMERE	19	0.1024	0.0033852	0.18631	0.29129	0.7942721105527637	0.10003068665832056	0.5356744244673033	REACTOME
PROCESSIVE_SYNTHESIS_ON_THE_LAGGING_STRAND	13	-0.13112	-0.003586	0.20429	0.73951	0.8947219837508463	0.0483119	0.1310559488943298	REACTOME
PROGRAMMED_CELL_DEATH	179	-0.020557	-0.0020762	0.063071	0.62776	0.8527607354056104	0.0691728	0.20220636039882645	REACTOME
PROLACTIN_RECEPTOR_SIGNALING	14	0.17401	0.0049387	0.22653	0.2212	0.7942721105527637	0.10003068665832056	0.6552148773673393	REACTOME
PROLONGED_ERK_ACTIVATION_EVENTS	14	-0.10222	-0.002901	0.25075	0.65823	0.8636248237885462	0.0636749	0.18162232784907997	REACTOME
PROPIONYL_COA_CATABOLISM	5	0.045208	0.00076696	0.43745	0.45885	0.803887	0.0948049	0.3383292639596401	REACTOME
PROSTACYCLIN_SIGNALLING_THROUGH_PROSTACYCLIN_RECEPTOR	19	0.12384	0.004094	0.2017	0.26961	0.7942721105527637	0.10003068665832056	0.569264	REACTOME
PROSTANOID_LIGAND_RECEPTORS	9	0.0076608	0.00017435	0.3038	0.48994	0.8239565726872247	0.0840957	0.3098571021437556	REACTOME
PROTEASOME_ASSEMBLY	48	0.22138	0.011622	0.11432	0.026416	0.7092273815789474	0.1492145056725225	1.5781329440812817	REACTOME
PROTEIN_FOLDING	89	-0.0029746	-0.0002124	0.088543	0.5134	0.8239565726872247	0.0840957	0.2895441356645755	REACTOME
PROTEIN_HYDROXYLATION	17	-0.19468	-0.0060878	0.17537	0.86651	0.9384401817080558	0.0275934	0.062226420924952876	REACTOME
PROTEIN_LIPOYLATION	9	0.35896	0.0081693	0.24042	0.067723	0.7739805864197531	0.11126993249089734	1.1692638117180394	REACTOME
PROTEIN_LOCALIZATION	149	0.031918	0.0029437	0.065196	0.31222	0.7942721105527637	0.10003068665832056	0.5055392806091734	REACTOME
PROTEIN_METHYLATION	17	0.55308	0.017296	0.20771	0.0038792	0.6932130400000001	0.15913327638688776	2.411257828892532	REACTOME	Protein methylation
PROTEIN_PROTEIN_INTERACTIONS_AT_SYNAPSES	73	0.13801	0.0089289	0.10841	0.10151	0.781268	0.10719969285560937	0.993491	REACTOME
PROTEIN_REPAIR	5	0.28923	0.0049068	0.49942	0.28126	0.7942721105527637	0.10003068665832056	0.5508920275735129	REACTOME
PROTEIN_UBIQUITINATION	58	0.051088	0.0029474	0.11355	0.32639	0.7942721105527637	0.10003068665832056	0.4862631557127486	REACTOME
PROTON_COUPLED_MONOCARBOXYLATE_TRANSPORT	5	0.34674	0.0058825	0.37127	0.17518	0.7942721105527637	0.10003068665832056	0.7565154779935417	REACTOME
PTEN_REGULATION	116	0.10168	0.0082821	0.075593	0.089309	0.781268	0.10719969285560937	1.0491047734363594	REACTOME
PTK6_EXPRESSION	5	-0.067943	-0.0011527	0.31698	0.58486	0.8418739809674861	0.0747529	0.2329480800784827	REACTOME
PTK6_PROMOTES_HIF1A_STABILIZATION	5	-0.37824	-0.0064169	0.34349	0.86458	0.9384401817080558	0.0275934	0.0631948	REACTOME
PTK6_REGULATES_CELL_CYCLE	6	-0.18462	-0.0034309	0.31132	0.72341	0.892591	0.0493477	0.14061549209803506	REACTOME
PTK6_REGULATES_PROTEINS_INVOLVED_IN_RNA_PROCESSING	4	-0.20991	-0.0031854	0.39877	0.70069	0.883224	0.0539291	0.15447408055952766	REACTOME
PTK6_REGULATES_RHO_GTPASES_RAS_GTPASE_AND_MAP_KINASES	13	0.040562	0.0011093	0.22928	0.42979	0.7942721105527637	0.10003068665832056	0.36674369353359987	REACTOME
PTK6_REGULATES_RTKS_AND_THEIR_EFFECTORS_AKT1_AND_DOK1	9	-0.055723	-0.0012682	0.25588	0.58619	0.8418739809674861	0.0747529	0.23196159460086316	REACTOME
PURINERGIC_SIGNALING_IN_LEISHMANIASIS_INFECTION	25	0.1406	0.0053306	0.16305	0.19427	0.7942721105527637	0.10003068665832056	0.7115942598242491	REACTOME
PURINE_CATABOLISM	17	-0.17766	-0.0055557	0.1884	0.82715	0.9271142007434945	0.0328668	0.0824157	REACTOME
PURINE_RIBONUCLEOSIDE_MONOPHOSPHATE_BIOSYNTHESIS	10	-0.53005	-0.012715	0.22478	0.99081	0.9968526869027544	0.00136902	0.00400962	REACTOME
PURINE_SALVAGE	12	0.99364	0.02611	0.28636	0.00026099	0.116597	0.9333115714381343	3.583376132615816	REACTOME	Purine salvage
PYRIMIDINE_CATABOLISM	12	-0.45307	-0.011905	0.24041	0.97025	0.9868165907797382	0.00576356	0.013116348587947503	REACTOME
PYRIMIDINE_SALVAGE	10	-0.048028	-0.0011521	0.22116	0.58596	0.8418739809674861	0.0747529	0.23213202966825164	REACTOME
PYROPTOSIS	23	0.0078353	0.00028495	0.19281	0.48379	0.821563	0.0853591	0.3153431128027942	REACTOME
PYRUVATE_METABOLISM	45	-0.0039415	-0.00020038	0.1266	0.51242	0.8239565726872247	0.0840957	0.2903739278732361	REACTOME
RAB_GEFS_EXCHANGE_GTP_FOR_GDP_ON_RABS	79	-0.086283	-0.0058061	0.093827	0.8211	0.9260380567823343	0.0333712	0.0856039	REACTOME
RAB_GERANYLGERANYLATION	55	-0.027322	-0.0015351	0.10701	0.60076	0.8457764229559749	0.0727444	0.22129899137937084	REACTOME
RAB_REGULATION_OF_TRAFFICKING	109	-0.039972	-0.0031568	0.081249	0.68863	0.8771159914712154	0.056943	0.1620140612847668	REACTOME
RAC1_GTPASE_CYCLE	167	0.0063244	0.00061719	0.070541	0.46428	0.8063902623906705	0.0934547	0.3332200242311302	REACTOME
RAC2_GTPASE_CYCLE	79	-0.099787	-0.0067148	0.10156	0.83708	0.9271142007434945	0.0328668	0.077233	REACTOME
RAC3_GTPASE_CYCLE	81	-0.095129	-0.0064815	0.10085	0.82723	0.9271142007434945	0.0328668	0.0823737	REACTOME
RAF_ACTIVATION	32	0.06563	0.0028146	0.13956	0.31908	0.7942721105527637	0.10003068665832056	0.49610041662080817	REACTOME
RAF_INDEPENDENT_MAPK1_3_ACTIVATION	21	0.055044	0.0019129	0.20126	0.39224	0.7942721105527637	0.10003068665832056	0.40644811976187817	REACTOME
RAP1_SIGNALLING	16	0.057019	0.0017299	0.21779	0.39674	0.7942721105527637	0.10003068665832056	0.40149401101180726	REACTOME
RAS_ACTIVATION_UPON_CA2_INFLUX_THROUGH_NMDA_RECEPTOR	19	-0.061141	-0.0020212	0.19894	0.6207	0.8508364012251148	0.0701539	0.20711825461460295	REACTOME
RAS_PROCESSING	22	-0.096992	-0.0034499	0.17734	0.70778	0.8848024335664335	0.0531537	0.15010171354416246	REACTOME
RAS_SIGNALING_DOWNSTREAM_OF_NF1_LOSS_OF_FUNCTION_VARIANTS	7	0.25751	0.0051688	0.35961	0.23698	0.7942721105527637	0.10003068665832056	0.6252883048597354	REACTOME
RA_BIOSYNTHESIS_PATHWAY	22	0.27768	0.0098769	0.1876	0.069417	0.7739805864197531	0.11126993249089734	1.158534159198152	REACTOME
REACTIONS_SPECIFIC_TO_THE_COMPLEX_N_GLYCAN_SYNTHESIS_PATHWAY	10	0.13808	0.0033124	0.23757	0.28055	0.7942721105527637	0.10003068665832056	0.55199	REACTOME
RECEPTOR_MEDIATED_MITOPHAGY	8	0.75748	0.016254	0.2976	0.0054638	0.7092273815789474	0.1492145056725225	2.26251	REACTOME
RECEPTOR_TYPE_TYROSINE_PROTEIN_PHOSPHATASES	16	0.115	0.0034891	0.24384	0.3186	0.7942721105527637	0.10003068665832056	0.4967542285348873	REACTOME
RECOGNITION_AND_ASSOCIATION_OF_DNA_GLYCOSYLASE_WITH_SITE_CONTAINING_AN_AFFECTED_PURINE	16	0.060362	0.0018313	0.19249	0.37692	0.7942721105527637	0.10003068665832056	0.42375081755387045	REACTOME
RECOGNITION_OF_DNA_DAMAGE_BY_PCNA_CONTAINING_REPLICATION_COMPLEX	29	0.10327	0.0042166	0.15553	0.25334	0.7942721105527637	0.10003068665832056	0.5962962337870921	REACTOME
RECRUITMENT_OF_MITOTIC_CENTROSOME_PROTEINS_AND_COMPLEXES	73	0.024906	0.0016114	0.10057	0.4022	0.7942721105527637	0.10003068665832056	0.3955579337392769	REACTOME
RECRUITMENT_OF_NUMA_TO_MITOTIC_CENTROSOMES	85	0.033914	0.0023668	0.093911	0.359	0.7942721105527637	0.10003068665832056	0.44490555142168087	REACTOME
RECYCLING_OF_BILE_ACIDS_AND_SALTS	18	0.073611	0.0023686	0.19723	0.35449	0.7942721105527637	0.10003068665832056	0.4503960115558785	REACTOME
RECYCLING_OF_EIF2_GDP	6	-0.59669	-0.011089	0.36097	0.95083	0.9804577091748412	0.00857113	0.021897124136835828	REACTOME
RECYCLING_PATHWAY_OF_L1	41	0.065112	0.0031599	0.13611	0.31619	0.7942721105527637	0.10003068665832056	0.500052	REACTOME
REDUCTION_OF_CYTOSOLIC_CA_LEVELS	10	-0.18976	-0.0045521	0.34227	0.71035	0.8864493365921788	0.0523461	0.1485276152028555	REACTOME
REELIN_SIGNALLING_PATHWAY	4	0.21729	0.0032973	0.52738	0.34016	0.7942721105527637	0.10003068665832056	0.46831675715679727	REACTOME
REGULATED_NECROSIS	51	-0.055513	-0.0030038	0.11994	0.67826	0.8744953968253969	0.0582425	0.16860379445128554	REACTOME
REGULATED_PROTEOLYSIS_OF_P75NTR	11	0.11822	0.0029743	0.21473	0.29098	0.7942721105527637	0.10003068665832056	0.5361368604578587	REACTOME
REGULATION_BY_C_FLIP	11	-0.19765	-0.0049727	0.2319	0.80297	0.920282	0.036079	0.0953007	REACTOME
REGULATION_OF_APOPTOSIS	39	0.18349	0.0086857	0.12618	0.072951	0.781268	0.10719969285560937	1.1369687504942407	REACTOME
REGULATION_OF_BACH1_ACTIVITY	11	0.17829	0.0044855	0.25243	0.24001	0.7942721105527637	0.10003068665832056	0.6197706630619626	REACTOME
REGULATION_OF_BETA_CELL_DEVELOPMENT	41	0.063719	0.0030923	0.15071	0.33623	0.7942721105527637	0.10003068665832056	0.47336353939983966	REACTOME
REGULATION_OF_CDH11_FUNCTION	9	0.26411	0.0060108	0.33899	0.21796	0.7942721105527637	0.10003068665832056	0.6616232007679288	REACTOME
REGULATION_OF_CDH11_GENE_TRANSCRIPTION	10	-0.11172	-0.00268	0.2723	0.6592	0.8642629493763757	0.0633541	0.1809828013109406	REACTOME
REGULATION_OF_CDH11_MRNA_TRANSLATION_BY_MICRORNAS	9	0.33005	0.0075114	0.26331	0.10503	0.781268	0.10719969285560937	0.9786866345153049	REACTOME
REGULATION_OF_CDH19_EXPRESSION_AND_FUNCTION	6	0.81369	0.015122	0.37709	0.015478	0.7092273815789474	0.1492145056725225	1.81029	REACTOME
REGULATION_OF_CHOLESTEROL_BIOSYNTHESIS_BY_SREBP_SREBF	49	0.14976	0.0079435	0.11425	0.094968	0.781268	0.10719969285560937	1.0224227080223662	REACTOME
REGULATION_OF_COMMISSURAL_AXON_PATHFINDING_BY_SLIT_AND_ROBO	10	0.077457	0.0018581	0.33177	0.4077	0.7942721105527637	0.10003068665832056	0.38965928854784326	REACTOME
REGULATION_OF_CYTOSKELETAL_REMODELING_AND_CELL_SPREADING_BY_IPP_COMPLEX_COMPONENTS	7	0.2977	0.0059756	0.37833	0.21568	0.7942721105527637	0.10003068665832056	0.6661901251447742	REACTOME
REGULATION_OF_ENDOGENOUS_RETROELEMENTS	83	-0.034825	-0.0024018	0.091327	0.64852	0.8605990348923535	0.0651991	0.1880766259704907	REACTOME
REGULATION_OF_ENDOGENOUS_RETROELEMENTS_BY_KRAB_ZFP_PROTEINS	51	-0.020979	-0.0011352	0.10946	0.576	0.8418739809674861	0.0747529	0.239578	REACTOME
REGULATION_OF_ENDOGENOUS_RETROELEMENTS_BY_PIWI_INTERACTING_RNAS_PIRNAS	43	-0.14768	-0.0073394	0.12651	0.87845	0.9423260744297719	0.025798791664069468	0.056282952827841064	REACTOME
REGULATION_OF_ENDOGENOUS_RETROELEMENTS_BY_THE_HUMAN_SILENCING_HUB_HUSH_COMPLEX	16	-0.0071842	-0.00021796	0.20689	0.51385	0.8239565726872247	0.0840957	0.289164	REACTOME
REGULATION_OF_EXPRESSION_OF_SLITS_AND_ROBOS	143	0.065253	0.0058967	0.067635	0.16733	0.7942721105527637	0.10003068665832056	0.7764261889453125	REACTOME
REGULATION_OF_FOXO_TRANSCRIPTIONAL_ACTIVITY_BY_ACETYLATION	9	0.052081	0.0011853	0.26466	0.422	0.7942721105527637	0.10003068665832056	0.37468754903832613	REACTOME
REGULATION_OF_FZD_BY_UBIQUITINATION	21	0.13625	0.0047349	0.193	0.24011	0.7942721105527637	0.10003068665832056	0.6195897522529218	REACTOME
REGULATION_OF_GENE_EXPRESSION_BY_HYPOXIA_INDUCIBLE_FACTOR	11	-0.0039998	-0.00010063	0.24032	0.50664	0.8239565726872247	0.0840957	0.2953005249807376	REACTOME
REGULATION_OF_GENE_EXPRESSION_IN_BETA_CELLS	21	0.26927	0.0093578	0.20036	0.08949	0.781268	0.10719969285560937	1.048225491918275	REACTOME
REGULATION_OF_GENE_EXPRESSION_IN_EARLY_PANCREATIC_PRECURSOR_CELLS	8	-0.024095	-0.00051702	0.3532	0.52719	0.8253501049868767	0.0833618	0.2780328362479015	REACTOME
REGULATION_OF_GENE_EXPRESSION_IN_ENDOCRINE_COMMITTED_NEUROG3_PROGENITOR_CELLS	5	0.24361	0.0041329	0.48377	0.30729	0.7942721105527637	0.10003068665832056	0.5124515725632883	REACTOME
REGULATION_OF_GENE_EXPRESSION_IN_LATE_STAGE_BRANCHING_MORPHOGENESIS_PANCREATIC_BUD_PRECURSOR_CELLS	15	-0.17868	-0.0052489	0.26439	0.75042	0.8967610360962567	0.047323269922457334	0.12469559977039656	REACTOME
REGULATION_OF_GLUCOKINASE_BY_GLUCOKINASE_REGULATORY_PROTEIN	30	0.29563	0.012276	0.15729	0.030094	0.7092273815789474	0.1492145056725225	1.521520083364194	REACTOME
REGULATION_OF_GLYCOLYSIS_BY_FRUCTOSE_2_6_BISPHOSPHATE_METABOLISM	10	-0.017264	-0.00041416	0.29759	0.52313	0.8239565726872247	0.0840957	0.28139037371971204	REACTOME
REGULATION_OF_HMOX1_EXPRESSION_AND_ACTIVITY	5	0.31217	0.0052961	0.34011	0.17935	0.7942721105527637	0.10003068665832056	0.7462986189880145	REACTOME
REGULATION_OF_HOMOTYPIC_CELL_CELL_ADHESION	29	0.19431	0.0079337	0.15849	0.11011	0.781268	0.10719969285560937	0.9581732373624563	REACTOME
REGULATION_OF_HSF1_MEDIATED_HEAT_SHOCK_RESPONSE	74	-0.0346	-0.0022537	0.096292	0.64032	0.8596994835329341	0.0656533	0.19360293304388262	REACTOME
REGULATION_OF_IFNA_IFNB_SIGNALING	25	0.20164	0.0076451	0.21464	0.17375	0.7942721105527637	0.10003068665832056	0.7600751867378486	REACTOME
REGULATION_OF_IFNG_SIGNALING	14	0.17536	0.0049768	0.22845	0.22137	0.7942721105527637	0.10003068665832056	0.6548812349353863	REACTOME
REGULATION_OF_INNATE_IMMUNE_RESPONSES_TO_CYTOSOLIC_DNA	14	0.10461	0.0029689	0.21654	0.31452	0.7942721105527637	0.10003068665832056	0.5023517330057746	REACTOME
REGULATION_OF_INSULIN_LIKE_GROWTH_FACTOR_IGF_TRANSPORT_AND_UPTAKE_BY_INSULIN_LIKE_GROWTH_FACTOR_BINDING_PROTEINS_IGFBPS	114	0.31492	0.025431	0.084653	9.9871e-05	0.116597	0.9333115714381343	4.000560601547445	REACTOME	IGF transport & uptake (IGFBPs)
REGULATION_OF_INSULIN_SECRETION	75	0.061039	0.0040025	0.10337	0.27744	0.7942721105527637	0.10003068665832056	0.5568309242038837	REACTOME
REGULATION_OF_KIT_SIGNALING	15	0.10569	0.0031046	0.22816	0.32161	0.7942721105527637	0.10003068665832056	0.49267045595188386	REACTOME
REGULATION_OF_LIPID_METABOLISM_BY_PPARALPHA	110	0.033854	0.0026857	0.078329	0.3328	0.7942721105527637	0.10003068665832056	0.4778166823813137	REACTOME
REGULATION_OF_LOCALIZATION_OF_FOXO_TRANSCRIPTION_FACTORS	11	0.29326	0.0073783	0.27002	0.13873	0.7867239751552795	0.10417761464721115	0.8578296137239045	REACTOME
REGULATION_OF_MECP2_EXPRESSION_AND_ACTIVITY	28	0.14558	0.0058408	0.15694	0.17681	0.7942721105527637	0.10003068665832056	0.752493	REACTOME
REGULATION_OF_MITF_M_DEPENDENT_GENES_INVOLVED_IN_APOPTOSIS	17	0.11814	0.0036943	0.18668	0.26343	0.7942721105527637	0.10003068665832056	0.5793347681268832	REACTOME
REGULATION_OF_MITF_M_DEPENDENT_GENES_INVOLVED_IN_CELL_CYCLE_AND_PROLIFERATION	17	-0.058604	-0.0018326	0.20103	0.61467	0.8492531066460586	0.0709629	0.21135798283228874	REACTOME
REGULATION_OF_MITF_M_DEPENDENT_GENES_INVOLVED_IN_DNA_REPLICATION_DAMAGE_REPAIR_AND_SENESCENCE	6	0.090799	0.0016874	0.3227	0.38921	0.7942721105527637	0.10003068665832056	0.4098160099015614	REACTOME
REGULATION_OF_MITF_M_DEPENDENT_GENES_INVOLVED_IN_EXTRACELLULAR_MATRIX_FOCAL_ADHESION_AND_EPITHELIAL_TO_MESENCHYMAL_TRANSITION	12	-0.2636	-0.0069267	0.26836	0.83701	0.9271142007434945	0.0328668	0.0772694	REACTOME
REGULATION_OF_MITF_M_DEPENDENT_GENES_INVOLVED_IN_LYSOSOME_BIOGENESIS_AND_AUTOPHAGY	16	0.037011	0.0011229	0.2291	0.43583	0.7942721105527637	0.10003068665832056	0.36068287875696775	REACTOME
REGULATION_OF_MITF_M_DEPENDENT_GENES_INVOLVED_IN_PIGMENTATION	39	0.038987	0.0018455	0.14178	0.39166	0.7942721105527637	0.10003068665832056	0.4070907804213213	REACTOME
REGULATION_OF_MRNA_STABILITY_BY_PROTEINS_THAT_BIND_AU_RICH_ELEMENTS	71	0.14292	0.0091195	0.095434	0.06713	0.7739805864197531	0.11126993249089734	1.1730833528150797	REACTOME
REGULATION_OF_NFE2L2_GENE_EXPRESSION	8	0.09609	0.0020619	0.27463	0.36322	0.7942721105527637	0.10003068665832056	0.43983024591500014	REACTOME
REGULATION_OF_NF_KAPPA_B_SIGNALING	17	-0.13977	-0.0043708	0.18529	0.77467	0.9077608459016393	0.042028553445536895	0.11088326226837648	REACTOME
REGULATION_OF_NPAS4_GENE_EXPRESSION	12	0.075881	0.0019939	0.22973	0.37059	0.7942721105527637	0.10003068665832056	0.4311063038606548	REACTOME
REGULATION_OF_NPAS4_GENE_TRANSCRIPTION	4	-0.56151	-0.0085207	0.42968	0.90435	0.9551683983451537	0.019920054568298998	0.043663457078966156	REACTOME
REGULATION_OF_NPAS4_MRNA_TRANSLATION	9	0.23965	0.005454	0.25834	0.17681	0.7942721105527637	0.10003068665832056	0.752493	REACTOME
REGULATION_OF_ORNITHINE_DECARBOXYLASE_ODC	37	0.10365	0.004779	0.12425	0.20209	0.7942721105527637	0.10003068665832056	0.6944551761050227	REACTOME
REGULATION_OF_PLK1_ACTIVITY_AT_G2_M_TRANSITION	79	0.026601	0.0017901	0.097244	0.39222	0.7942721105527637	0.10003068665832056	0.4064702646504383	REACTOME
REGULATION_OF_PTEN_GENE_TRANSCRIPTION	56	-0.023766	-0.0013474	0.1118	0.58417	0.8418739809674861	0.0747529	0.23346074994548638	REACTOME
REGULATION_OF_PTEN_LOCALIZATION	8	0.1036	0.0022229	0.34257	0.38117	0.7942721105527637	0.10003068665832056	0.4188812878531265	REACTOME
REGULATION_OF_PTEN_MRNA_TRANSLATION	9	0.32542	0.0074062	0.26141	0.1066	0.781268	0.10719969285560937	0.9722427953094466	REACTOME
REGULATION_OF_PTEN_STABILITY_AND_ACTIVITY	51	0.19003	0.010283	0.11206	0.044966	0.7503083518518519	0.12476021929289052	1.3471157438572663	REACTOME
REGULATION_OF_PYRUVATE_DEHYDROGENASE_PDH_COMPLEX	13	-0.086397	-0.0023629	0.21666	0.65497	0.8636248237885462	0.0636749	0.1837785918140741	REACTOME
REGULATION_OF_PYRUVATE_METABOLISM	30	-0.033618	-0.001396	0.1481	0.58979	0.8418739809674861	0.0747529	0.22930259526614094	REACTOME
REGULATION_OF_RAS_BY_GAPS	52	0.2023	0.011053	0.11206	0.035522	0.7414612183908046	0.12991155950995711	1.4495025900637293	REACTOME
REGULATION_OF_RUNX1_EXPRESSION_AND_ACTIVITY	17	0.24679	0.0077175	0.19755	0.10579	0.781268	0.10719969285560937	0.9755553828686507	REACTOME
REGULATION_OF_RUNX2_EXPRESSION_AND_ACTIVITY	58	0.10179	0.0058726	0.10616	0.16882	0.7942721105527637	0.10003068665832056	0.7725761040663366	REACTOME
REGULATION_OF_RUNX3_EXPRESSION_AND_ACTIVITY	44	0.15022	0.0075515	0.11712	0.099817	0.781268	0.10719969285560937	1.000795486994687	REACTOME
REGULATION_OF_SIGNALING_BY_CBL	22	0.015094	0.00053686	0.19296	0.46883	0.8102506866537718	0.0913806	0.32898460599679885	REACTOME
REGULATION_OF_SIGNALING_BY_NODAL	10	0.047118	0.0011303	0.26985	0.43069	0.7942721105527637	0.10003068665832056	0.3658352118112032	REACTOME
REGULATION_OF_TBK1_IKK_IKBKE_MEDIATED_ACTIVATION_OF_IRF3_IRF7	14	-0.43199	-0.01226	0.24496	0.96108	0.9830852661705782	0.00740881	0.0172405	REACTOME
REGULATION_OF_TBK1_IKK_MEDIATED_ACTIVATION_OF_IRF3_IRF7_UPON_TLR3_LIGATION	11	-0.4207	-0.010584	0.27669	0.93579	0.9709159478260869	0.012818365329200004	0.0288216	REACTOME
REGULATION_OF_TLR_BY_ENDOGENOUS_LIGAND	21	-0.087511	-0.0030412	0.21612	0.65723	0.8636248237885462	0.0636749	0.1822826209261197	REACTOME
REGULATION_OF_TP53_ACTIVITY	147	0.10616	0.0097255	0.067118	0.056871	0.7653160895522388	0.11615915622457669	1.245109135196687	REACTOME
REGULATION_OF_TP53_ACTIVITY_THROUGH_ACETYLATION	29	0.11174	0.0045621	0.14567	0.22153	0.7942721105527637	0.10003068665832056	0.6545674525008534	REACTOME
REGULATION_OF_TP53_ACTIVITY_THROUGH_ASSOCIATION_WITH_CO_FACTORS	14	0.023001	0.00065279	0.22664	0.45958	0.8043775318315377	0.0945401	0.3376388791974852	REACTOME
REGULATION_OF_TP53_ACTIVITY_THROUGH_METHYLATION	17	0.39137	0.012239	0.20755	0.02968	0.7092273815789474	0.1492145056725225	1.5275361033930106	REACTOME
REGULATION_OF_TP53_ACTIVITY_THROUGH_PHOSPHORYLATION	83	0.20485	0.014128	0.089516	0.011061	0.7092273815789474	0.1492145056725225	1.9562056076742211	REACTOME
REGULATION_OF_TP53_EXPRESSION_AND_DEGRADATION	36	0.10546	0.0047967	0.14007	0.22575	0.7942721105527637	0.10003068665832056	0.6463722410144566	REACTOME
REGULATION_OF_T_CELL_ACTIVATION_BY_CD28_FAMILY	62	-0.04873	-0.0029064	0.10799	0.67409	0.8728977028985506	0.059036649387022404	0.1712821154914301	REACTOME
RELAXIN_RECEPTORS	7	-0.033704	-0.00067652	0.35674	0.53763	0.8287155175363559	0.0815945	0.26951650544726896	REACTOME
RELEASE_OF_APOPTOTIC_FACTORS_FROM_THE_MITOCHONDRIA	6	-0.049988	-0.00092897	0.34601	0.55743	0.8358872399328858	0.0778523	0.2538096619523609	REACTOME
RELEASE_OF_HH_NP_FROM_THE_SECRETING_CELL	8	0.012741	0.0002734	0.26515	0.48084	0.8200590744274809	0.0861549	0.3179994115196754	REACTOME
REMOVAL_OF_AMINOTERMINAL_PROPEPTIDES_FROM_GAMMA_CARBOXYLATED_PROTEINS	6	-0.061317	-0.0011395	0.34582	0.57037	0.8418739809674861	0.0747529	0.2438433253320196	REACTOME
REPLACEMENT_OF_PROTAMINES_BY_NUCLEOSOMES_IN_THE_MALE_PRONUCLEUS	12	-0.16337	-0.004293	0.21154	0.78003	0.9098652806788512	0.0410229	0.10788869399681573	REACTOME
REPRESSION_OF_WNT_TARGET_GENES	14	0.34387	0.0097594	0.25946	0.092539	0.781268	0.10719969285560937	1.0336751979075336	REACTOME
REPRODUCTION	98	-0.10179	-0.0076245	0.081552	0.894	0.9477989383155397	0.023283782114736307	0.0486625	REACTOME
RESOLUTION_OF_ABASIC_SITES_AP_SITES	36	0.14993	0.0068193	0.13156	0.12721	0.7867239751552795	0.10417761464721115	0.8954787473816714	REACTOME
RESOLUTION_OF_AP_SITES_VIA_THE_MULTIPLE_NUCLEOTIDE_PATCH_REPLACEMENT_PATHWAY	25	0.045583	0.0017282	0.17233	0.3957	0.7942721105527637	0.10003068665832056	0.40263394973397226	REACTOME
RESOLUTION_OF_D_LOOP_STRUCTURES	34	0.192	0.0084872	0.13865	0.083071	0.781268	0.10719969285560937	1.0805505615117956	REACTOME
RESOLUTION_OF_D_LOOP_STRUCTURES_THROUGH_SYNTHESIS_DEPENDENT_STRAND_ANNEALING_SDSA	26	0.12175	0.0047072	0.15444	0.21526	0.7942721105527637	0.10003068665832056	0.6670366640604133	REACTOME
RESOLUTION_OF_SISTER_CHROMATID_COHESION	116	-0.028693	-0.0023372	0.079172	0.64148	0.8596994835329341	0.0656533	0.19281687946838322	REACTOME
RESPIRATORY_ELECTRON_TRANSPORT	134	-0.006419	-0.00056167	0.065468	0.53905	0.8287155175363559	0.0815945	0.26837094962405716	REACTOME
RESPIRATORY_SYNCYTIAL_VIRUS_INFECTION_PATHWAY	110	-0.0083797	-0.00066479	0.080528	0.54144	0.8287155175363559	0.0815945	0.2664496629770893	REACTOME
RESPIRATORY_SYNCYTIAL_VIRUS_RSV_ATTACHMENT_AND_ENTRY	20	-0.17989	-0.0061013	0.18893	0.82948	0.9271142007434945	0.0328668	0.0811941	REACTOME
RESPIRATORY_SYNCYTIAL_VIRUS_RSV_GENOME_REPLICATION_TRANSCRIPTION_AND_TRANSLATION	15	0.31962	0.0093893	0.18209	0.039616	0.7503083518518519	0.12476021929289052	1.4021293769959948	REACTOME
RESPONSE_OF_EIF2AK1_HRI_TO_HEME_DEFICIENCY	13	0.1194	0.0032656	0.26167	0.32409	0.7942721105527637	0.10003068665832056	0.48933436918938983	REACTOME
RESPONSE_OF_EIF2AK4_GCN2_TO_AMINO_ACID_DEFICIENCY	90	-0.046226	-0.0033191	0.089248	0.69775	0.8830589589235127	0.0540103	0.15630015483933135	REACTOME
RESPONSE_OF_MTB_TO_PHAGOCYTOSIS	21	0.19878	0.0069081	0.17972	0.13435	0.7867239751552795	0.10417761464721115	0.8717623292308128	REACTOME
RESPONSE_TO_ELEVATED_PLATELET_CYTOSOLIC_CA2	120	0.16629	0.013775	0.074694	0.013006	0.7092273815789474	0.1492145056725225	1.8858562503281202	REACTOME
RESPONSE_TO_METAL_IONS	14	-0.090585	-0.0025709	0.34189	0.60448	0.8472202039215686	0.0720037	0.21861806375826043	REACTOME
RETINOID_CYCLE_DISEASE_EVENTS	11	-0.043382	-0.0010915	0.2222	0.5774	0.8418739809674861	0.0747529	0.2385232204552983	REACTOME
RETROGRADE_NEUROTROPHIN_SIGNALLING	14	0.1243	0.0035277	0.23704	0.30001	0.7942721105527637	0.10003068665832056	0.5228642690388768	REACTOME
RETROGRADE_TRANSPORT_AT_THE_TRANS_GOLGI_NETWORK	46	-0.1105	-0.0056792	0.12864	0.80482	0.920282	0.036079	0.0943012	REACTOME
RET_SIGNALING	39	0.09226	0.0043671	0.13197	0.24225	0.7942721105527637	0.10003068665832056	0.615736	REACTOME
REVERSIBLE_HYDRATION_OF_CARBON_DIOXIDE	11	0.32538	0.0081863	0.2847	0.12655	0.7867239751552795	0.10417761464721115	0.897738	REACTOME
RHOA_GTPASE_CYCLE	139	-0.046503	-0.0041436	0.075818	0.73017	0.8947092481203007	0.0483181	0.1365760145828223	REACTOME
RHOBTB1_GTPASE_CYCLE	22	0.082251	0.0029256	0.17715	0.32122	0.7942721105527637	0.10003068665832056	0.49319742223759916	REACTOME
RHOBTB2_GTPASE_CYCLE	20	0.23437	0.0079489	0.19715	0.11727	0.781268	0.10719969285560937	0.9308130748480904	REACTOME
RHOBTB3_ATPASE_CYCLE	8	-0.39034	-0.0083758	0.30043	0.90306	0.9551683983451537	0.019920054568298998	0.0442834	REACTOME
RHOBTB_GTPASE_CYCLE	32	0.13522	0.0057991	0.15129	0.18573	0.7942721105527637	0.10003068665832056	0.7311179412674326	REACTOME
RHOB_GTPASE_CYCLE	65	0.017994	0.0010988	0.1156	0.43815	0.7942721105527637	0.10003068665832056	0.358377	REACTOME
RHOC_GTPASE_CYCLE	68	-0.044093	-0.0027537	0.1133	0.65142	0.8616488082901554	0.0646697	0.1861389117884946	REACTOME
RHOD_GTPASE_CYCLE	46	-0.16002	-0.0082246	0.13924	0.87476	0.9405512154031287	0.026617551031864826	0.058111084089416856	REACTOME
RHOF_GTPASE_CYCLE	38	-0.16329	-0.0076298	0.15152	0.8594	0.936815	0.0283463	0.0658047	REACTOME
RHOG_GTPASE_CYCLE	69	-0.071016	-0.0044674	0.11209	0.73682	0.8947219837508463	0.0483119	0.13263859430448444	REACTOME
RHOH_GTPASE_CYCLE	35	0.10956	0.0049135	0.13661	0.21127	0.7942721105527637	0.10003068665832056	0.675162	REACTOME
RHOJ_GTPASE_CYCLE	46	-0.0015844	-8.1435e-05	0.13191	0.50479	0.8239565726872247	0.0840957	0.29688925714711567	REACTOME
RHOQ_GTPASE_CYCLE	52	-0.082648	-0.0045156	0.123	0.74918	0.8967610360962567	0.047323269922457334	0.12541382500418902	REACTOME
RHOT1_GTPASE_CYCLE	5	-0.047894	-0.00081254	0.31648	0.56014	0.8376319497907949	0.0769468	0.2517034129427648	REACTOME
RHOU_GTPASE_CYCLE	34	0.17507	0.0077388	0.1476	0.11779	0.781268	0.10719969285560937	0.9288915782175503	REACTOME
RHOV_GTPASE_CYCLE	34	0.10514	0.0046473	0.1487	0.23978	0.7942721105527637	0.10003068665832056	0.6201870441390556	REACTOME
RHO_GTPASES_ACTIVATE_CIT	18	0.22361	0.0071953	0.1948	0.12551	0.7867239751552795	0.10417761464721115	0.9013216704235603	REACTOME
RHO_GTPASES_ACTIVATE_FORMINS	129	-0.014649	-0.0012579	0.074196	0.57826	0.8418739809674861	0.0747529	0.237877	REACTOME
RHO_GTPASES_ACTIVATE_IQGAPS	28	0.076767	0.0030799	0.16224	0.31805	0.7942721105527637	0.10003068665832056	0.4975046000874488	REACTOME
RHO_GTPASES_ACTIVATE_KTN1	10	0.04744	0.001138	0.21109	0.41109	0.7942721105527637	0.10003068665832056	0.3860630875534885	REACTOME
RHO_GTPASES_ACTIVATE_NADPH_OXIDASES	21	0.20187	0.0070154	0.20679	0.16449	0.7942721105527637	0.10003068665832056	0.7838604993968566	REACTOME
RHO_GTPASES_ACTIVATE_PAKS	19	-0.11197	-0.0037015	0.19812	0.71401	0.8891539163763067	0.0510231	0.14629570571065117	REACTOME
RHO_GTPASES_ACTIVATE_PKNS	38	0.15066	0.0070397	0.13922	0.13959	0.7867239751552795	0.10417761464721115	0.8551456927470702	REACTOME
RHO_GTPASES_ACTIVATE_RHOTEKIN_AND_RHOPHILINS	8	0.033083	0.00070989	0.28641	0.45402	0.8005019822485206	0.0966376	0.3429250156487892	REACTOME
RHO_GTPASES_ACTIVATE_ROCKS	18	-0.020781	-0.00066869	0.19756	0.54189	0.8287155175363559	0.0815945	0.26608886335352716	REACTOME
RHO_GTPASES_ACTIVATE_WASPS_AND_WAVES	31	0.10714	0.0045225	0.14516	0.23023	0.7942721105527637	0.10003068665832056	0.6378380865030885	REACTOME
RHO_GTPASE_CYCLE	404	0.023548	0.0035495	0.043562	0.29441	0.7942721105527637	0.10003068665832056	0.5310474427344659	REACTOME
RHO_GTPASE_EFFECTORS	247	0.066142	0.0078316	0.053618	0.10869	0.781268	0.10719969285560937	0.9638104112458008	REACTOME
RIBAVIRIN_ADME	11	0.30947	0.0077861	0.27246	0.12802	0.7867239751552795	0.10417761464721115	0.8927221771402284	REACTOME
RIPK1_MEDIATED_REGULATED_NECROSIS	28	-0.094225	-0.0037804	0.15216	0.73212	0.8947092481203007	0.0483181	0.13541772895998766	REACTOME
RIP_MEDIATED_NFKB_ACTIVATION_VIA_ZBP1	16	0.0073002	0.00022148	0.2007	0.48549	0.821563	0.0853591	0.31382	REACTOME
RMTS_METHYLATE_HISTONE_ARGININES	32	0.14847	0.0063674	0.13737	0.13988	0.7867239751552795	0.10417761464721115	0.8542443763627928	REACTOME
RNA_POLYMERASE_III_CHAIN_ELONGATION	17	-0.16	-0.0050033	0.17222	0.82355	0.9262485462555067	0.0332725	0.08431	REACTOME
RNA_POLYMERASE_III_TRANSCRIPTION	40	-0.11518	-0.0055212	0.11905	0.83334	0.9271142007434945	0.0328668	0.0791778	REACTOME
RNA_POLYMERASE_III_TRANSCRIPTION_INITIATION_FROM_TYPE_1_PROMOTER	27	-0.050421	-0.0019865	0.14129	0.63941	0.8596994835329341	0.0656533	0.19422057589845923	REACTOME
RNA_POLYMERASE_III_TRANSCRIPTION_INITIATION_FROM_TYPE_3_PROMOTER	27	-0.2447	-0.0096407	0.14242	0.95711	0.9829629712643679	0.00746284	0.019038146185873357	REACTOME
RNA_POLYMERASE_III_TRANSCRIPTION_TERMINATION	22	-0.12507	-0.0044485	0.1602	0.7825	0.9114863411458334	0.040249834973282966	0.10651565378151392	REACTOME
RNA_POLYMERASE_II_PRE_TRANSCRIPTION_EVENTS	73	-0.063235	-0.0040911	0.091092	0.75622	0.8983973523556735	0.0465315	0.12135184089205267	REACTOME
RNA_POLYMERASE_II_TRANSCRIBES_SNRNA_GENES	72	-0.021814	-0.0014016	0.091865	0.59385	0.8418739809674861	0.0747529	0.22632323919211414	REACTOME
RNA_POLYMERASE_II_TRANSCRIPTION	1202	-0.016423	-0.0041684	0.025919	0.73683	0.8947219837508463	0.0483119	0.13263270017111617	REACTOME
RNA_POLYMERASE_II_TRANSCRIPTION_TERMINATION	61	0.015364	0.00090894	0.097299	0.43727	0.7942721105527637	0.10003068665832056	0.35925031749023273	REACTOME
RNA_POLYMERASE_I_PROMOTER_ESCAPE	35	-0.10785	-0.0048368	0.1254	0.8051	0.920282	0.036079	0.0941502	REACTOME
RNA_POLYMERASE_I_TRANSCRIPTION	53	-0.15947	-0.008796	0.10491	0.93575	0.9709159478260869	0.012818365329200004	0.028840164213540517	REACTOME
RNA_POLYMERASE_I_TRANSCRIPTION_INITIATION	42	-0.12137	-0.0059615	0.11771	0.84876	0.933126	0.030059831870048747	0.0712151	REACTOME
RNA_POLYMERASE_I_TRANSCRIPTION_TERMINATION	28	-0.085248	-0.0034202	0.14219	0.72559	0.892591	0.0493477	0.13930871130455694	REACTOME
RND1_GTPASE_CYCLE	40	0.02186	0.0010479	0.13885	0.43745	0.7942721105527637	0.10003068665832056	0.35907157913316756	REACTOME
RND2_GTPASE_CYCLE	39	0.12796	0.0060568	0.13344	0.16882	0.7942721105527637	0.10003068665832056	0.7725761040663366	REACTOME
RND3_GTPASE_CYCLE	40	0.21553	0.010332	0.13305	0.052639	0.7653160895522388	0.11615915622457669	1.2786923697475792	REACTOME
ROBO_RECEPTORS_BIND_AKAP5	8	-0.10316	-0.0022136	0.35465	0.61443	0.8492531066460586	0.0709629	0.21152758770899774	REACTOME
ROLE_OF_ABL_IN_ROBO_SLIT_SIGNALING	8	0.37104	0.0079618	0.33548	0.13437	0.7867239751552795	0.10417761464721115	0.8716976828356497	REACTOME
ROLE_OF_LAT2_NTAL_LAB_ON_CALCIUM_MOBILIZATION	16	0.35072	0.01064	0.20028	0.039972	0.7503083518518519	0.12476021929289052	1.3982441212611985	REACTOME
ROLE_OF_PHOSPHOLIPIDS_IN_PHAGOCYTOSIS	24	0.22351	0.008303	0.16975	0.093988	0.781268	0.10719969285560937	1.0269275917881975	REACTOME
ROLE_OF_SECOND_MESSENGERS_IN_NETRIN_1_SIGNALING	8	0.044453	0.00095387	0.28038	0.43701	0.7942721105527637	0.10003068665832056	0.3595086250544538	REACTOME
RORA_B_C_AND_NR1D1_REV_ERBA_REGULATE_GENE_EXPRESSION	24	0.1875	0.0069653	0.18147	0.15075	0.7942721105527637	0.10003068665832056	0.8217426791878111	REACTOME
ROS_AND_RNS_PRODUCTION_IN_PHAGOCYTES	33	0.12857	0.0055989	0.15545	0.20411	0.7942721105527637	0.10003068665832056	0.6901357172906422	REACTOME
RRNA_MODIFICATION_IN_THE_MITOCHONDRION	6	0.36928	0.0068626	0.31016	0.11692	0.781268	0.10719969285560937	0.9321111933146012	REACTOME
RRNA_MODIFICATION_IN_THE_NUCLEUS_AND_CYTOSOL	57	0.047776	0.0027326	0.099273	0.31517	0.7942721105527637	0.10003068665832056	0.5014551282843969	REACTOME
RRNA_PROCESSING	184	0.0083618	0.00085612	0.056959	0.44164	0.7942721105527637	0.10003068665832056	0.3549315987920861	REACTOME
RRNA_PROCESSING_IN_THE_MITOCHONDRION	9	0.14665	0.0033375	0.25572	0.28317	0.7942721105527637	0.10003068665832056	0.5479527591905752	REACTOME
RSK_ACTIVATION	5	-0.28702	-0.0048694	0.40344	0.76159	0.9024942506631299	0.0445556	0.11827876705705274	REACTOME
RSV_HOST_INTERACTIONS	90	-0.055893	-0.0040132	0.093462	0.72509	0.892591	0.0493477	0.13960808435657426	REACTOME
RUNX1_AND_FOXP3_CONTROL_THE_DEVELOPMENT_OF_REGULATORY_T_LYMPHOCYTES_TREGS	9	0.075134	0.0017099	0.31802	0.40662	0.7942721105527637	0.10003068665832056	0.3908112639763309	REACTOME
RUNX1_INTERACTS_WITH_CO_FACTORS_WHOSE_PRECISE_EFFECT_ON_RUNX1_TARGETS_IS_NOT_KNOWN	33	0.06942	0.0030232	0.14667	0.318	0.7942721105527637	0.10003068665832056	0.4975728800155673	REACTOME
RUNX1_REGULATES_ESTROGEN_RECEPTOR_MEDIATED_TRANSCRIPTION	6	-0.092828	-0.0017251	0.41278	0.58896	0.8418739809674861	0.0747529	0.22991419989740852	REACTOME
RUNX1_REGULATES_EXPRESSION_OF_COMPONENTS_OF_TIGHT_JUNCTIONS	5	-0.54494	-0.009245	0.41549	0.90515	0.9554064087418783	0.019811849852017366	0.0432794	REACTOME
RUNX1_REGULATES_GENES_INVOLVED_IN_MEGAKARYOCYTE_DIFFERENTIATION_AND_PLATELET_FUNCTION	42	-0.027224	-0.0013372	0.11684	0.59212	0.8418739809674861	0.0747529	0.22759026953285363	REACTOME
RUNX1_REGULATES_TRANSCRIPTION_OF_GENES_INVOLVED_IN_BCR_SIGNALING	5	0.20117	0.0034129	0.47589	0.33625	0.7942721105527637	0.10003068665832056	0.4733377069895356	REACTOME
RUNX1_REGULATES_TRANSCRIPTION_OF_GENES_INVOLVED_IN_DIFFERENTIATION_OF_HSCS	60	0.19901	0.011677	0.10243	0.026026	0.7092273815789474	0.1492145056725225	1.5845925745498635	REACTOME
RUNX1_REGULATES_TRANSCRIPTION_OF_GENES_INVOLVED_IN_DIFFERENTIATION_OF_KERATINOCYTES	8	-0.23559	-0.0050552	0.27247	0.80638	0.920282	0.036079	0.0934603	REACTOME
RUNX1_REGULATES_TRANSCRIPTION_OF_GENES_INVOLVED_IN_DIFFERENTIATION_OF_MYELOID_CELLS	6	-0.01154	-0.00021446	0.36961	0.51245	0.8239565726872247	0.0840957	0.2903485025325377	REACTOME
RUNX1_REGULATES_TRANSCRIPTION_OF_GENES_INVOLVED_IN_INTERLEUKIN_SIGNALING	4	-0.005069	-7.6921e-05	0.51702	0.50391	0.8239565726872247	0.0840957	0.29764702306569135	REACTOME
RUNX1_REGULATES_TRANSCRIPTION_OF_GENES_INVOLVED_IN_WNT_SIGNALING	5	0.27603	0.004683	0.46348	0.27574	0.7942721105527637	0.10003068665832056	0.5595002287465889	REACTOME
RUNX2_REGULATES_BONE_DEVELOPMENT	28	-0.35873	-0.014392	0.1768	0.97877	0.9909699660056658	0.00393951	0.00931935	REACTOME
RUNX2_REGULATES_CHONDROCYTE_MATURATION	5	0.089799	0.0015235	0.41102	0.41353	0.7942721105527637	0.10003068665832056	0.3834929785857999	REACTOME
RUNX2_REGULATES_GENES_INVOLVED_IN_CELL_MIGRATION	8	-0.012656	-0.00027157	0.31365	0.51609	0.8239565726872247	0.0840957	0.287275	REACTOME
RUNX2_REGULATES_OSTEOBLAST_DIFFERENTIATION	21	-0.28074	-0.0097564	0.21479	0.90439	0.9551683983451537	0.019920054568298998	0.0436442	REACTOME
RUNX3_REGULATES_BCL2L11_BIM_TRANSCRIPTION	5	-0.75976	-0.01289	0.38501	0.97576	0.9894790300623936	0.00459341	0.010657	REACTOME
RUNX3_REGULATES_CDKN1A_TRANSCRIPTION	7	-0.39152	-0.0078588	0.31454	0.89337	0.9477989383155397	0.023283782114736307	0.048968635536906224	REACTOME
RUNX3_REGULATES_IMMUNE_RESPONSE_AND_CELL_MIGRATION	6	-0.34909	-0.0064874	0.40024	0.80844	0.9219414677728144	0.0352967	0.0923522	REACTOME
RUNX3_REGULATES_NOTCH_SIGNALING	13	-0.35126	-0.0096066	0.28548	0.89072	0.9474503809523809	0.023443525257355453	0.0502588	REACTOME
RUNX3_REGULATES_P14_ARF	9	-0.49959	-0.01137	0.27319	0.96627	0.9860167065527066	0.00611573	0.014901503888887488	REACTOME
RUNX3_REGULATES_WNT_SIGNALING	8	0.049575	0.0010638	0.32606	0.43958	0.7942721105527637	0.10003068665832056	0.3569620753186796	REACTOME
RUNX3_REGULATES_YAP1_MEDIATED_TRANSCRIPTION	8	-0.82	-0.017595	0.36722	0.98722	0.9949480101465614	0.00219961	0.00558605	REACTOME
SARS_COV_1_ACTIVATES_MODULATES_INNATE_IMMUNE_RESPONSES	37	0.039213	0.001808	0.12765	0.37935	0.7942721105527637	0.10003068665832056	0.42095991159991397	REACTOME
SARS_COV_1_HOST_INTERACTIONS	88	0.031362	0.0022268	0.082564	0.35203	0.7942721105527637	0.10003068665832056	0.45342032436481605	REACTOME
SARS_COV_1_INFECTION	129	0.054155	0.00465	0.067745	0.21204	0.7942721105527637	0.10003068665832056	0.6735822044456111	REACTOME
SARS_COV_1_MODULATES_HOST_TRANSLATION_MACHINERY	31	0.066109	0.0027905	0.13449	0.31153	0.7942721105527637	0.10003068665832056	0.5065001249049539	REACTOME
SARS_COV_1_TARGETS_HOST_INTRACELLULAR_SIGNALLING_AND_REGULATORY_PATHWAYS	16	-0.0567	-0.0017202	0.19162	0.61634	0.8505016061776062	0.0703249	0.2101796459711642	REACTOME
SARS_COV_2_ACTIVATES_MODULATES_INNATE_AND_ADAPTIVE_IMMUNE_RESPONSES	112	0.04885	0.0039103	0.081658	0.27485	0.7942721105527637	0.10003068665832056	0.5609042586982507	REACTOME
SARS_COV_2_HOST_INTERACTIONS	182	0.042662	0.0043444	0.062042	0.24585	0.7942721105527637	0.10003068665832056	0.6093297873738197	REACTOME
SARS_COV_2_INFECTION	270	0.046355	0.0057347	0.050613	0.17987	0.7942721105527637	0.10003068665832056	0.7450412653421508	REACTOME
SARS_COV_2_MODULATES_AUTOPHAGY	11	0.20212	0.0050852	0.22681	0.18643	0.7942721105527637	0.10003068665832056	0.7294842004256432	REACTOME
SARS_COV_2_MODULATES_HOST_TRANSLATION_MACHINERY	43	-0.0072863	-0.00036211	0.11449	0.52537	0.8253501049868767	0.0833618	0.2795347301918219	REACTOME
SARS_COV_2_TARGETS_HOST_INTRACELLULAR_SIGNALLING_AND_REGULATORY_PATHWAYS	12	0.25936	0.0068153	0.25563	0.15515	0.7942721105527637	0.10003068665832056	0.8092482200798155	REACTOME
SARS_COV_2_TARGETS_PDZ_PROTEINS_IN_CELL_CELL_JUNCTION	5	-0.80631	-0.013679	0.43672	0.96756	0.9860167065527066	0.00611573	0.0143221	REACTOME
SARS_COV_INFECTIONS	377	-0.0044692	-0.00065129	0.042313	0.54206	0.8287155175363559	0.0815945	0.2659526392425831	REACTOME
SCAVENGING_BY_CLASS_A_RECEPTORS	18	0.10353	0.0033313	0.21073	0.31161	0.7942721105527637	0.10003068665832056	0.5063886136595094	REACTOME
SCAVENGING_BY_CLASS_B_RECEPTORS	6	0.44326	0.0082375	0.37043	0.11574	0.781268	0.10719969285560937	0.9365165219724719	REACTOME
SCAVENGING_BY_CLASS_F_RECEPTORS	6	0.070475	0.0013097	0.32139	0.41322	0.7942721105527637	0.10003068665832056	0.38381866663103625	REACTOME
SCAVENGING_OF_HEME_FROM_PLASMA	12	0.44141	0.011599	0.23458	0.029946	0.7092273815789474	0.1492145056725225	1.523661179750234	REACTOME
SCF_BETA_TRCP_MEDIATED_DEGRADATION_OF_EMI1	41	0.12396	0.006016	0.12008	0.15095	0.7942721105527637	0.10003068665832056	0.8211668826408834	REACTOME
SCF_SKP2_MEDIATED_DEGRADATION_OF_P27_P21	49	0.12426	0.0065911	0.11215	0.13395	0.7867239751552795	0.10417761464721115	0.8730572820557723	REACTOME
SEALING_OF_THE_NUCLEAR_ENVELOPE_NE_BY_ESCRT_III	26	-0.0028497	-0.00011018	0.14936	0.50761	0.8239565726872247	0.0840957	0.29446983082075207	REACTOME
SELECTIVE_AUTOPHAGY	82	0.11425	0.0078319	0.091912	0.10694	0.781268	0.10719969285560937	0.9708598202356782	REACTOME
SELENOAMINO_ACID_METABOLISM	105	-0.0077546	-0.00060114	0.081361	0.53797	0.8287155175363559	0.0815945	0.2692419421732541	REACTOME
SEMA3A_PAK_DEPENDENT_AXON_REPULSION	14	0.18562	0.0052679	0.23477	0.21458	0.7942721105527637	0.10003068665832056	0.6684107590448631	REACTOME
SEMA3A_PLEXIN_REPULSION_SIGNALING_BY_INHIBITING_INTEGRIN_ADHESION	13	-0.10003	-0.0027358	0.24146	0.66066	0.8644987235594457	0.0632356	0.18002198697881266	REACTOME
SEMA4D_INDUCED_CELL_MIGRATION_AND_GROWTH_CONE_COLLAPSE	18	-0.18334	-0.0058993	0.20792	0.81104	0.9243166326530612	0.034179231963448874	0.0909577	REACTOME
SEMA4D_IN_SEMAPHORIN_SIGNALING	22	-0.12668	-0.0045059	0.18808	0.7497	0.8967610360962567	0.047323269922457334	0.1251124891538875	REACTOME
SEMA4D_MEDIATED_INHIBITION_OF_CELL_ATTACHMENT_AND_MIGRATION	6	-0.14498	-0.0026943	0.3741	0.65082	0.8616488082901554	0.0646697	0.186539	REACTOME
SEMAPHORIN_INTERACTIONS	59	0.027999	0.0016292	0.11473	0.4036	0.7942721105527637	0.10003068665832056	0.39404884243512706	REACTOME
SENESCENCE_ASSOCIATED_SECRETORY_PHENOTYPE_SASP	52	-0.081217	-0.0044375	0.11291	0.76402	0.9041746622516557	0.0437477	0.11689527260762106	REACTOME
SENSING_OF_DNA_DOUBLE_STRAND_BREAKS	5	0.25917	0.0043969	0.28285	0.17976	0.7942721105527637	0.10003068665832056	0.7453069405889275	REACTOME
SENSORY_PERCEPTION	480	0.057389	0.0094081	0.047242	0.11223	0.781268	0.10719969285560937	0.9498910370821325	REACTOME
SENSORY_PERCEPTION_OF_SALTY_TASTE	6	-0.35964	-0.0066836	0.38894	0.82243	0.9262485462555067	0.0332725	0.0849011	REACTOME
SENSORY_PERCEPTION_OF_TASTE	44	0.2148	0.010798	0.14081	0.063573	0.7699211543624161	0.11355374752699074	1.1967272937967919	REACTOME
SENSORY_PROCESSING_OF_SOUND	70	0.060629	0.0038414	0.10644	0.28447	0.7942721105527637	0.10003068665832056	0.5459635272353025	REACTOME
SENSORY_PROCESSING_OF_SOUND_BY_OUTER_HAIR_CELLS_OF_THE_COCHLEA	51	-0.039585	-0.002142	0.12572	0.62357	0.851576	0.0697767	0.20511478692107468	REACTOME
SEPARATION_OF_SISTER_CHROMATIDS	163	0.039488	0.0038076	0.064089	0.26891	0.7942721105527637	0.10003068665832056	0.5703930472967165	REACTOME
SERINE_METABOLISM	10	-0.14019	-0.003363	0.29236	0.68421	0.8762572421203438	0.0573684	0.1648105827187991	REACTOME
SEROTONIN_AND_MELATONIN_BIOSYNTHESIS	4	-0.59615	-0.0090463	0.40524	0.92936	0.968648	0.013834113242334304	0.031816	REACTOME
SEROTONIN_NEUROTRANSMITTER_RELEASE_CYCLE	17	0.16016	0.0050084	0.20001	0.21165	0.7942721105527637	0.10003068665832056	0.6743817271899709	REACTOME
SEROTONIN_RECEPTORS	11	-0.32664	-0.008218	0.31521	0.84995	0.933126	0.030059831870048747	0.0706066	REACTOME
SHC1_EVENTS_IN_EGFR_SIGNALING	13	0.076767	0.0020995	0.23258	0.37067	0.7942721105527637	0.10003068665832056	0.4310125619652681	REACTOME
SHC1_EVENTS_IN_ERBB2_SIGNALING	21	0.029748	0.0010338	0.18859	0.43733	0.7942721105527637	0.10003068665832056	0.359191	REACTOME
SHC1_EVENTS_IN_ERBB4_SIGNALING	14	0.17609	0.0049975	0.23123	0.22318	0.7942721105527637	0.10003068665832056	0.6513447267542352	REACTOME
SHC_MEDIATED_CASCADE_FGFR1	21	-0.14091	-0.0048969	0.18788	0.77337	0.9068321456692913	0.0424731	0.11161267876819812	REACTOME
SHC_MEDIATED_CASCADE_FGFR3	17	0.10111	0.0031618	0.2081	0.31354	0.7942721105527637	0.10003068665832056	0.5037070459939572	REACTOME
SHC_MEDIATED_CASCADE_FGFR4	19	0.11206	0.0037044	0.19923	0.28691	0.7942721105527637	0.10003068665832056	0.5422543145315082	REACTOME
SHC_RELATED_EVENTS_TRIGGERED_BY_IGF1R	9	0.30595	0.0069631	0.25856	0.11836	0.781268	0.10719969285560937	0.9267950435114045	REACTOME
SIALIC_ACID_METABOLISM	30	0.22593	0.0093819	0.161	0.080276	0.781268	0.10719969285560937	1.0954142757112963	REACTOME
SIGNALING_BY_ACTIVATED_POINT_MUTANTS_OF_FGFR1	11	-0.29307	-0.0073733	0.27848	0.85368	0.9347586764705882	0.0293005	0.0687049	REACTOME
SIGNALING_BY_ACTIVIN	16	-0.61098	-0.018536	0.22202	0.99703	0.9989890313549832	0.00043928	0.00129177	REACTOME
SIGNALING_BY_ALK	28	0.023	0.00092277	0.15797	0.44212	0.7942721105527637	0.10003068665832056	0.35445983864948655	REACTOME
SIGNALING_BY_ALK_IN_CANCER	88	0.099611	0.0070726	0.093248	0.14272	0.7896	0.10259313279341073	0.8455151629679521	REACTOME
SIGNALING_BY_BMP	29	-0.27907	-0.011394	0.16431	0.95527	0.9824592865362486	0.00768544	0.019873860942655995	REACTOME
SIGNALING_BY_BRAF_AND_RAF1_FUSIONS	63	-0.072709	-0.0043713	0.11335	0.73938	0.8947219837508463	0.0483119	0.13113230113525756	REACTOME
SIGNALING_BY_CSF1_M_CSF_IN_MYELOID_CELLS	29	0.04083	0.0016671	0.15576	0.39661	0.7942721105527637	0.10003068665832056	0.4016363398279734	REACTOME
SIGNALING_BY_CSF3_G_CSF	30	0.10256	0.0042591	0.16228	0.26369	0.7942721105527637	0.10003068665832056	0.5789063397824755	REACTOME
SIGNALING_BY_CTNNB1_PHOSPHO_SITE_MUTANTS	14	0.12436	0.0035294	0.20718	0.27418	0.7942721105527637	0.10003068665832056	0.5619642279069201	REACTOME
SIGNALING_BY_CYTOSOLIC_FGFR1_FUSION_MUTANTS	18	0.19986	0.0064309	0.22506	0.18726	0.7942721105527637	0.10003068665832056	0.7275549809510237	REACTOME
SIGNALING_BY_EGFR	50	-0.027274	-0.0014613	0.11462	0.59404	0.8418739809674861	0.0747529	0.22618431058379973	REACTOME
SIGNALING_BY_EGFR_IN_CANCER	24	0.053531	0.0019886	0.16079	0.3696	0.7942721105527637	0.10003068665832056	0.43226803745193093	REACTOME
SIGNALING_BY_ERBB2	48	0.0046074	0.00024189	0.12208	0.48495	0.821563	0.0853591	0.3143030363327627	REACTOME
SIGNALING_BY_ERBB2_ECD_MUTANTS	15	0.19054	0.0055975	0.18716	0.15432	0.7942721105527637	0.10003068665832056	0.8115777853641719	REACTOME
SIGNALING_BY_ERBB2_IN_CANCER	25	0.14025	0.0053172	0.16086	0.19166	0.7942721105527637	0.10003068665832056	0.717469	REACTOME
SIGNALING_BY_ERBB4	55	-0.059029	-0.0033166	0.11513	0.69592	0.881367	0.0548431	0.15744068216452628	REACTOME
SIGNALING_BY_ERYTHROPOIETIN	25	0.10898	0.0041317	0.16822	0.25856	0.7942721105527637	0.10003068665832056	0.5874386609055079	REACTOME
SIGNALING_BY_FGFR	87	-0.026109	-0.0018433	0.090759	0.6132	0.8492531066460586	0.0709629	0.21239785381766246	REACTOME
SIGNALING_BY_FGFR1	51	-0.027688	-0.0014982	0.119	0.59199	0.8418739809674861	0.0747529	0.2276856293944784	REACTOME
SIGNALING_BY_FGFR1_IN_DISEASE	38	0.057948	0.0027076	0.14479	0.3445	0.7942721105527637	0.10003068665832056	0.46281077375635543	REACTOME
SIGNALING_BY_FGFR2	72	-0.048197	-0.0030969	0.098018	0.68854	0.8771159914712154	0.056943	0.16207082479751672	REACTOME
SIGNALING_BY_FGFR2_IIIA_TM	19	-0.037703	-0.0012464	0.18037	0.58279	0.8418739809674861	0.0747529	0.23448790882737133	REACTOME
SIGNALING_BY_FGFR2_IN_DISEASE	42	0.032789	0.0016105	0.12906	0.39972	0.7942721105527637	0.10003068665832056	0.39824412126119835	REACTOME
SIGNALING_BY_FGFR3	39	-0.021112	-0.00099932	0.13279	0.56316	0.839339	0.0760628	0.24936819973988048	REACTOME
SIGNALING_BY_FGFR4	40	-0.013714	-0.00065739	0.13144	0.54155	0.8287155175363559	0.0815945	0.26636143982974053	REACTOME
SIGNALING_BY_FGFR4_IN_DISEASE	11	0.33575	0.0084471	0.23674	0.07807	0.781268	0.10719969285560937	1.1075158206353124	REACTOME
SIGNALING_BY_FGFR_IN_DISEASE	62	0.036856	0.0021982	0.11003	0.36883	0.7942721105527637	0.10003068665832056	0.43317376141295494	REACTOME
SIGNALING_BY_FLT3_FUSION_PROTEINS	18	0.20877	0.0067177	0.22292	0.17451	0.7942721105527637	0.10003068665832056	0.7581796814819698	REACTOME
SIGNALING_BY_FLT3_ITD_AND_TKD_MUTANTS	15	-0.052165	-0.0015324	0.22245	0.5927	0.8418739809674861	0.0747529	0.22716507276098186	REACTOME
SIGNALING_BY_GPCR	643	-0.02252	-0.0042522	0.03701	0.72856	0.8947092481203007	0.0483181	0.13753467643221334	REACTOME
SIGNALING_BY_HEDGEHOG	132	0.13017	0.011305	0.07096	0.03331	0.7348761728395061	0.13378583368182873	1.4774253673088231	REACTOME
SIGNALING_BY_HIPPO	19	-0.017427	-0.00057612	0.20583	0.53374	0.8287155175363559	0.0815945	0.2726702487079087	REACTOME
SIGNALING_BY_INSULIN_RECEPTOR	79	0.023973	0.0016132	0.10146	0.40661	0.7942721105527637	0.10003068665832056	0.39082194470581516	REACTOME
SIGNALING_BY_INTERLEUKINS	414	-0.016433	-0.0025068	0.043571	0.64697	0.860497	0.0652507	0.18911585710027326	REACTOME
SIGNALING_BY_KIT_IN_DISEASE	20	0.32794	0.011122	0.20675	0.056356	0.7653160895522388	0.11615915622457669	1.249059839543808	REACTOME
SIGNALING_BY_LEPTIN	11	-0.14471	-0.0036407	0.31304	0.67805	0.8744953968253969	0.0582425	0.16873827969717833	REACTOME
SIGNALING_BY_LRP5_MUTANTS	6	0.077086	0.0014326	0.35606	0.4143	0.7942721105527637	0.10003068665832056	0.38268506670170627	REACTOME
SIGNALING_BY_LTK	12	0.21606	0.0056775	0.24508	0.18901	0.7942721105527637	0.10003068665832056	0.7235152178906163	REACTOME
SIGNALING_BY_LTK_IN_CANCER	7	0.059845	0.0012012	0.35304	0.4327	0.7942721105527637	0.10003068665832056	0.36381310480127577	REACTOME
SIGNALING_BY_MAPK_MUTANTS	6	0.96002	0.017841	0.40859	0.0094031	0.7092273815789474	0.1492145056725225	2.0267289452360147	REACTOME
SIGNALING_BY_MEMBRANE_TETHERED_FUSIONS_OF_PDGFRA_OR_PDGFRB	5	-1.0084	-0.017107	0.41543	0.99239	0.9968526869027544	0.00136902	0.00331762	REACTOME
SIGNALING_BY_MET	73	0.04156	0.0026888	0.10547	0.34677	0.7942721105527637	0.10003068665832056	0.45995848154767416	REACTOME
SIGNALING_BY_MODERATE_KINASE_ACTIVITY_BRAF_MUTANTS	43	-0.029665	-0.0014743	0.12888	0.59102	0.8418739809674861	0.0747529	0.22839782243063633	REACTOME
SIGNALING_BY_MRAS_COMPLEX_MUTANTS	6	0.19118	0.0035528	0.30299	0.26403	0.7942721105527637	0.10003068665832056	0.5783467242883565	REACTOME
SIGNALING_BY_MST1	3	-0.26273	-0.0034527	0.49627	0.70173	0.883224	0.0539291	0.1538299563400001	REACTOME
SIGNALING_BY_NODAL	20	-0.12217	-0.0041435	0.1907	0.73912	0.8947219837508463	0.0483119	0.13128504589881362	REACTOME
SIGNALING_BY_NOTCH	163	0.14285	0.013774	0.065595	0.014722	0.7092273815789474	0.1492145056725225	1.8320331866043793	REACTOME
SIGNALING_BY_NOTCH1	69	-0.023083	-0.0014521	0.10447	0.58743	0.8418739809674861	0.0747529	0.23104387786469843	REACTOME
SIGNALING_BY_NOTCH1_HD_DOMAIN_MUTANTS_IN_CANCER	15	0.048196	0.0014158	0.22857	0.4165	0.7942721105527637	0.10003068665832056	0.38038499425719363	REACTOME
SIGNALING_BY_NOTCH1_PEST_DOMAIN_MUTANTS_IN_CANCER	54	-0.072046	-0.0040111	0.11977	0.72626	0.892591	0.0493477	0.13890787468433985	REACTOME
SIGNALING_BY_NOTCH1_T_7_9_NOTCH1_M1580_K2555_TRANSLOCATION_MUTANT	7	0.36429	0.0073122	0.30798	0.11844	0.781268	0.10719969285560937	0.9265016012827384	REACTOME
SIGNALING_BY_NOTCH2	32	0.15301	0.0065619	0.15417	0.16049	0.7942721105527637	0.10003068665832056	0.7945520229483234	REACTOME
SIGNALING_BY_NOTCH3	46	-0.063382	-0.0032577	0.13193	0.68453	0.8762572421203438	0.0573684	0.16460751385730446	REACTOME
SIGNALING_BY_NOTCH4	69	0.1942	0.012216	0.097091	0.02275	0.7092273815789474	0.1492145056725225	1.6430185990068689	REACTOME
SIGNALING_BY_NTRK2_TRKB	25	0.16981	0.0064383	0.15749	0.14047	0.7867239751552795	0.10417761464721115	0.8524164175783596	REACTOME
SIGNALING_BY_NTRK3_TRKC	16	0.18592	0.0056406	0.19852	0.17451	0.7942721105527637	0.10003068665832056	0.7581796814819698	REACTOME
SIGNALING_BY_NTRKS	129	0.16677	0.01432	0.075198	0.013291	0.7092273815789474	0.1492145056725225	1.8764423419960508	REACTOME
SIGNALING_BY_NUCLEAR_RECEPTORS	230	0.047243	0.0054006	0.057622	0.20615	0.7942721105527637	0.10003068665832056	0.6858166608626227	REACTOME
SIGNALING_BY_PDGF	56	0.26785	0.015185	0.116	0.010477	0.7092273815789474	0.1492145056725225	1.9797630560891923	REACTOME
SIGNALING_BY_PDGFRA_TRANSMEMBRANE_JUXTAMEMBRANE_AND_KINASE_DOMAIN_MUTANTS	12	0.18289	0.0048058	0.25102	0.23314	0.7942721105527637	0.10003068665832056	0.6323832078653243	REACTOME
SIGNALING_BY_PDGFR_IN_DISEASE	20	-0.10428	-0.0035369	0.20439	0.69505	0.881367	0.0548431	0.15798395232639342	REACTOME
SIGNALING_BY_PTK6	51	0.049794	0.0026944	0.12393	0.34392	0.7942721105527637	0.10003068665832056	0.4635425678910495	REACTOME
SIGNALING_BY_RECEPTOR_TYROSINE_KINASES	500	0.077636	0.012982	0.040186	0.026693	0.7092273815789474	0.1492145056725225	1.573602613540028	REACTOME
SIGNALING_BY_RETINOIC_ACID	38	0.22065	0.01031	0.14828	0.068381	0.7739805864197531	0.11126993249089734	1.1650645523942598	REACTOME
SIGNALING_BY_RHO_GTPASES_MIRO_GTPASES_AND_RHOBTB3	605	0.0197	0.0036123	0.035245	0.28811	0.7942721105527637	0.10003068665832056	0.5404416675458675	REACTOME
SIGNALING_BY_RNF43_MUTANTS	8	0.14331	0.0030751	0.27635	0.30203	0.7942721105527637	0.10003068665832056	0.5199499173495632	REACTOME
SIGNALING_BY_ROBO_RECEPTORS	184	0.04952	0.0050701	0.060881	0.208	0.7942721105527637	0.10003068665832056	0.6819366650372385	REACTOME
SIGNALING_BY_SCF_KIT	42	0.040739	0.002001	0.13587	0.38215	0.7942721105527637	0.10003068665832056	0.4177661360790072	REACTOME
SIGNALING_BY_TGFBR3	45	-0.023948	-0.0012174	0.12186	0.5779	0.8418739809674861	0.0747529	0.23814730553361696	REACTOME
SIGNALING_BY_TGFB_FAMILY_MEMBERS	148	-0.015399	-0.0014155	0.07164	0.5851	0.8418739809674861	0.0747529	0.23276990188928176	REACTOME
SIGNALING_BY_TGF_BETA_RECEPTOR_COMPLEX	88	-0.0077544	-0.00055059	0.090648	0.53409	0.8287155175363559	0.0815945	0.27238555343973037	REACTOME
SIGNALING_BY_TGF_BETA_RECEPTOR_COMPLEX_IN_CANCER	8	-0.3189	-0.0068429	0.3202	0.84036	0.9298596408668731	0.031582601765861106	0.0755346	REACTOME
SIGNALING_BY_THE_B_CELL_RECEPTOR_BCR	91	0.03533	0.0025507	0.086374	0.34126	0.7942721105527637	0.10003068665832056	0.46691461355942965	REACTOME
SIGNALING_BY_TYPE_1_INSULIN_LIKE_GROWTH_FACTOR_1_RECEPTOR_IGF1R	52	0.0096554	0.00052754	0.12538	0.46931	0.8102965893719807	0.091356	0.3285401917952845	REACTOME
SIGNALING_BY_VEGF	98	0.11726	0.0087838	0.087932	0.091181	0.781268	0.10719969285560937	1.0400956491147497	REACTOME
SIGNALING_BY_WNT	251	0.10834	0.012931	0.052644	0.0198	0.7092273815789474	0.1492145056725225	1.7033348097384688	REACTOME
SIGNALING_BY_WNT_IN_CANCER	31	0.11813	0.0049863	0.14563	0.20865	0.7942721105527637	0.10003068665832056	0.6805816109522723	REACTOME
SIGNALLING_TO_ERKS	34	0.035901	0.0015869	0.14751	0.40386	0.7942721105527637	0.10003068665832056	0.39376915905961046	REACTOME
SIGNALLING_TO_P38_VIA_RIT_AND_RIN	5	-0.51253	-0.0086953	0.35659	0.92468	0.9673522163742689	0.014415368960703978	0.0340085	REACTOME
SIGNALLING_TO_RAS	20	0.16451	0.0055796	0.18721	0.18977	0.7942721105527637	0.10003068665832056	0.7217724424052576	REACTOME
SIGNAL_AMPLIFICATION	33	0.067759	0.0029508	0.14789	0.32342	0.7942721105527637	0.10003068665832056	0.4902331272216129	REACTOME
SIGNAL_ATTENUATION	10	0.086408	0.0020728	0.26106	0.37033	0.7942721105527637	0.10003068665832056	0.4314111048376286	REACTOME
SIGNAL_REGULATORY_PROTEIN_FAMILY_INTERACTIONS	16	0.2459	0.0074603	0.22745	0.13982	0.7867239751552795	0.10417761464721115	0.8544307022070109	REACTOME
SIGNAL_TRANSDUCTION_BY_L1	17	-0.057801	-0.0018075	0.20672	0.61011	0.8491172663551402	0.0710323	0.21459185665123262	REACTOME
SIRT1_NEGATIVELY_REGULATES_RRNA_EXPRESSION	14	0.068967	0.0019573	0.20974	0.37115	0.7942721105527637	0.10003068665832056	0.4304505351112964	REACTOME
SLBP_DEPENDENT_PROCESSING_OF_REPLICATION_DEPENDENT_HISTONE_PRE_MRNAS	11	0.17089	0.0042994	0.24389	0.24176	0.7942721105527637	0.10003068665832056	0.6166155530050499	REACTOME
SLC15A4_TASL_DEPENDENT_IRF5_ACTIVATION	4	0.41034	0.0062268	0.38224	0.14153	0.7867239751552795	0.10417761464721115	0.8491514933304772	REACTOME
SLC_MEDIATED_TRANSMEMBRANE_TRANSPORT	226	0.058038	0.0065775	0.059892	0.16627	0.7942721105527637	0.10003068665832056	0.7791861032145093	REACTOME
SLC_TRANSPORTER_DISORDERS	90	0.15428	0.011078	0.094418	0.051135	0.7653160895522388	0.11615915622457669	1.2912817397154277	REACTOME
SMAC_XIAP_REGULATED_APOPTOTIC_RESPONSE	7	0.27484	0.0055168	0.29419	0.17509	0.7942721105527637	0.10003068665832056	0.7567386572794152	REACTOME
SMAD2_SMAD3_SMAD4_HETEROTRIMER_REGULATES_TRANSCRIPTION	35	-0.2099	-0.0094134	0.13701	0.93723	0.9709159478260869	0.012818365329200004	0.028153818425551296	REACTOME
SMALL_INTERFERING_RNA_SIRNA_BIOGENESIS	9	0.29696	0.0067585	0.2466	0.11426	0.781268	0.10719969285560937	0.9421057802754698	REACTOME
SMOOTH_MUSCLE_CONTRACTION	43	-0.068478	-0.0034032	0.13821	0.68986	0.8771159914712154	0.056943	0.16123903592439887	REACTOME
SNRNP_ASSEMBLY	50	0.07281	0.0039011	0.1147	0.26279	0.7942721105527637	0.10003068665832056	0.580391	REACTOME
SODIUM_CALCIUM_EXCHANGERS	11	0.40223	0.01012	0.31384	0.099994	0.781268	0.10719969285560937	1.0000260584506755	REACTOME
SODIUM_COUPLED_PHOSPHATE_COTRANSPORTERS	4	0.58267	0.0088418	0.47614	0.11054	0.781268	0.10719969285560937	0.9564805397542436	REACTOME
SODIUM_COUPLED_SULPHATE_DI_AND_TRI_CARBOXYLATE_TRANSPORTERS	5	0.64325	0.010913	0.42304	0.064196	0.7699211543624161	0.11355374752699074	1.1924920316203609	REACTOME
SODIUM_PROTON_EXCHANGERS	7	0.0047997	9.6341e-05	0.37883	0.49495	0.8239565726872247	0.0840957	0.3054386714116278	REACTOME
SOMITOGENESIS	44	0.25185	0.012661	0.11942	0.017482	0.7092273815789474	0.1492145056725225	1.757408884099948	REACTOME
SOS_MEDIATED_SIGNALLING	7	0.041263	0.00082825	0.3176	0.44832	0.7975728472222222	0.0982296	0.3484118863943194	REACTOME
SPECIFICATION_OF_PRIMORDIAL_GERM_CELLS	9	0.18671	0.0042493	0.35385	0.29887	0.7942721105527637	0.10003068665832056	0.5245176764238841	REACTOME
SPECIFICATION_OF_THE_NEURAL_PLATE_BORDER	16	-0.041636	-0.0012632	0.23054	0.57166	0.8418739809674861	0.0747529	0.24286219502908604	REACTOME
SPERM_MOTILITY_AND_TAXES	8	-0.099942	-0.0021445	0.28252	0.63824	0.8596994835329341	0.0656533	0.19501598103423565	REACTOME
SPHINGOLIPID_CATABOLISM	12	0.17335	0.0045551	0.24914	0.24329	0.7942721105527637	0.10003068665832056	0.6138757415996883	REACTOME
SPHINGOLIPID_DE_NOVO_BIOSYNTHESIS	37	-0.098328	-0.0045337	0.14621	0.74936	0.8967610360962567	0.047323269922457334	0.1253094927779974	REACTOME
SPHINGOLIPID_METABOLISM	97	-0.018579	-0.0013846	0.089407	0.58231	0.8418739809674861	0.0747529	0.2348457516959793	REACTOME
SPRY_REGULATION_OF_FGF_SIGNALING	16	-0.16555	-0.0050224	0.20545	0.7898	0.9152870298313878	0.0384427	0.10248287059947464	REACTOME
SRP_DEPENDENT_COTRANSLATIONAL_PROTEIN_TARGETING_TO_MEMBRANE	102	0.013397	0.0010237	0.078896	0.43258	0.7942721105527637	0.10003068665832056	0.36393356370050484	REACTOME
STABILIZATION_OF_P53	43	0.25575	0.01271	0.12042	0.016852	0.7092273815789474	0.1492145056725225	1.77335	REACTOME
STAT3_NUCLEAR_EVENTS_DOWNSTREAM_OF_ALK_SIGNALING	10	-0.23813	-0.0057125	0.24593	0.83354	0.9271142007434945	0.0328668	0.0790736	REACTOME
STAT5_ACTIVATION	7	0.04586	0.00092052	0.33235	0.44513	0.7964735764235764	0.0988286	0.35151313500212966	REACTOME
STAT5_ACTIVATION_DOWNSTREAM_OF_FLT3_ITD_MUTANTS	9	-0.15608	-0.0035523	0.29693	0.70044	0.883224	0.0539291	0.15462906064221527	REACTOME
STIMULI_SENSING_CHANNELS	96	-0.02184	-0.0016193	0.095344	0.59059	0.8418739809674861	0.0747529	0.2287139108785372	REACTOME
STING_MEDIATED_INDUCTION_OF_HOST_IMMUNE_RESPONSES	14	0.0036496	0.00010358	0.18425	0.4921	0.8239565726872247	0.0840957	0.30794663496591923	REACTOME
STRAND_ASYNCHRONOUS_MITOCHONDRIAL_DNA_REPLICATION	10	-0.54495	-0.013073	0.2424	0.98771	0.9949480101465614	0.00219961	0.00537055	REACTOME
STRIATED_MUSCLE_CONTRACTION	33	-0.017404	-0.00075791	0.14831	0.5467	0.8324162606473594	0.0796594	0.26225092610844286	REACTOME
SULFIDE_OXIDATION_TO_SULFATE	6	0.5017	0.0093235	0.29158	0.04267	0.7503083518518519	0.12476021929289052	1.369877357140688	REACTOME
SULFUR_AMINO_ACID_METABOLISM	27	-0.12583	-0.0049575	0.17212	0.76762	0.9054369240924092	0.0431418	0.11485371843828109	REACTOME
SUMOYLATION	162	0.072	0.0069214	0.065952	0.13749	0.7867239751552795	0.10417761464721115	0.8617288880355509	REACTOME
SUMOYLATION_OF_CHROMATIN_ORGANIZATION_PROTEINS	54	0.033103	0.001843	0.11834	0.38985	0.7942721105527637	0.10003068665832056	0.4091024614433062	REACTOME
SUMOYLATION_OF_DNA_DAMAGE_RESPONSE_AND_REPAIR_PROTEINS	70	0.032112	0.0020346	0.10283	0.37741	0.7942721105527637	0.10003068665832056	0.42318659678560155	REACTOME
SUMOYLATION_OF_DNA_METHYLATION_PROTEINS	15	-0.16174	-0.0047513	0.21789	0.77104	0.9065913600525625	0.0425884	0.11292309104286678	REACTOME
SUMOYLATION_OF_DNA_REPLICATION_PROTEINS	44	0.16148	0.0081177	0.12346	0.095459	0.781268	0.10719969285560937	1.0201831194853486	REACTOME
SUMOYLATION_OF_IMMUNE_RESPONSE_PROTEINS	11	-0.11616	-0.0029224	0.23345	0.6906	0.8771159914712154	0.056943	0.16077342598656458	REACTOME
SUMOYLATION_OF_INTRACELLULAR_RECEPTORS	28	-0.10303	-0.0041336	0.16424	0.73477	0.8947219837508463	0.0483119	0.13384858385837856	REACTOME
SUMOYLATION_OF_RNA_BINDING_PROTEINS	44	0.10578	0.0053178	0.12822	0.20468	0.7942721105527637	0.10003068665832056	0.6889245916999204	REACTOME
SUMOYLATION_OF_SUMOYLATION_PROTEINS	33	0.11043	0.0048093	0.14852	0.22858	0.7942721105527637	0.10003068665832056	0.6409617716206163	REACTOME
SUMOYLATION_OF_TRANSCRIPTION_COFACTORS	41	-0.062138	-0.0030156	0.11544	0.7048	0.883224	0.0539291	0.1519341045960085	REACTOME
SUMOYLATION_OF_TRANSCRIPTION_FACTORS	20	0.14603	0.0049526	0.20055	0.23327	0.7942721105527637	0.10003068665832056	0.632141	REACTOME
SUMOYLATION_OF_UBIQUITINYLATION_PROTEINS	36	0.18791	0.0085464	0.1505	0.10592	0.781268	0.10719969285560937	0.9750220279043753	REACTOME
SUMO_IS_CONJUGATED_TO_E1_UBA2_SAE1	5	0.11267	0.0019115	0.29151	0.34956	0.7942721105527637	0.10003068665832056	0.4564782693247079	REACTOME
SUMO_IS_PROTEOLYTICALLY_PROCESSED	6	0.11028	0.0020494	0.26293	0.33745	0.7942721105527637	0.10003068665832056	0.4717905675225922	REACTOME
SUMO_IS_TRANSFERRED_FROM_E1_TO_E2_UBE2I_UBC9	7	-0.047619	-0.00095583	0.26	0.57266	0.8418739809674861	0.0747529	0.24210315106855806	REACTOME
SUPPRESSION_OF_APOPTOSIS	6	0.085858	0.0015956	0.32179	0.39481	0.7942721105527637	0.10003068665832056	0.40361185577489805	REACTOME
SUPPRESSION_OF_PHAGOSOMAL_MATURATION	13	0.12718	0.0034783	0.22439	0.28543	0.7942721105527637	0.10003068665832056	0.5445003824836773	REACTOME
SURFACTANT_METABOLISM	29	0.059822	0.0024425	0.17894	0.36908	0.7942721105527637	0.10003068665832056	0.43287948806083903	REACTOME
SWITCHING_OF_ORIGINS_TO_A_POST_REPLICATIVE_STATE	73	0.035202	0.0022775	0.088742	0.3458	0.7942721105527637	0.10003068665832056	0.46117501106209624	REACTOME
SYNAPTIC_ADHESION_LIKE_MOLECULES	18	0.33112	0.010655	0.19473	0.044534	0.7503083518518519	0.12476021929289052	1.3513082952143987	REACTOME
SYNDECAN_INTERACTIONS	24	-0.37213	-0.013824	0.18113	0.98003	0.9911225863044708	0.00387263	0.00876063	REACTOME
SYNTHESIS_OF_12_EICOSATETRAENOIC_ACID_DERIVATIVES	6	0.054163	0.0010066	0.33903	0.43654	0.7942721105527637	0.10003068665832056	0.3599759558911333	REACTOME
SYNTHESIS_OF_15_EICOSATETRAENOIC_ACID_DERIVATIVES	5	-0.19055	-0.0032327	0.35592	0.7038	0.883224	0.0539291	0.15255073750082712	REACTOME
SYNTHESIS_OF_16_20_HYDROXYEICOSATETRAENOIC_ACIDS_HETE	9	-0.53094	-0.012084	0.3036	0.95983	0.9830852661705782	0.00740881	0.017805680085152563	REACTOME
SYNTHESIS_OF_5_EICOSATETRAENOIC_ACIDS	8	0.089427	0.0019189	0.30864	0.38601	0.7942721105527637	0.10003068665832056	0.4134014443216019	REACTOME
SYNTHESIS_OF_ACTIVE_UBIQUITIN_ROLES_OF_E1_AND_E2_ENZYMES	27	0.078872	0.0031074	0.17173	0.32302	0.7942721105527637	0.10003068665832056	0.49077058720222166	REACTOME
SYNTHESIS_OF_BILE_ACIDS_AND_BILE_SALTS	33	-0.23672	-0.010309	0.15292	0.93918	0.9717432986111112	0.012448445691551461	0.027251164373846986	REACTOME
SYNTHESIS_OF_BILE_ACIDS_AND_BILE_SALTS_VIA_24_HYDROXYCHOLESTEROL	13	-0.28501	-0.0077948	0.22465	0.89771	0.9509233965619444	0.021854467069324205	0.0468639	REACTOME
SYNTHESIS_OF_BILE_ACIDS_AND_BILE_SALTS_VIA_27_HYDROXYCHOLESTEROL	14	0.081459	0.0023119	0.23824	0.36621	0.7942721105527637	0.10003068665832056	0.4362698007073899	REACTOME
SYNTHESIS_OF_BILE_ACIDS_AND_BILE_SALTS_VIA_7ALPHA_HYDROXYCHOLESTEROL	23	-0.11857	-0.0043122	0.17653	0.7491	0.8967610360962567	0.047323269922457334	0.12546020292898982	REACTOME
SYNTHESIS_OF_DIPHTHAMIDE_EEF2	7	0.27587	0.0055373	0.28036	0.16257	0.7942721105527637	0.10003068665832056	0.7889595942679467	REACTOME
SYNTHESIS_OF_DNA	100	0.020471	0.0015489	0.07744	0.39576	0.7942721105527637	0.10003068665832056	0.4025681026438752	REACTOME
SYNTHESIS_OF_DOLICHYL_PHOSPHATE	5	0.13749	0.0023325	0.31943	0.33345	0.7942721105527637	0.10003068665832056	0.47696927824532814	REACTOME
SYNTHESIS_OF_EPOXY_EET_AND_DIHYDROXYEICOSATRIENOIC_ACIDS_DHET	8	-0.92823	-0.019918	0.31423	0.99843	0.9989890313549832	0.00043928	0.000682378	REACTOME
SYNTHESIS_OF_GDP_MANNOSE	5	0.10097	0.001713	0.32748	0.37891	0.7942721105527637	0.10003068665832056	0.4214639328946818	REACTOME
SYNTHESIS_OF_GLYCOSYLPHOSPHATIDYLINOSITOL_GPI	17	-0.30892	-0.0096604	0.17766	0.95896	0.9830852661705782	0.00740881	0.0181995	REACTOME
SYNTHESIS_OF_IP2_IP_AND_INS_IN_THE_CYTOSOL	11	-0.41619	-0.010471	0.23616	0.96099	0.9830852661705782	0.00740881	0.017281131548327847	REACTOME
SYNTHESIS_OF_IP3_AND_IP4_IN_THE_CYTOSOL	24	0.11078	0.0041154	0.15253	0.23383	0.7942721105527637	0.10003068665832056	0.6310997703399936	REACTOME
SYNTHESIS_OF_KETONE_BODIES	8	0.35253	0.0075644	0.3092	0.12713	0.7867239751552795	0.10417761464721115	0.8957519530095558	REACTOME
SYNTHESIS_OF_LEUKOTRIENES_LT_AND_EOXINS_EX	20	-0.43411	-0.014723	0.21155	0.97991	0.9911225863044708	0.00387263	0.00881381	REACTOME
SYNTHESIS_OF_PA	37	0.0062196	0.00028677	0.14927	0.48338	0.821563	0.0853591	0.3157113226278436	REACTOME
SYNTHESIS_OF_PC	24	0.037907	0.0014082	0.16467	0.40897	0.7942721105527637	0.10003068665832056	0.388309	REACTOME
SYNTHESIS_OF_PE	13	-0.20415	-0.0055833	0.22536	0.81749	0.9260380567823343	0.0333712	0.0875176	REACTOME
SYNTHESIS_OF_PG	7	0.29293	0.0058799	0.30667	0.16974	0.7942721105527637	0.10003068665832056	0.7702158021593656	REACTOME
SYNTHESIS_OF_PI	5	-0.22511	-0.0038191	0.33929	0.74649	0.8967610360962567	0.047323269922457334	0.12697600572048026	REACTOME
SYNTHESIS_OF_PIPS_AT_THE_EARLY_ENDOSOME_MEMBRANE	14	0.12434	0.0035289	0.19876	0.26579	0.7942721105527637	0.10003068665832056	0.575461	REACTOME
SYNTHESIS_OF_PIPS_AT_THE_ER_MEMBRANE	5	0.50958	0.0086452	0.325	0.058454	0.7678976433566433	0.11469666523923377	1.2331857647675162	REACTOME
SYNTHESIS_OF_PIPS_AT_THE_GOLGI_MEMBRANE	16	0.22285	0.006761	0.21492	0.1499	0.7942721105527637	0.10003068665832056	0.8241983671517206	REACTOME
SYNTHESIS_OF_PIPS_AT_THE_LATE_ENDOSOME_MEMBRANE	9	0.26225	0.0059684	0.25803	0.15474	0.7942721105527637	0.10003068665832056	0.8103974074784189	REACTOME
SYNTHESIS_OF_PIPS_AT_THE_PLASMA_MEMBRANE	45	0.085642	0.0043538	0.12188	0.24113	0.7942721105527637	0.10003068665832056	0.6177487538534158	REACTOME
SYNTHESIS_OF_PROSTAGLANDINS_PG_AND_THROMBOXANES_TX	14	-0.32525	-0.0092308	0.2208	0.92962	0.968648	0.013834113242334304	0.0316945	REACTOME
SYNTHESIS_OF_PYROPHOSPHATES_IN_THE_CYTOSOL	5	-0.43949	-0.0074561	0.41869	0.85306	0.9347586764705882	0.0293005	0.0690204	REACTOME
SYNTHESIS_OF_SUBSTRATES_IN_N_GLYCAN_BIOSYTHESIS	57	0.064525	0.0036905	0.1068	0.27287	0.7942721105527637	0.10003068665832056	0.5640442091107628	REACTOME
SYNTHESIS_OF_UDP_N_ACETYL_GLUCOSAMINE	7	-0.22706	-0.0045575	0.30502	0.77168	0.9065913600525625	0.0425884	0.11256275542219256	REACTOME
SYNTHESIS_OF_VERY_LONG_CHAIN_FATTY_ACYL_COAS	22	-0.30776	-0.010947	0.20182	0.93635	0.9709159478260869	0.012818365329200004	0.0285618	REACTOME
SYNTHESIS_OF_WYBUTOSINE_AT_G37_OF_TRNA_PHE	6	-0.60877	-0.011313	0.34355	0.96179	0.9832487013729978	0.00733662	0.016919742720099197	REACTOME
SYNTHESIS_SECRETION_AND_DEACYLATION_OF_GHRELIN	18	0.00077528	2.4946e-05	0.1828	0.49831	0.8239565726872247	0.0840957	0.3025003973939802	REACTOME
SYNTHESIS_SECRETION_AND_INACTIVATION_OF_GLUCAGON_LIKE_PEPTIDE_1_GLP_1	20	0.1035	0.0035102	0.19708	0.29974	0.7942721105527637	0.10003068665832056	0.5232552970273237	REACTOME
SYNTHESIS_SECRETION_AND_INACTIVATION_OF_GLUCOSE_DEPENDENT_INSULINOTROPIC_POLYPEPTIDE_GIP	11	-0.044021	-0.0011075	0.2347	0.57439	0.8418739809674861	0.0747529	0.24079312966865243	REACTOME
S_PHASE	138	0.013485	0.0011973	0.067369	0.42068	0.7942721105527637	0.10003068665832056	0.37604813475292853	REACTOME
TACHYKININ_RECEPTORS_BIND_TACHYKININS	5	0.66015	0.0112	0.46347	0.07718	0.781268	0.10719969285560937	1.1124952257646221	REACTOME
TAK1_DEPENDENT_IKK_AND_NF_KAPPA_B_ACTIVATION	40	-0.14057	-0.0067383	0.12738	0.8651	0.9384401817080558	0.0275934	0.0629337	REACTOME
TANDEM_PORE_DOMAIN_POTASSIUM_CHANNELS	12	0.065156	0.0017121	0.27517	0.40641	0.7942721105527637	0.10003068665832056	0.39103561447564306	REACTOME
TBC_RABGAPS	41	0.087551	0.0042489	0.12893	0.24855	0.7942721105527637	0.10003068665832056	0.604586	REACTOME
TCF_DEPENDENT_SIGNALING_IN_RESPONSE_TO_WNT	158	0.12418	0.01179	0.066377	0.030698	0.7124328051948051	0.1472560909114048	1.5128899182445672	REACTOME
TCR_SIGNALING	88	0.039399	0.0027975	0.087593	0.32643	0.7942721105527637	0.10003068665832056	0.4862099349802408	REACTOME
TELOMERE_C_STRAND_LAGGING_STRAND_SYNTHESIS	32	0.00084598	3.628e-05	0.13541	0.49751	0.8239565726872247	0.0840957	0.3031981854686639	REACTOME
TELOMERE_C_STRAND_SYNTHESIS_INITIATION	11	0.19254	0.0048441	0.22261	0.19355	0.7942721105527637	0.10003068665832056	0.7132068243450261	REACTOME
TELOMERE_EXTENSION_BY_TELOMERASE	22	0.075772	0.0026951	0.16859	0.32656	0.7942721105527637	0.10003068665832056	0.4860370126280047	REACTOME
TELOMERE_MAINTENANCE	68	-0.0072812	-0.00045472	0.093357	0.53108	0.8274106015693113	0.0822789	0.27484005341646334	REACTOME
TERMINAL_PATHWAY_OF_COMPLEMENT	7	0.20907	0.0041965	0.38918	0.29557	0.7942721105527637	0.10003068665832056	0.5293396484086065	REACTOME
TERMINATION_OF_O_GLYCAN_BIOSYNTHESIS	22	0.29918	0.010642	0.20104	0.068359	0.7739805864197531	0.11126993249089734	1.1652042990475333	REACTOME
TERMINATION_OF_TRANSLESION_DNA_SYNTHESIS	30	0.12728	0.0052855	0.16036	0.21368	0.7942721105527637	0.10003068665832056	0.6702361249866835	REACTOME
TETRAHYDROBIOPTERIN_BH4_SYNTHESIS_RECYCLING_SALVAGE_AND_REGULATION	10	0.2157	0.0051745	0.25626	0.19998	0.7942721105527637	0.10003068665832056	0.6990134359558263	REACTOME
TFAP2A_ACTS_AS_A_TRANSCRIPTIONAL_REPRESSOR_DURING_RETINOIC_ACID_INDUCED_CELL_DIFFERENTIATION	5	0.11848	0.0020101	0.36181	0.37166	0.7942721105527637	0.10003068665832056	0.42985417744089943	REACTOME
TFAP2_AP_2_FAMILY_REGULATES_TRANSCRIPTION_OF_CELL_CYCLE_FACTORS	5	-0.43006	-0.007296	0.47255	0.8186	0.9260380567823343	0.0333712	0.0869283	REACTOME
TFAP2_AP_2_FAMILY_REGULATES_TRANSCRIPTION_OF_GROWTH_FACTORS_AND_THEIR_RECEPTORS	14	0.10359	0.0029401	0.23934	0.33257	0.7942721105527637	0.10003068665832056	0.47811692956653773	REACTOME
TGFBR3_EXPRESSION	25	-0.07036	-0.0026676	0.16704	0.6632	0.8644987235594457	0.0632356	0.17835548245778285	REACTOME
TGFBR3_PTM_REGULATION	10	-0.092021	-0.0022075	0.25158	0.64273	0.8596994835329341	0.0656533	0.19197142853150742	REACTOME
TGFBR3_REGULATES_TGF_BETA_SIGNALING	8	0.088759	0.0019046	0.29267	0.38084	0.7942721105527637	0.10003068665832056	0.41925744351509303	REACTOME
TGF_BETA_RECEPTOR_SIGNALING_ACTIVATES_SMADS	45	0.056854	0.0028903	0.12633	0.32634	0.7942721105527637	0.10003068665832056	0.48632969080118527	REACTOME
TGF_BETA_RECEPTOR_SIGNALING_IN_EMT_EPITHELIAL_TO_MESENCHYMAL_TRANSITION	15	0.35847	0.01053	0.24295	0.070054	0.7739805864197531	0.11126993249089734	1.1545670619723354	REACTOME
THE_ACTIVATION_OF_ARYLSULFATASES	7	0.28028	0.0056259	0.33034	0.1981	0.7942721105527637	0.10003068665832056	0.703116	REACTOME
THE_CANONICAL_RETINOID_CYCLE_IN_RODS_TWILIGHT_VISION	22	0.13089	0.0046555	0.16925	0.21966	0.7942721105527637	0.10003068665832056	0.6582490207348253	REACTOME
THE_CRY_PER_KINASE_COMPLEX_REPRESSES_TRANSACTIVATION_BY_THE_BMAL_CLOCK_ARNTL_CLOCK_COMPLEX	14	0.33496	0.0095065	0.2337	0.075898	0.781268	0.10719969285560937	1.1197696681151634	REACTOME
THE_FATTY_ACID_CYCLING_MODEL	4	-0.29577	-0.0044881	0.437	0.75073	0.8967610360962567	0.047323269922457334	0.124516	REACTOME
THE_NLRP3_INFLAMMASOME	15	0.34043	0.010001	0.21229	0.054408	0.7653160895522388	0.11615915622457669	1.2643372381618767	REACTOME
THE_PHOTOTRANSDUCTION_CASCADE	31	-0.010538	-0.00044481	0.13908	0.5302	0.8267603839441536	0.0826203	0.27556027660292537	REACTOME
THE_RETINOID_CYCLE_IN_CONES_DAYLIGHT_VISION	4	-0.24422	-0.003706	0.3675	0.74682	0.8967610360962567	0.047323269922457334	0.1267840600677209	REACTOME
THE_ROLE_OF_GTSE1_IN_G2_M_PROGRESSION_AFTER_G2_CHECKPOINT	61	0.1289	0.0076261	0.10027	0.099298	0.781268	0.10719969285560937	1.0030594987121821	REACTOME
THE_ROLE_OF_NEF_IN_HIV_1_REPLICATION_AND_DISEASE_PATHOGENESIS	25	-0.20038	-0.0075972	0.16514	0.88751	0.9445981953543776	0.024752888473890393	0.0518267	REACTOME
THROMBIN_SIGNALLING_THROUGH_PROTEINASE_ACTIVATED_RECEPTORS_PARS	31	-0.00016521	-6.9739e-06	0.15846	0.50042	0.8239565726872247	0.0840957	0.30066534143252704	REACTOME
THROMBOXANE_SIGNALLING_THROUGH_TP_RECEPTOR	24	0.085294	0.0031686	0.17602	0.314	0.7942721105527637	0.10003068665832056	0.5030703519267851	REACTOME
THYROXINE_BIOSYNTHESIS	10	-0.094736	-0.0022726	0.27416	0.63516	0.8572741087613293	0.0668803	0.19711685996110734	REACTOME
TICAM1_DEPENDENT_ACTIVATION_OF_IRF3_IRF7	13	-0.25515	-0.0069781	0.22307	0.87364	0.9405512154031287	0.026617551031864826	0.0586675	REACTOME
TICAM1_RIP1_MEDIATED_IKK_COMPLEX_RECRUITMENT	18	0.18985	0.0061089	0.21925	0.19327	0.7942721105527637	0.10003068665832056	0.713836	REACTOME
TICAM1_TRAF6_DEPENDENT_INDUCTION_OF_TAK1_COMPLEX	10	-0.026859	-0.00064433	0.29618	0.53613	0.8287155175363559	0.0815945	0.27072989046183044	REACTOME
TIE2_SIGNALING	18	-0.047532	-0.0015294	0.19029	0.59862	0.8448969850039464	0.0731962	0.22284877739803605	REACTOME
TIGHT_JUNCTION_INTERACTIONS	28	0.24571	0.009858	0.1623	0.065037	0.7739805864197531	0.11126993249089734	1.186839499909294	REACTOME
TLR3_MEDIATED_TICAM1_DEPENDENT_PROGRAMMED_CELL_DEATH	6	0.17317	0.0032183	0.40128	0.33304	0.7942721105527637	0.10003068665832056	0.477504	REACTOME
TNFR1_INDUCED_NF_KAPPA_B_SIGNALING_PATHWAY	28	-0.10357	-0.0041552	0.1573	0.74485	0.8967610360962567	0.047323269922457334	0.12793117789775285	REACTOME
TNFR1_INDUCED_PROAPOPTOTIC_SIGNALING	22	-0.11391	-0.0040517	0.16889	0.74999	0.8967610360962567	0.047323269922457334	0.12494452723999627	REACTOME
TNFR1_MEDIATED_CERAMIDE_PRODUCTION	5	-0.015909	-0.00026991	0.31922	0.51987	0.8239565726872247	0.0840957	0.28410524355964156	REACTOME
TNFR2_NON_CANONICAL_NF_KB_PATHWAY	81	0.13364	0.0091054	0.092484	0.074238	0.781268	0.10719969285560937	1.1293737366903764	REACTOME
TNFS_BIND_THEIR_PHYSIOLOGICAL_RECEPTORS	26	0.15386	0.0059487	0.19387	0.21371	0.7942721105527637	0.10003068665832056	0.6701751556870813	REACTOME
TNF_RECEPTOR_SUPERFAMILY_TNFSF_MEMBERS_MEDIATING_NON_CANONICAL_NF_KB_PATHWAY	14	-0.15106	-0.0042872	0.20876	0.76534	0.9051373792190603	0.0432855	0.11614558795722488	REACTOME
TNF_SIGNALING	51	-0.14706	-0.0079576	0.11272	0.90399	0.9551683983451537	0.019920054568298998	0.0438364	REACTOME
TOLL_LIKE_RECEPTOR_9_TLR9_CASCADE	101	-0.016096	-0.0012239	0.085811	0.57439	0.8418739809674861	0.0747529	0.24079312966865243	REACTOME
TOLL_LIKE_RECEPTOR_CASCADES	159	-0.049201	-0.0046861	0.070434	0.75758	0.8983973523556735	0.0465315	0.1205714991635609	REACTOME
TOLL_LIKE_RECEPTOR_TLR1_TLR2_CASCADE	108	0.010685	0.00083996	0.084841	0.44989	0.7975728472222222	0.0982296	0.34689366007534317	REACTOME
TOXICITY_OF_BOTULINUM_TOXIN_TYPE_D_BOTD	5	-0.26624	-0.0045167	0.2641	0.84329	0.9313715883807169	0.030877	0.074023	REACTOME
TP53_REGULATES_METABOLIC_GENES	77	0.22124	0.014699	0.093473	0.0089753	0.7092273815789474	0.1492145056725225	2.046951026185064	REACTOME
TP53_REGULATES_TRANSCRIPTION_OF_ADDITIONAL_CELL_CYCLE_GENES_WHOSE_EXACT_ROLE_IN_THE_P53_PATHWAY_REMAIN_UNCERTAIN	20	0.10443	0.0035418	0.17421	0.27444	0.7942721105527637	0.10003068665832056	0.5615525893456267	REACTOME
TP53_REGULATES_TRANSCRIPTION_OF_CASPASE_ACTIVATORS_AND_CASPASES	12	-0.23622	-0.0062071	0.22281	0.85546	0.935561	0.0289278	0.0678003	REACTOME
TP53_REGULATES_TRANSCRIPTION_OF_CELL_CYCLE_GENES	47	0.1635	0.0084943	0.12049	0.087394	0.781268	0.10719969285560937	1.058518382655509	REACTOME
TP53_REGULATES_TRANSCRIPTION_OF_CELL_DEATH_GENES	43	-0.26588	-0.013213	0.13452	0.97594	0.9894790300623936	0.00459341	0.010576881585254853	REACTOME
TP53_REGULATES_TRANSCRIPTION_OF_DEATH_RECEPTORS_AND_LIGANDS	12	-0.26396	-0.0069362	0.27662	0.83002	0.9271142007434945	0.0328668	0.0809114	REACTOME
TP53_REGULATES_TRANSCRIPTION_OF_DNA_REPAIR_GENES	56	-0.090903	-0.0051536	0.10624	0.8039	0.920282	0.036079	0.094798	REACTOME
TP53_REGULATES_TRANSCRIPTION_OF_GENES_INVOLVED_IN_CYTOCHROME_C_RELEASE	20	-0.24706	-0.0083791	0.20607	0.88471	0.9439025641025642	0.025072834151701508	0.0531991	REACTOME
TP53_REGULATES_TRANSCRIPTION_OF_GENES_INVOLVED_IN_G1_CELL_CYCLE_ARREST	13	-0.029614	-0.00080993	0.25151	0.54686	0.8324162606473594	0.0796594	0.26212384187419807	REACTOME
TP53_REGULATES_TRANSCRIPTION_OF_GENES_INVOLVED_IN_G2_CELL_CYCLE_ARREST	17	0.47163	0.014749	0.20275	0.010011	0.7092273815789474	0.1492145056725225	1.9995225386255449	REACTOME
TP53_REGULATES_TRANSCRIPTION_OF_SEVERAL_ADDITIONAL_CELL_DEATH_GENES_WHOSE_SPECIFIC_ROLES_IN_P53_DEPENDENT_APOPTOSIS_REMAIN_UNCERTAIN	13	-0.24436	-0.0066832	0.25494	0.8311	0.9271142007434945	0.0328668	0.0803467	REACTOME
TRAF3_DEPENDENT_IRF_ACTIVATION_PATHWAY	15	-0.18153	-0.0053327	0.19835	0.81995	0.9260380567823343	0.0333712	0.0862126	REACTOME
TRAF6_MEDIATED_INDUCTION_OF_TAK1_COMPLEX_WITHIN_TLR4_COMPLEX	15	-0.13061	-0.0038369	0.2451	0.70295	0.883224	0.0539291	0.1530755647331606	REACTOME
TRAF6_MEDIATED_IRF7_ACTIVATION	29	-0.13319	-0.0054381	0.16356	0.79227	0.9169601619170984	0.0376495	0.10112678870439687	REACTOME
TRAF6_MEDIATED_IRF7_ACTIVATION_IN_TLR7_8_OR_9_SIGNALING	11	0.2151	0.0054118	0.25899	0.20312	0.7942721105527637	0.10003068665832056	0.6922473121343342	REACTOME
TRAF6_MEDIATED_NF_KB_ACTIVATION	23	0.0048473	0.00017628	0.16137	0.48802	0.8235049480642115	0.0843338	0.3115623794078357	REACTOME
TRAFFICKING_AND_PROCESSING_OF_ENDOSOMAL_TLR	10	-0.32374	-0.0077662	0.26766	0.88676	0.9443624076281286	0.024861309272906116	0.052193905285868834	REACTOME
TRAFFICKING_OF_AMPA_RECEPTORS	29	-0.072575	-0.0029632	0.15806	0.67694	0.8740547543352601	0.0584614	0.16944982293033534	REACTOME
TRAFFICKING_OF_GLUR2_CONTAINING_AMPA_RECEPTORS	15	-0.14178	-0.0041651	0.22432	0.73632	0.8947219837508463	0.0483119	0.13293340301145065	REACTOME
TRAFFICKING_OF_MYRISTOYLATED_PROTEINS_TO_THE_CILIUM	4	-0.38381	-0.0058242	0.38236	0.84225	0.9307982374768089	0.031144447747599075	0.074559	REACTOME
TRAIL_SIGNALING	8	-0.1125	-0.002414	0.3704	0.61933	0.8508364012251148	0.0701539	0.20807788249826453	REACTOME
TRANSCRIPTIONAL_ACTIVATION_OF_MITOCHONDRIAL_BIOGENESIS	50	0.047754	0.0025586	0.11538	0.33948	0.7942721105527637	0.10003068665832056	0.4691858064953844	REACTOME
TRANSCRIPTIONAL_ACTIVITY_OF_SMAD2_SMAD3_SMAD4_HETEROTRIMER	48	-0.11965	-0.0062818	0.12164	0.83736	0.9271142007434945	0.0328668	0.0770878	REACTOME
TRANSCRIPTIONAL_AND_POST_TRANSLATIONAL_REGULATION_OF_MITF_M_EXPRESSION_AND_ACTIVITY	57	0.070171	0.0040134	0.11311	0.26751	0.7942721105527637	0.10003068665832056	0.5726599786384742	REACTOME
TRANSCRIPTIONAL_REGULATION_BY_E2F6	28	-0.0093588	-0.00037548	0.16203	0.52303	0.8239565726872247	0.0840957	0.2814734001178205	REACTOME
TRANSCRIPTIONAL_REGULATION_BY_MECP2	57	0.121	0.0069206	0.11763	0.15183	0.7942721105527637	0.10003068665832056	0.818642	REACTOME
TRANSCRIPTIONAL_REGULATION_BY_NPAS4	31	0.061595	0.0026	0.15658	0.34703	0.7942721105527637	0.10003068665832056	0.4596329797587417	REACTOME
TRANSCRIPTIONAL_REGULATION_BY_RUNX1	159	0.045287	0.0043133	0.064679	0.24191	0.7942721105527637	0.10003068665832056	0.6163461785374418	REACTOME
TRANSCRIPTIONAL_REGULATION_BY_RUNX2	101	-0.021003	-0.001597	0.085445	0.59708	0.8441312974683545	0.07359	0.22396747585407545	REACTOME
TRANSCRIPTIONAL_REGULATION_BY_RUNX3	83	-0.0054651	-0.00037691	0.093417	0.52333	0.8239565726872247	0.0840957	0.2812243685261295	REACTOME
TRANSCRIPTIONAL_REGULATION_BY_SMALL_RNAS	52	0.095438	0.0052145	0.11813	0.20958	0.7942721105527637	0.10003068665832056	0.6786501639787097	REACTOME
TRANSCRIPTIONAL_REGULATION_BY_THE_AP_2_TFAP2_FAMILY_OF_TRANSCRIPTION_FACTORS	36	0.035306	0.0016058	0.14758	0.40546	0.7942721105527637	0.10003068665832056	0.392052	REACTOME
TRANSCRIPTIONAL_REGULATION_BY_TP53	331	0.054762	0.0074877	0.04518	0.11275	0.781268	0.10719969285560937	0.9478834494500018	REACTOME
TRANSCRIPTIONAL_REGULATION_BY_VENTX	34	0.081939	0.003622	0.13152	0.26664	0.7942721105527637	0.10003068665832056	0.5740746993475264	REACTOME
TRANSCRIPTIONAL_REGULATION_OF_BROWN_AND_BEIGE_ADIPOCYTE_DIFFERENTIATION	30	-0.22357	-0.0092842	0.14935	0.93279	0.9709159478260869	0.012818365329200004	0.0302161	REACTOME
TRANSCRIPTIONAL_REGULATION_OF_GRANULOPOIESIS	35	-0.043574	-0.0019542	0.14607	0.61727	0.8508364012251148	0.0701539	0.20952482970883377	REACTOME
TRANSCRIPTIONAL_REGULATION_OF_PLURIPOTENT_STEM_CELLS	29	-0.16101	-0.0065739	0.1781	0.817	0.9260380567823343	0.0333712	0.0877779	REACTOME
TRANSCRIPTIONAL_REGULATION_OF_TESTIS_DIFFERENTIATION	10	0.31924	0.0076582	0.26679	0.11574	0.781268	0.10719969285560937	0.9365165219724719	REACTOME
TRANSCRIPTIONAL_REGULATION_OF_WHITE_ADIPOCYTE_DIFFERENTIATION	77	-0.074013	-0.0049173	0.096777	0.77779	0.9088354967320261	0.041514718897816834	0.1091376448511168	REACTOME
TRANSCRIPTION_COUPLED_NUCLEOTIDE_EXCISION_REPAIR_TC_NER	74	0.0515	0.0033545	0.086197	0.2751	0.7942721105527637	0.10003068665832056	0.5605094096103165	REACTOME
TRANSCRIPTION_OF_E2F_TARGETS_UNDER_NEGATIVE_CONTROL_BY_DREAM_COMPLEX	17	-0.074973	-0.0023445	0.20808	0.64069	0.8596994835329341	0.0656533	0.19335205449840256	REACTOME
TRANSCRIPTION_OF_E2F_TARGETS_UNDER_NEGATIVE_CONTROL_BY_P107_RBL1_AND_P130_RBL2_IN_COMPLEX_WITH_HDAC1	15	0.078178	0.0022966	0.20807	0.35356	0.7942721105527637	0.10003068665832056	0.45153687477298304	REACTOME
TRANSCRIPTION_OF_THE_HIV_GENOME	62	-0.083262	-0.0049659	0.098721	0.80049	0.920219	0.0361089	0.0966441	REACTOME
TRANSFERRIN_ENDOCYTOSIS_AND_RECYCLING	28	0.13824	0.0055464	0.16506	0.20115	0.7942721105527637	0.10003068665832056	0.6964799630927199	REACTOME
TRANSLATION	262	-0.024285	-0.0029603	0.049785	0.68715	0.8771159914712154	0.056943	0.16294844916823512	REACTOME
TRANSLATION_OF_REPLICASE_AND_ASSEMBLY_OF_THE_REPLICATION_TRANSCRIPTION_COMPLEX	12	0.10826	0.0028448	0.22718	0.31684	0.7942721105527637	0.10003068665832056	0.49916	REACTOME
TRANSLATION_OF_SARS_COV_1_STRUCTURAL_PROTEINS	28	-0.053596	-0.0021503	0.14656	0.6427	0.8596994835329341	0.0656533	0.19199170008959998	REACTOME
TRANSLATION_OF_SARS_COV_2_STRUCTURAL_PROTEINS	55	0.12829	0.0072084	0.11058	0.123	0.7867239751552795	0.10417761464721115	0.9100948885606021	REACTOME
TRANSLESION_SYNTHESIS_BY_POLH	19	0.0717	0.0023703	0.17825	0.34376	0.7942721105527637	0.10003068665832056	0.4637446593241532	REACTOME
TRANSLESION_SYNTHESIS_BY_POLK	16	-0.11362	-0.0034471	0.21296	0.70317	0.883224	0.0539291	0.15293966625109887	REACTOME
TRANSLESION_SYNTHESIS_BY_Y_FAMILY_DNA_POLYMERASES_BYPASSES_LESIONS_ON_DNA_TEMPLATE	37	0.1472	0.006787	0.13721	0.14169	0.7867239751552795	0.10417761464721115	0.8486607997036376	REACTOME
TRANSLOCATION_OF_SLC2A4_GLUT4_TO_THE_PLASMA_MEMBRANE	69	0.11809	0.007429	0.098604	0.11553	0.781268	0.10719969285560937	0.9373052266576065	REACTOME
TRANSMISSION_ACROSS_CHEMICAL_SYNAPSES	250	-0.0037591	-0.00044775	0.057346	0.52613	0.8253501049868767	0.0833618	0.2789069339698108	REACTOME
TRANSPORT_AND_SYNTHESIS_OF_PAPS	6	0.38502	0.0071552	0.31366	0.10982	0.781268	0.10719969285560937	0.959319	REACTOME
TRANSPORT_OF_BILE_SALTS_AND_ORGANIC_ACIDS_METAL_IONS_AND_AMINE_COMPOUNDS	77	0.039138	0.0026002	0.10279	0.3517	0.7942721105527637	0.10003068665832056	0.4538276316830574	REACTOME
TRANSPORT_OF_CONNEXONS_TO_THE_PLASMA_MEMBRANE	18	-0.18	-0.0057918	0.19894	0.8172	0.9260380567823343	0.0333712	0.0876716	REACTOME
TRANSPORT_OF_FATTY_ACIDS	7	-0.092561	-0.0018579	0.3167	0.61496	0.8492531066460586	0.0709629	0.21115313193878904	REACTOME
TRANSPORT_OF_INORGANIC_CATIONS_ANIONS_AND_AMINO_ACIDS_OLIGOPEPTIDES	98	0.071866	0.0053832	0.089282	0.21044	0.7942721105527637	0.10003068665832056	0.6768717068748785	REACTOME
TRANSPORT_OF_MATURE_MRNAS_DERIVED_FROM_INTRONLESS_TRANSCRIPTS	40	0.060555	0.0029028	0.13105	0.32202	0.7942721105527637	0.10003068665832056	0.49211715432932096	REACTOME
TRANSPORT_OF_MATURE_TRANSCRIPT_TO_CYTOPLASM	75	0.021775	0.0014278	0.092682	0.40713	0.7942721105527637	0.10003068665832056	0.39026689478488336	REACTOME
TRANSPORT_OF_NUCLEOSIDES_AND_FREE_PURINE_AND_PYRIMIDINE_BASES_ACROSS_THE_PLASMA_MEMBRANE	10	0.27383	0.006569	0.28987	0.17242	0.7942721105527637	0.10003068665832056	0.7634123592430049	REACTOME
TRANSPORT_OF_NUCLEOTIDE_SUGARS	8	0.078275	0.0016796	0.31259	0.40114	0.7942721105527637	0.10003068665832056	0.39670402983304576	REACTOME
TRANSPORT_OF_ORGANIC_ANIONS	10	-0.1324	-0.0031762	0.33198	0.65499	0.8636248237885462	0.0636749	0.18376533050893698	REACTOME
TRANSPORT_OF_RCBL_WITHIN_THE_BODY	8	-0.33399	-0.0071666	0.34186	0.8357	0.9271142007434945	0.0328668	0.0779496	REACTOME
TRANSPORT_OF_SMALL_MOLECULES	667	0.019534	0.0037539	0.034723	0.28687	0.7942721105527637	0.10003068665832056	0.5423148665873633	REACTOME
TRANSPORT_OF_THE_SLBP_DEPENDANT_MATURE_MRNA	33	0.11201	0.0048778	0.14779	0.22427	0.7942721105527637	0.10003068665832056	0.6492288169468338	REACTOME
TRANSPORT_OF_VITAMINS_NUCLEOSIDES_AND_RELATED_MOLECULES	37	0.040601	0.001872	0.15185	0.39459	0.7942721105527637	0.10003068665832056	0.4038539251655551	REACTOME
TRANSPORT_TO_THE_GOLGI_AND_SUBSEQUENT_MODIFICATION	175	0.060539	0.0060464	0.063369	0.16971	0.7942721105527637	0.10003068665832056	0.7702925665399284	REACTOME
TRANS_GOLGI_NETWORK_VESICLE_BUDDING	67	0.031934	0.0019796	0.10121	0.37619	0.7942721105527637	0.10003068665832056	0.4245927531836763	REACTOME
TRIF_MEDIATED_PROGRAMMED_CELL_DEATH	9	-0.064	-0.0014565	0.31923	0.57945	0.8418739809674861	0.0747529	0.2369840327994984	REACTOME
TRIGLYCERIDE_BIOSYNTHESIS	11	-0.31489	-0.0079224	0.26987	0.87835	0.9423260744297719	0.025798791664069468	0.0563324	REACTOME
TRIGLYCERIDE_CATABOLISM	21	-0.35147	-0.012215	0.19136	0.96686	0.9860167065527066	0.00611573	0.0146364	REACTOME
TRIGLYCERIDE_METABOLISM	32	-0.33937	-0.014554	0.15612	0.98513	0.9945917005649717	0.00235517	0.00650646	REACTOME
TRISTETRAPROLIN_TTP_ZFP36_BINDS_AND_DESTABILIZES_MRNA	16	-0.10191	-0.0030918	0.19034	0.70381	0.883224	0.0539291	0.15254456683591408	REACTOME
TRNA_AMINOACYLATION	38	0.01835	0.00085741	0.13484	0.44588	0.7964735764235764	0.0988286	0.35078200754372857	REACTOME
TRNA_MODIFICATION_IN_THE_MITOCHONDRION	8	0.028541	0.00061242	0.25375	0.45522	0.8008147347740668	0.0964679	0.34177866555228914	REACTOME
TRNA_MODIFICATION_IN_THE_NUCLEUS_AND_CYTOSOL	41	0.081109	0.0039363	0.12726	0.26195	0.7942721105527637	0.10003068665832056	0.581782	REACTOME
TRNA_PROCESSING	100	-0.022659	-0.0017144	0.083049	0.60751	0.8485318203125001	0.0713319	0.21644656890812752	REACTOME
TRNA_PROCESSING_IN_THE_MITOCHONDRION	4	-0.38695	-0.0058719	0.32855	0.88054	0.9439025641025642	0.025072834151701508	0.0552509	REACTOME
TRNA_PROCESSING_IN_THE_NUCLEUS	53	-0.080633	-0.0044476	0.1188	0.75135	0.8969021042084168	0.047254957092212585	0.12415770925480446	REACTOME
TRP_CHANNELS	24	0.078579	0.0029191	0.19548	0.34385	0.7942721105527637	0.10003068665832056	0.4636309713219587	REACTOME
TRYPTOPHAN_CATABOLISM	13	0.032222	0.00088125	0.24778	0.44827	0.7975728472222222	0.0982296	0.3484603248647857	REACTOME
TURBULENT_OSCILLATORY_DISTURBED_FLOW_SHEAR_STRESS_ACTIVATES_SIGNALING_BY_PIEZO1_AND_INTEGRINS_IN_ENDOTHELIAL_CELLS	29	0.061097	0.0024945	0.16974	0.35945	0.7942721105527637	0.10003068665832056	0.4443615120524462	REACTOME
TYPE_I_HEMIDESMOSOME_ASSEMBLY	11	0.34287	0.0086264	0.26391	0.096946	0.781268	0.10719969285560937	1.0134701052419564	REACTOME
TYROSINE_CATABOLISM	5	-0.53331	-0.0090477	0.35093	0.9357	0.9709159478260869	0.012818365329200004	0.028863370523193807	REACTOME
TYSND1_CLEAVES_PEROXISOMAL_PROTEINS	7	-0.12448	-0.0024986	0.30551	0.65816	0.8636248237885462	0.0636749	0.18166851570186204	REACTOME
UBIQUINOL_BIOSYNTHESIS	11	-0.02414	-0.00060734	0.23523	0.54087	0.8287155175363559	0.0815945	0.2669071065516135	REACTOME
UBIQUITIN_DEPENDENT_DEGRADATION_OF_CYCLIN_D	38	0.19792	0.009248	0.12548	0.05737	0.7653160895522388	0.11615915622457669	1.241315150117559	REACTOME
UB_SPECIFIC_PROCESSING_PROTEASES	135	0.10166	0.0089285	0.070822	0.075585	0.781268	0.10719969285560937	1.12156	REACTOME
UCH_PROTEINASES	68	0.18104	0.011306	0.09907	0.033828	0.7372028780487805	0.1324129779588453	1.4707236780807729	REACTOME
UNBLOCKING_OF_NMDA_RECEPTORS_GLUTAMATE_BINDING_AND_ACTIVATION	19	0.085539	0.0028278	0.19871	0.33343	0.7942721105527637	0.10003068665832056	0.4769953275784635	REACTOME
UNFOLDED_PROTEIN_RESPONSE_UPR	85	0.030649	0.0021389	0.082454	0.35506	0.7942721105527637	0.10003068665832056	0.4496982512629179	REACTOME
UNWINDING_OF_DNA	10	0.066928	0.0016055	0.28926	0.40851	0.7942721105527637	0.10003068665832056	0.388797	REACTOME
UPTAKE_AND_ACTIONS_OF_BACTERIAL_TOXINS	29	-0.055079	-0.0022489	0.14879	0.64437	0.8604118493661447	0.0652936	0.19086468727476988	REACTOME
UPTAKE_AND_FUNCTION_OF_ANTHRAX_TOXINS	11	0.3301	0.008305	0.28785	0.12575	0.7867239751552795	0.10417761464721115	0.900492	REACTOME
UPTAKE_AND_FUNCTION_OF_DIPHTHERIA_TOXIN	6	-0.17215	-0.0031991	0.32686	0.70078	0.883224	0.0539291	0.1544183012657504	REACTOME
UPTAKE_OF_DIETARY_COBALAMINS_INTO_ENTEROCYTES	10	0.35717	0.0085682	0.31028	0.12485	0.7867239751552795	0.10417761464721115	0.9036114533126334	REACTOME
UREA_CYCLE	8	0.33082	0.0070987	0.28452	0.12248	0.7867239751552795	0.10417761464721115	0.9119348223097954	REACTOME
VASOPRESSIN_LIKE_RECEPTORS	5	0.81688	0.013859	0.47082	0.041377	0.7503083518518519	0.12476021929289052	1.3832410006368558	REACTOME
VASOPRESSIN_REGULATES_RENAL_WATER_HOMEOSTASIS_VIA_AQUAPORINS	41	0.16494	0.0080048	0.14532	0.1282	0.7867239751552795	0.10417761464721115	0.8921119748172014	REACTOME
VEGFR2_MEDIATED_CELL_PROLIFERATION	18	0.015828	0.00050929	0.20183	0.46875	0.8102506866537718	0.0913806	0.32905871926422475	REACTOME
VEGFR2_MEDIATED_VASCULAR_PERMEABILITY	25	0.12923	0.0048995	0.17873	0.23484	0.7942721105527637	0.10003068665832056	0.629228	REACTOME
VEGF_LIGAND_RECEPTOR_INTERACTIONS	7	0.072003	0.0014453	0.35683	0.42004	0.7942721105527637	0.10003068665832056	0.3767093501923351	REACTOME
VESICLE_MEDIATED_TRANSPORT	621	0.043641	0.0081036	0.034555	0.10331	0.781268	0.10719969285560937	0.9858576384549942	REACTOME
VIF_MEDIATED_DEGRADATION_OF_APOBEC3G	40	0.2125	0.010186	0.12113	0.039703	0.7503083518518519	0.12476021929289052	1.401176676253992	REACTOME
VIRAL_INFECTION_PATHWAYS	689	-0.006751	-0.0013177	0.031403	0.58511	0.8418739809674861	0.0747529	0.23276247938422853	REACTOME
VIRAL_MESSENGER_RNA_SYNTHESIS	42	0.10278	0.0050481	0.13477	0.22285	0.7942721105527637	0.10003068665832056	0.6519873615778048	REACTOME
VISUAL_PHOTOTRANSDUCTION	90	0.065359	0.0046929	0.088025	0.22889	0.7942721105527637	0.10003068665832056	0.6403731808496482	REACTOME
VITAMINS	6	-0.0097368	-0.00018095	0.40953	0.50948	0.8239565726872247	0.0840957	0.29287285986191436	REACTOME
VITAMIN_B1_THIAMIN_METABOLISM	5	-0.29009	-0.0049215	0.3512	0.79559	0.9189263912201421	0.0367193	0.0993107	REACTOME
VITAMIN_B2_RIBOFLAVIN_METABOLISM	7	-0.014078	-0.00028258	0.32416	0.51732	0.8239565726872247	0.0840957	0.2862407310984871	REACTOME
VITAMIN_B5_PANTOTHENATE_METABOLISM	19	-0.096901	-0.0032034	0.1755	0.70957	0.886095	0.052519835633783866	0.14900475437965172	REACTOME
VITAMIN_C_ASCORBATE_METABOLISM	8	0.021478	0.00046086	0.28847	0.47033	0.8112738513513513	0.0908325	0.3275973188960082	REACTOME
VITAMIN_D_CALCIFEROL_METABOLISM	12	-0.35491	-0.0093259	0.24643	0.92508	0.9673522163742689	0.014415368960703978	0.0338207	REACTOME
VLDLR_INTERNALISATION_AND_DEGRADATION	15	-0.0046906	-0.00013779	0.22113	0.50846	0.8239565726872247	0.0840957	0.2937432068760798	REACTOME
VLDL_ASSEMBLY	5	-0.21797	-0.0036979	0.43914	0.69017	0.8771159914712154	0.056943	0.1610439223520063	REACTOME
VLDL_CLEARANCE	6	-0.14816	-0.0027533	0.29445	0.69257	0.8789933167613636	0.0560144	0.15953632467890205	REACTOME
VOLTAGE_GATED_POTASSIUM_CHANNELS	42	0.28028	0.013767	0.14462	0.026313	0.7092273815789474	0.1492145056725225	1.5798296342719307	REACTOME
VXPX_CARGO_TARGETING_TO_CILIUM	20	0.19442	0.0065939	0.18949	0.15245	0.7942721105527637	0.10003068665832056	0.8168725712986005	REACTOME
WAX_AND_PLASMALOGEN_BIOSYNTHESIS	5	0.31033	0.0052649	0.39153	0.21401	0.7942721105527637	0.10003068665832056	0.669566	REACTOME
WNT5A_DEPENDENT_INTERNALIZATION_OF_FZD2_FZD5_AND_ROR2	13	0.11308	0.0030927	0.24743	0.32384	0.7942721105527637	0.10003068665832056	0.4896695091763137	REACTOME
WNT5A_DEPENDENT_INTERNALIZATION_OF_FZD4	15	-0.036567	-0.0010742	0.21223	0.5684	0.8418739809674861	0.0747529	0.24534593074456784	REACTOME
WNT_LIGAND_BIOGENESIS_AND_TRAFFICKING	22	-0.33368	-0.011869	0.16693	0.97718	0.9899210090702948	0.00439946	0.010025430338106349	REACTOME
WNT_MEDIATED_ACTIVATION_OF_DVL	7	0.60615	0.012167	0.26104	0.010122	0.7092273815789474	0.1492145056725225	1.994733667027231	REACTOME
XENOBIOTICS	23	-0.53613	-0.019498	0.21115	0.99444	0.9977901628298709	0.000960782	0.00242142	REACTOME
YAP1_AND_WWTR1_TAZ_STIMULATED_GENE_EXPRESSION	13	-0.41418	-0.011327	0.2705	0.93712	0.9709159478260869	0.012818365329200004	0.0282048	REACTOME
ZBP1_DAI_MEDIATED_INDUCTION_OF_TYPE_I_IFNS	20	-0.0079958	-0.00027118	0.16771	0.51901	0.8239565726872247	0.0840957	0.2848242743230643	REACTOME
ZINC_EFFLUX_AND_COMPARTMENTALIZATION_BY_THE_SLC30_FAMILY	5	-0.12013	-0.002038	0.36466	0.62908	0.8527607354056104	0.0691728	0.20129412188495002	REACTOME
ZINC_INFLUX_INTO_CELLS_BY_THE_SLC39_GENE_FAMILY	9	0.065268	0.0014854	0.25392	0.39857	0.7942721105527637	0.10003068665832056	0.3994953933544952	REACTOME
ZINC_TRANSPORTERS	14	0.0047304	0.00013425	0.20839	0.49095	0.8239565726872247	0.0840957	0.30896273563631443	REACTOME
ZYGOTIC_GENOME_ACTIVATION_ZGA	14	-0.0039584	-0.00011234	0.2423	0.50652	0.8239565726872247	0.0840957	0.29540340179796704	REACTOME
Z_DECAY_DEGRADATION_OF_MATERNAL_MRNAS_BY_ZYGOTICALLY_EXPRESSED_FACTORS	12	-0.081217	-0.0021342	0.22949	0.63829	0.8596994835329341	0.0656533	0.19498195954769593	REACTOME
10_FORMYLTETRAHYDROFOLATE_METABOLIC_PROCESS	6	-0.045763	-0.00085045	0.38151	0.54774	0.9628115648854962	0.0164587	0.26142554253852684	GO_Biological_Process
2FE_2S_CLUSTER_ASSEMBLY	8	-0.24483	-0.0052535	0.27016	0.81759	0.9824915037476577	0.0076712	0.0874644	GO_Biological_Process
2_OXOGLUTARATE_METABOLIC_PROCESS	18	0.029357	0.00094464	0.18711	0.43766	0.9521399540361964	0.0212992	0.35886314398112884	GO_Biological_Process
3_UTR_MEDIATED_MRNA_DESTABILIZATION	19	-0.12748	-0.0042143	0.20167	0.73635	0.9744207099461899	0.011253494292716293	0.13291570884444937	GO_Biological_Process
3_UTR_MEDIATED_MRNA_STABILIZATION	21	-0.14506	-0.0050411	0.20618	0.75913	0.9758431593128999	0.010619977946513169	0.11968384538492988	GO_Biological_Process
4FE_4S_CLUSTER_ASSEMBLY	4	-0.4968	-0.0075387	0.33659	0.93002	0.9859144879476104	0.00616075	0.031507711880212494	GO_Biological_Process
4_HYDROXYPROLINE_METABOLIC_PROCESS	6	-0.018995	-0.00035299	0.38709	0.51957	0.9628115648854962	0.0164587	0.28435593306204415	GO_Biological_Process
5S_CLASS_RRNA_TRANSCRIPTION_BY_RNA_POLYMERASE_III	6	0.2283	0.0042426	0.2753	0.20348	0.9453763949610967	0.0243952	0.6914782710406829	GO_Biological_Process
5_PHOSPHORIBOSE_1_DIPHOSPHATE_METABOLIC_PROCESS	3	-0.29206	-0.0038382	0.61117	0.68363	0.9743022269055145	0.011306304807597374	0.16517888722020335	GO_Biological_Process
7_METHYLGUANOSINE_CAP_HYPERMETHYLATION	8	0.56277	0.012076	0.28806	0.025382	0.8299692458333333	0.080938	1.5954741602262534	GO_Biological_Process
7_METHYLGUANOSINE_RNA_CAPPING	7	-0.031319	-0.00062864	0.27945	0.54462	0.9628115648854962	0.0164587	0.2639064141709518	GO_Biological_Process
ACETATE_ESTER_METABOLIC_PROCESS	6	-0.4044	-0.0075153	0.32287	0.8948	0.9850650836731824	0.00653507	0.048274	GO_Biological_Process
ACETATE_ESTER_TRANSPORT	7	1.0667	0.021411	0.41533	0.0051137	0.6722500465909091	0.17246915900548035	2.2912647538549002	GO_Biological_Process
ACETYLCHOLINE_SECRETION	4	1.3224	0.020067	0.59338	0.012927	0.7708359921259843	0.11303801532331383	1.8885022511919698	GO_Biological_Process
ACETYL_COA_BIOSYNTHETIC_PROCESS	17	-0.089737	-0.0028062	0.2308	0.65129	0.9713467768595041	0.012625696569667656	0.18622558999444191	GO_Biological_Process
ACETYL_COA_METABOLIC_PROCESS	31	0.025507	0.0010767	0.16059	0.4369	0.9519067155593903	0.0214056	0.3596179552904315	GO_Biological_Process
ACIDIC_AMINO_ACID_TRANSPORT	69	-0.030447	-0.0019153	0.11409	0.60521	0.9639836872427984	0.015930315267687983	0.21809390465919593	GO_Biological_Process
ACID_SECRETION	35	0.20894	0.0093705	0.15102	0.083252	0.9043560889395668	0.043660533007586426	1.0796053244459012	GO_Biological_Process
ACINAR_CELL_DIFFERENTIATION	5	0.91353	0.015498	0.4338	0.017615	0.8169593895348837	0.0877995	1.7541173524827387	GO_Biological_Process
ACROSOMAL_VESICLE_EXOCYTOSIS	9	0.16679	0.003796	0.24254	0.24583	0.9453763949610967	0.0243952	0.6093651188481235	GO_Biological_Process
ACROSOME_ASSEMBLY	37	-0.076302	-0.0035181	0.14613	0.69922	0.9743022269055145	0.011306304807597374	0.15538615794028052	GO_Biological_Process
ACROSOME_REACTION	42	-0.11866	-0.0058284	0.12829	0.8225	0.9824915037476577	0.0076712	0.0848641	GO_Biological_Process
ACTIN_CROSSLINK_FORMATION	12	-0.18008	-0.0047319	0.25483	0.7601	0.9758431593128999	0.010619977946513169	0.11912926746757656	GO_Biological_Process
ACTIN_FILAMENT_BASED_MOVEMENT	132	-4.5189e-05	-3.9246e-06	0.082094	0.50022	0.9601502596420469	0.017660796307406645	0.30083894811932205	GO_Biological_Process
ACTIN_FILAMENT_BASED_PROCESS	774	0.0079759	0.0016458	0.032494	0.40305	0.9482545756126718	0.0230751	0.39464107451115027	GO_Biological_Process
ACTIN_FILAMENT_BASED_TRANSPORT	8	0.30974	0.0066464	0.27164	0.12709	0.9047303302752294	0.0434809	0.8958886203010316	GO_Biological_Process
ACTIN_FILAMENT_BUNDLE_ORGANIZATION	158	-0.017137	-0.0016271	0.072066	0.59398	0.9628115648854962	0.0164587	0.22622817797481398	GO_Biological_Process
ACTIN_FILAMENT_DEPOLYMERIZATION	59	-0.17847	-0.010385	0.11323	0.9425	0.9861222022658194	0.00606926	0.025718641122169532	GO_Biological_Process
ACTIN_FILAMENT_NETWORK_FORMATION	7	-0.024804	-0.00049787	0.30748	0.53215	0.9628115648854962	0.0164587	0.27396593351293574	GO_Biological_Process
ACTIN_FILAMENT_ORGANIZATION	425	-0.0085232	-0.0013169	0.043119	0.57835	0.9628115648854962	0.0164587	0.23780926008198666	GO_Biological_Process
ACTIN_FILAMENT_POLYMERIZATION	144	-0.080181	-0.0072708	0.072537	0.8655	0.9841387161454437	0.00694368	0.0627329	GO_Biological_Process
ACTIN_FILAMENT_SEVERING	16	0.043802	0.0013289	0.20267	0.41445	0.9482545756126718	0.0230751	0.3825278560278074	GO_Biological_Process
ACTIN_MEDIATED_CELL_CONTRACTION	111	-0.0020629	-0.0001644	0.090648	0.50908	0.9628115648854962	0.0164587	0.29321396456206306	GO_Biological_Process
ACTIN_MYOSIN_FILAMENT_SLIDING	18	0.029401	0.00094605	0.19986	0.44152	0.9544801439458086	0.0202331	0.35504961894279286	GO_Biological_Process
ACTIN_NUCLEATION	51	0.099164	0.0053659	0.10761	0.17839	0.936763	0.0283704	0.7486294945032976	GO_Biological_Process
ACTIN_POLYMERIZATION_DEPENDENT_CELL_MOTILITY	6	0.18982	0.0035276	0.37593	0.30681	0.9453763949610967	0.0243952	0.51313	GO_Biological_Process
ACTIN_POLYMERIZATION_OR_DEPOLYMERIZATION	173	-0.074265	-0.0073751	0.066486	0.86799	0.9841387161454437	0.00694368	0.0614853	GO_Biological_Process
ACTION_POTENTIAL	165	0.024396	0.0023666	0.073335	0.3697	0.9482545756126718	0.0230751	0.43215054942689324	GO_Biological_Process
ACTION_POTENTIAL_PROPAGATION	12	-0.18461	-0.0048511	0.24129	0.77789	0.977788	0.00975529	0.10908181145575253	GO_Biological_Process
ACTIVATED_T_CELL_PROLIFERATION	42	-0.070251	-0.0034506	0.14042	0.69157	0.9743022269055145	0.011306304807597374	0.1601638544915875	GO_Biological_Process
ACTIVATION_INDUCED_CELL_DEATH_OF_T_CELLS	9	-0.0010112	-2.3014e-05	0.28087	0.50144	0.9601502596420469	0.017660796307406645	0.2997810252115039	GO_Biological_Process
ACTIVATION_OF_ADENYLATE_CYCLASE_ACTIVITY	13	0.14514	0.0039696	0.25752	0.28651	0.9453763949610967	0.0243952	0.5428602153404737	GO_Biological_Process
ACTIVATION_OF_GTPASE_ACTIVITY	24	-0.030522	-0.0011338	0.17876	0.56779	0.9628115648854962	0.0164587	0.24581226060033964	GO_Biological_Process
ACTIVATION_OF_IMMUNE_RESPONSE	507	0.062408	0.010506	0.039032	0.054932	0.8677278240165631	0.0616165	1.2601745886146953	GO_Biological_Process
ACTIVATION_OF_INNATE_IMMUNE_RESPONSE	290	0.079344	0.010167	0.049609	0.054877	0.8677278240165631	0.0616165	1.2606096385377823	GO_Biological_Process
ACTIVATION_OF_MEIOSIS	6	-0.52028	-0.0096688	0.27197	0.97211	0.9939969650537634	0.00261494	0.012284589302076338	GO_Biological_Process
ACTIVATION_OF_NF_KAPPAB_INDUCING_KINASE_ACTIVITY	10	0.21528	0.0051643	0.29707	0.23433	0.9453763949610967	0.0243952	0.630172	GO_Biological_Process
ACTIVATION_OF_PROTEIN_KINASE_ACTIVITY	41	0.20555	0.0099757	0.13598	0.065319	0.8925015061946902	0.049391	1.1849604727076644	GO_Biological_Process
ACTIVATION_OF_PROTEIN_KINASE_B_ACTIVITY	8	0.50076	0.010745	0.30856	0.052316	0.8677278240165631	0.0616165	1.281365468895121	GO_Biological_Process
ACTIVATION_OF_STORE_OPERATED_CALCIUM_CHANNEL_ACTIVITY	5	-0.32668	-0.0055423	0.50729	0.7402	0.9744207099461899	0.011253494292716293	0.13065091924090705	GO_Biological_Process
ACTIVIN_RECEPTOR_SIGNALING_PATHWAY	47	-0.22705	-0.011795	0.13559	0.95297	0.9899645829903978	0.00438034	0.020920770966639232	GO_Biological_Process
ACTOMYOSIN_CONTRACTILE_RING_ORGANIZATION	10	0.1805	0.0043301	0.24275	0.22857	0.9453763949610967	0.0243952	0.6409807717073263	GO_Biological_Process
ACTOMYOSIN_STRUCTURE_ORGANIZATION	201	-0.014079	-0.0015059	0.063939	0.58714	0.9628115648854962	0.0164587	0.23125833149847272	GO_Biological_Process
ACUTE_INFLAMMATORY_RESPONSE	102	0.052066	0.0039784	0.09131	0.28427	0.9453763949610967	0.0243952	0.5462689704957062	GO_Biological_Process
ACUTE_INFLAMMATORY_RESPONSE_TO_ANTIGENIC_STIMULUS	26	0.15244	0.0058939	0.18172	0.20078	0.9453581412639406	0.0244036	0.69728	GO_Biological_Process
ACUTE_PHASE_RESPONSE	44	0.048594	0.0024428	0.14208	0.36617	0.9482545756126718	0.0230751	0.4363172399583072	GO_Biological_Process
ACYLGLYCEROL_HOMEOSTASIS	41	0.06031	0.0029269	0.14079	0.3342	0.9453763949610967	0.0243952	0.4759935544426275	GO_Biological_Process
ACYLGLYCEROL_TRANSPORT	7	-0.21685	-0.0043527	0.33505	0.74125	0.9744207099461899	0.011253494292716293	0.130035	GO_Biological_Process
ACYL_COA_METABOLIC_PROCESS	86	-0.18874	-0.013248	0.097394	0.97367	0.9939969650537634	0.00261494	0.0115882	GO_Biological_Process
ADAPTIVE_IMMUNE_MEMORY_RESPONSE	6	0.020352	0.00037822	0.3163	0.47435	0.9554358563248307	0.0197985	0.323901	GO_Biological_Process
ADAPTIVE_IMMUNE_RESPONSE	420	-0.027032	-0.0041526	0.044429	0.72855	0.9743022269055145	0.011306304807597374	0.13754063747128256	GO_Biological_Process
ADAPTIVE_IMMUNE_RESPONSE_BASED_ON_SOMATIC_RECOMBINATION_OF_IMMUNE_RECEPTORS_BUILT_FROM_IMMUNOGLOBULIN_SUPERFAMILY_DOMAINS	283	-0.058212	-0.0073701	0.053866	0.86007	0.9840331759915548	0.00699026	0.0654662	GO_Biological_Process
ADAPTIVE_THERMOGENESIS	156	0.0042386	0.00039991	0.070271	0.47595	0.9554358563248307	0.0197985	0.32243866884390654	GO_Biological_Process
ADENINE_TRANSPORT	5	-0.024086	-0.00040863	0.41039	0.5234	0.9628115648854962	0.0164587	0.28116628169613783	GO_Biological_Process
ADENOHYPOPHYSIS_DEVELOPMENT	16	-0.064029	-0.0019425	0.22659	0.61125	0.9639836872427984	0.015930315267687983	0.21378112786832337	GO_Biological_Process
ADENOSINE_METABOLIC_PROCESS	11	0.23988	0.0060352	0.27296	0.18976	0.9374768928344959	0.028039428067599622	0.7217953283158314	GO_Biological_Process
ADENOSINE_TO_INOSINE_EDITING	6	-0.060839	-0.0011306	0.34002	0.571	0.9628115648854962	0.0164587	0.243364	GO_Biological_Process
ADENOSINE_TRANSPORT	5	-0.41466	-0.0070349	0.44262	0.82557	0.9824915037476577	0.0076712	0.0832461	GO_Biological_Process
ADENYLATE_CYCLASE_ACTIVATING_ADRENERGIC_RECEPTOR_SIGNALING_PATHWAY	19	-0.31893	-0.010543	0.22875	0.91837	0.9850650836731824	0.00653507	0.036982311626478935	GO_Biological_Process
ADENYLATE_CYCLASE_ACTIVATING_DOPAMINE_RECEPTOR_SIGNALING_PATHWAY	11	0.27426	0.0069002	0.29384	0.17532	0.936763	0.0283704	0.7561685380180784	GO_Biological_Process
ADENYLATE_CYCLASE_ACTIVATING_G_PROTEIN_COUPLED_RECEPTOR_SIGNALING_PATHWAY	178	0.068014	0.0068503	0.071215	0.16978	0.936763	0.0283704	0.7701134707541082	GO_Biological_Process
ADENYLATE_CYCLASE_ACTIVATING_SEROTONIN_RECEPTOR_SIGNALING_PATHWAY	5	-0.11438	-0.0019406	0.45488	0.59927	0.9628115648854962	0.0164587	0.2223774629352009	GO_Biological_Process
ADENYLATE_CYCLASE_INHIBITING_DOPAMINE_RECEPTOR_SIGNALING_PATHWAY	5	0.073507	0.0012471	0.40922	0.42872	0.9488380333138515	0.0228079	0.36782625596444457	GO_Biological_Process
ADENYLATE_CYCLASE_INHIBITING_G_PROTEIN_COUPLED_ACETYLCHOLINE_RECEPTOR_SIGNALING_PATHWAY	7	0.12908	0.0025909	0.35659	0.35868	0.9482545756126718	0.0230751	0.44529283891309446	GO_Biological_Process
ADENYLATE_CYCLASE_INHIBITING_G_PROTEIN_COUPLED_GLUTAMATE_RECEPTOR_SIGNALING_PATHWAY	7	-0.39676	-0.0079639	0.37993	0.85181	0.9840331759915548	0.00699026	0.0696573	GO_Biological_Process
ADENYLATE_CYCLASE_INHIBITING_G_PROTEIN_COUPLED_RECEPTOR_SIGNALING_PATHWAY	80	-0.12107	-0.0081979	0.10578	0.87379	0.9843886362284354	0.00683341	0.0585929	GO_Biological_Process
ADENYLATE_CYCLASE_INHIBITING_SEROTONIN_RECEPTOR_SIGNALING_PATHWAY	10	-0.71824	-0.01723	0.32375	0.98673	0.9974956725380305	0.00108898	0.00580167	GO_Biological_Process
ADENYLATE_CYCLASE_MODULATING_G_PROTEIN_COUPLED_RECEPTOR_SIGNALING_PATHWAY	259	0.015484	0.0018767	0.059469	0.39729	0.9482545756126718	0.0230751	0.4008923662294992	GO_Biological_Process
ADHERENS_JUNCTION_ASSEMBLY	15	0.11745	0.0034502	0.24811	0.31798	0.9453763949610967	0.0243952	0.4976001949928966	GO_Biological_Process
ADHERENS_JUNCTION_MAINTENANCE	7	-0.29218	-0.0058647	0.34269	0.80306	0.9800610604113109	0.00874687	0.095252	GO_Biological_Process
ADHERENS_JUNCTION_ORGANIZATION	59	-0.0064942	-0.00037788	0.1216	0.5213	0.9628115648854962	0.0164587	0.28291227507298095	GO_Biological_Process
ADHESION_OF_SYMBIONT_TO_HOST	14	0.14792	0.0041981	0.25931	0.2842	0.9453763949610967	0.0243952	0.546376	GO_Biological_Process
ADHESION_OF_SYMBIONT_TO_HOST_CELL	10	0.23371	0.0056064	0.30583	0.22239	0.9453763949610967	0.0243952	0.6528847451585957	GO_Biological_Process
ADIPONECTIN_ACTIVATED_SIGNALING_PATHWAY	7	0.35591	0.0071439	0.40232	0.18818	0.9374768928344959	0.028039428067599622	0.7254265358035291	GO_Biological_Process
ADIPOSE_TISSUE_DEVELOPMENT	66	0.079054	0.0048641	0.11067	0.23751	0.9453763949610967	0.0243952	0.6243181003406254	GO_Biological_Process
ADP_BIOSYNTHETIC_PROCESS	5	0.32573	0.0055261	0.39993	0.20769	0.9453763949610967	0.0243952	0.6825844136689013	GO_Biological_Process
ADP_TRANSPORT	10	-0.1073	-0.002574	0.25268	0.66445	0.9743022269055145	0.011306304807597374	0.1775376942413296	GO_Biological_Process
ADRENAL_GLAND_DEVELOPMENT	25	0.022326	0.00084646	0.17156	0.44823	0.955106	0.019948546176020328	0.34849907953135045	GO_Biological_Process
ADRENERGIC_RECEPTOR_SIGNALING_PATHWAY	28	-0.14212	-0.0057019	0.17989	0.78524	0.9790478769483182	0.00919607	0.1049975856171017	GO_Biological_Process
ADRENOMEDULLIN_RECEPTOR_SIGNALING_PATHWAY	4	-0.20754	-0.0031493	0.48831	0.66458	0.9743022269055145	0.011306304807597374	0.17745273260340197	GO_Biological_Process
ADULT_BEHAVIOR	147	-0.036945	-0.0033846	0.071919	0.69627	0.9743022269055145	0.011306304807597374	0.15722231675194828	GO_Biological_Process
ADULT_FEEDING_BEHAVIOR	8	-0.28886	-0.0061982	0.29934	0.83272	0.9832506530548629	0.00733576	0.079501	GO_Biological_Process
ADULT_HEART_DEVELOPMENT	14	0.30667	0.0087034	0.28071	0.13733	0.9123346678321678	0.0398458	0.8622345799426577	GO_Biological_Process
ADULT_LOCOMOTORY_BEHAVIOR	83	-0.044169	-0.0030461	0.092751	0.68303	0.9743022269055145	0.011306304807597374	0.1655602208450749	GO_Biological_Process
AEROBIC_RESPIRATION	159	-0.005203	-0.00049556	0.061743	0.53358	0.9628115648854962	0.0164587	0.2728004573006925	GO_Biological_Process
AGGREPHAGY	16	0.00049912	1.5143e-05	0.17414	0.49886	0.9601502596420469	0.017660796307406645	0.30202131761968104	GO_Biological_Process
AGGRESOME_ASSEMBLY	4	0.21524	0.0032662	0.32892	0.25643	0.9453763949610967	0.0243952	0.5910311676387926	GO_Biological_Process
AGGRESSIVE_BEHAVIOR	9	0.09293	0.002115	0.34522	0.39389	0.9482545756126718	0.0230751	0.4046250448317505	GO_Biological_Process
AIM2_INFLAMMASOME_COMPLEX_ASSEMBLY	6	-0.62093	-0.011539	0.43563	0.92296	0.9850650836731824	0.00653507	0.0348171	GO_Biological_Process
ALANINE_METABOLIC_PROCESS	5	-0.14275	-0.0024219	0.35648	0.65559	0.972189	0.012249103934439617	0.1833676795340298	GO_Biological_Process
ALANINE_TRANSPORT	16	-0.24599	-0.007463	0.22949	0.85811	0.9840331759915548	0.00699026	0.066457	GO_Biological_Process
ALCOHOL_BIOSYNTHETIC_PROCESS	130	-0.081466	-0.0070219	0.074235	0.86376	0.9841387161454437	0.00694368	0.0636069	GO_Biological_Process
ALCOHOL_CATABOLIC_PROCESS	34	-0.10372	-0.0045845	0.14349	0.7651	0.9758431593128999	0.010619977946513169	0.11628179803604037	GO_Biological_Process
ALCOHOL_METABOLIC_PROCESS	330	-0.067902	-0.0092707	0.048246	0.92034	0.9850650836731824	0.00653507	0.0360517	GO_Biological_Process
ALDEHYDE_BIOSYNTHETIC_PROCESS	17	-0.22718	-0.0071041	0.20483	0.8663	0.9841387161454437	0.00694368	0.0623317	GO_Biological_Process
ALDEHYDE_CATABOLIC_PROCESS	14	0.22931	0.006508	0.24038	0.17006	0.936763	0.0283704	0.7693978252594689	GO_Biological_Process
ALDEHYDE_METABOLIC_PROCESS	73	0.12074	0.0078115	0.098433	0.10999	0.9047303302752294	0.0434809	0.9586467979530257	GO_Biological_Process
ALDITOL_BIOSYNTHETIC_PROCESS	5	-0.081995	-0.0013911	0.43142	0.57537	0.9628115648854962	0.0164587	0.2400527861268107	GO_Biological_Process
ALDITOL_CATABOLIC_PROCESS	6	0.046638	0.00086672	0.27735	0.43323	0.9511496112870717	0.0217512	0.36328147729292914	GO_Biological_Process
ALDITOL_METABOLIC_PROCESS	21	-0.21755	-0.0075604	0.17438	0.89389	0.9850650836731824	0.00653507	0.048715921173062136	GO_Biological_Process
ALDITOL_PHOSPHATE_METABOLIC_PROCESS	8	-0.45353	-0.0097317	0.32179	0.92063	0.9850650836731824	0.00653507	0.035914877125975166	GO_Biological_Process
ALDOSTERONE_SECRETION	8	-0.93165	-0.019991	0.3411	0.99684	0.9990754077990747	0.000401731	0.00137454	GO_Biological_Process
ALKALOID_METABOLIC_PROCESS	6	-0.69324	-0.012883	0.37355	0.96825	0.9939969650537634	0.00261494	0.0140125	GO_Biological_Process
ALKANESULFONATE_METABOLIC_PROCESS	10	0.077739	0.0018649	0.29264	0.39526	0.9482545756126718	0.0230751	0.40311713369207025	GO_Biological_Process
ALKANESULFONATE_TRANSMEMBRANE_TRANSPORT	8	-0.10027	-0.0021516	0.34628	0.61393	0.9639836872427984	0.015930315267687983	0.21188114408163194	GO_Biological_Process
ALLANTOIN_METABOLIC_PROCESS	10	-0.093775	-0.0022496	0.25177	0.64522	0.9698398511904761	0.0133	0.1902921791705255	GO_Biological_Process
ALPHA_AMINO_ACID_BIOSYNTHETIC_PROCESS	50	-0.022974	-0.0012309	0.12581	0.57244	0.9628115648854962	0.0164587	0.24227002695222635	GO_Biological_Process
ALPHA_AMINO_ACID_METABOLIC_PROCESS	182	-0.00033466	-3.4079e-05	0.064773	0.50206	0.9601502596420469	0.017660796307406645	0.2992443782497874	GO_Biological_Process
ALPHA_BETA_T_CELL_ACTIVATION	178	-0.034459	-0.0034707	0.069935	0.6889	0.9743022269055145	0.011306304807597374	0.1618438152478522	GO_Biological_Process
ALPHA_BETA_T_CELL_DIFFERENTIATION	127	0.0017227	0.00014678	0.08264	0.49168	0.9581753832304526	0.018554990923612787	0.30831745708769703	GO_Biological_Process
ALPHA_BETA_T_CELL_PROLIFERATION	39	-0.15314	-0.0072488	0.15253	0.8423	0.9840272441185456	0.00699288	0.0745332	GO_Biological_Process
ALPHA_KETOGLUTARATE_TRANSPORT	7	0.3569	0.0071638	0.30448	0.12058	0.9047303302752294	0.0434809	0.9187247204706662	GO_Biological_Process
ALPHA_LINOLENIC_ACID_METABOLIC_PROCESS	14	-0.12694	-0.0036027	0.24439	0.69826	0.9743022269055145	0.011306304807597374	0.15598283591522005	GO_Biological_Process
ALTERNATIVE_MRNA_SPLICING_VIA_SPLICEOSOME	72	0.0072509	0.0004659	0.095346	0.46969	0.9554358563248307	0.0197985	0.328189	GO_Biological_Process
AMACRINE_CELL_DIFFERENTIATION	12	-0.31101	-0.0081723	0.28694	0.86078	0.9840331759915548	0.00699026	0.0651078	GO_Biological_Process
AMEBOIDAL_TYPE_CELL_MIGRATION	238	-0.017353	-0.0020175	0.057781	0.61803	0.9639836872427984	0.015930315267687983	0.2089904431664698	GO_Biological_Process
AMELOBLAST_DIFFERENTIATION	8	-0.20818	-0.0044671	0.36132	0.71775	0.9743022269055145	0.011306304807597374	0.1440267988314564	GO_Biological_Process
AMELOGENESIS	24	-0.21902	-0.0081364	0.1834	0.8838	0.9850650836731824	0.00653507	0.053646	GO_Biological_Process
AMIDE_BIOSYNTHETIC_PROCESS	154	-0.094734	-0.0088812	0.071124	0.90855	0.9850650836731824	0.00653507	0.0416512	GO_Biological_Process
AMIDE_CATABOLIC_PROCESS	17	0.073655	0.0023033	0.19048	0.3495	0.9482545756126718	0.0230751	0.4565528199182998	GO_Biological_Process
AMIDE_METABOLIC_PROCESS	431	-0.0055318	-0.00086057	0.042498	0.55178	0.9628115648854962	0.0164587	0.25823404515268683	GO_Biological_Process
AMIDE_TRANSPORT	309	-0.041435	-0.0054776	0.04999	0.79641	0.9794109987008769	0.00903502	0.0988633	GO_Biological_Process
AMINE_BIOSYNTHETIC_PROCESS	37	-0.23016	-0.010612	0.14862	0.93925	0.9859968564322233	0.00612447	0.027218796264577752	GO_Biological_Process
AMINE_CATABOLIC_PROCESS	16	0.21428	0.0065009	0.22686	0.17245	0.936763	0.0283704	0.7633368012965905	GO_Biological_Process
AMINE_METABOLIC_PROCESS	99	-0.16038	-0.012074	0.092848	0.95794	0.9909137576833765	0.00396414	0.018661691845203412	GO_Biological_Process
AMINE_TRANSPORT	84	0.11077	0.007685	0.10071	0.13571	0.9123346678321678	0.0398458	0.8673881495045458	GO_Biological_Process
AMINOACYL_TRNA_METABOLISM_INVOLVED_IN_TRANSLATIONAL_FIDELITY	10	-0.27195	-0.0065238	0.22961	0.88187	0.9850650836731824	0.00653507	0.0545954	GO_Biological_Process
AMINOGLYCAN_BIOSYNTHETIC_PROCESS	52	-0.10361	-0.0056607	0.1191	0.80783	0.9806641518784972	0.0084797	0.09268	GO_Biological_Process
AMINOGLYCAN_CATABOLIC_PROCESS	28	0.06151	0.0024678	0.15488	0.34563	0.9482545756126718	0.0230751	0.4613885686555222	GO_Biological_Process
AMINOGLYCAN_METABOLIC_PROCESS	91	0.042237	0.0030494	0.089919	0.31928	0.9453763949610967	0.0243952	0.49582828522403316	GO_Biological_Process
AMINOGLYCOSIDE_ANTIBIOTIC_METABOLIC_PROCESS	10	0.60851	0.014598	0.32135	0.029146	0.8507187591240877	0.070214	1.535421039434209	GO_Biological_Process
AMINOPHOSPHOLIPID_TRANSLOCATION	6	-0.15852	-0.002946	0.40616	0.65184	0.9713467768595041	0.012625696569667656	0.18585899267992992	GO_Biological_Process
AMINOPHOSPHOLIPID_TRANSPORT	8	-0.14089	-0.0030233	0.34785	0.65727	0.9729439874902267	0.011912161400838154	0.18225618991922504	GO_Biological_Process
AMINO_ACID_ACTIVATION	40	-0.036651	-0.0017569	0.1358	0.60637	0.9639836872427984	0.015930315267687983	0.21726229345243908	GO_Biological_Process
AMINO_ACID_BETAINE_BIOSYNTHETIC_PROCESS	6	0.15574	0.0028944	0.30654	0.30571	0.9453763949610967	0.0243952	0.5146903549481415	GO_Biological_Process
AMINO_ACID_BETAINE_METABOLIC_PROCESS	17	0.1169	0.0036558	0.19998	0.27942	0.9453763949610967	0.0243952	0.5537425116836251	GO_Biological_Process
AMINO_ACID_BETAINE_TRANSPORT	10	0.16244	0.0038968	0.27761	0.27923	0.9453763949610967	0.0243952	0.5540379236759037	GO_Biological_Process
AMINO_ACID_BIOSYNTHETIC_PROCESS	63	-0.034788	-0.0020915	0.11214	0.6218	0.9645317153956247	0.015683487465554757	0.20634928229282698	GO_Biological_Process
AMINO_ACID_CATABOLIC_PROCESS	104	0.096098	0.0074142	0.084323	0.12723	0.9047303302752294	0.0434809	0.8954104728206279	GO_Biological_Process
AMINO_ACID_IMPORT_ACROSS_PLASMA_MEMBRANE	44	-0.016572	-0.00083309	0.13442	0.54906	0.9628115648854962	0.0164587	0.26038	GO_Biological_Process
AMINO_ACID_METABOLIC_PROCESS	255	0.0077972	0.00093785	0.054983	0.44362	0.9544801439458086	0.0202331	0.3529888825097139	GO_Biological_Process
AMINO_ACID_NEUROTRANSMITTER_REUPTAKE	10	0.23222	0.0055708	0.31635	0.23146	0.9453763949610967	0.0243952	0.6355240512129857	GO_Biological_Process
AMINO_ACID_SALVAGE	5	-0.41797	-0.007091	0.43563	0.83133	0.9827758492038714	0.00754552	0.0802265	GO_Biological_Process
AMINO_ACID_TRANSMEMBRANE_TRANSPORT	100	-0.046145	-0.0034915	0.089251	0.69743	0.9743022269055145	0.011306304807597374	0.15649937535087255	GO_Biological_Process
AMINO_ACID_TRANSPORT	151	-0.015432	-0.0014327	0.074156	0.58242	0.9628115648854962	0.0164587	0.23476371999223436	GO_Biological_Process
AMINO_SUGAR_BIOSYNTHETIC_PROCESS	12	-0.36162	-0.0095024	0.22771	0.94386	0.9865909979296067	0.00586285	0.0250924	GO_Biological_Process
AMINO_SUGAR_CATABOLIC_PROCESS	13	-0.19389	-0.0053026	0.22961	0.80077	0.9800610604113109	0.00874687	0.0964922	GO_Biological_Process
AMINO_SUGAR_METABOLIC_PROCESS	40	-0.043451	-0.0020829	0.12961	0.63127	0.965959	0.015041371848595098	0.1997848492660858	GO_Biological_Process
AMMONIUM_HOMEOSTASIS	6	-0.31426	-0.0058401	0.45962	0.75292	0.97573	0.010670344941719107	0.12325116643447916	GO_Biological_Process
AMMONIUM_ION_METABOLIC_PROCESS	23	-0.1345	-0.0048915	0.20699	0.74209	0.9746578332466632	0.011147822469696145	0.12954342068716201	GO_Biological_Process
AMMONIUM_TRANSMEMBRANE_TRANSPORT	11	-0.17513	-0.0044062	0.30333	0.71815	0.9743022269055145	0.011306304807597374	0.14378483518878646	GO_Biological_Process
AMPA_GLUTAMATE_RECEPTOR_CLUSTERING	10	-0.084325	-0.0020229	0.2653	0.6247	0.964559	0.015671008702153526	0.20432849405397824	GO_Biological_Process
AMPA_SELECTIVE_GLUTAMATE_RECEPTOR_SIGNALING_PATHWAY	5	0.37476	0.0063579	0.47051	0.21288	0.9453763949610967	0.0243952	0.6718651384566675	GO_Biological_Process
AMP_BIOSYNTHETIC_PROCESS	12	-0.22888	-0.0060142	0.22197	0.84875	0.9840272441185456	0.00699288	0.0712202	GO_Biological_Process
AMP_CATABOLIC_PROCESS	5	-0.15111	-0.0025637	0.42073	0.64026	0.9687393692614771	0.013793050314186841	0.19364362971091356	GO_Biological_Process
AMP_METABOLIC_PROCESS	22	-0.13097	-0.0046585	0.17405	0.77411	0.977788	0.00975529	0.11119732226458563	GO_Biological_Process
AMP_SALVAGE	5	-0.087406	-0.0014829	0.34304	0.60056	0.9629992704588709	0.016374041884610554	0.22144359714167083	GO_Biological_Process
AMYLIN_RECEPTOR_SIGNALING_PATHWAY	6	-0.27042	-0.0050255	0.40986	0.7453	0.9751114305317324	0.010945752609302478	0.1276688787697494	GO_Biological_Process
AMYLOID_BETA_CLEARANCE	38	-0.086745	-0.0040532	0.14087	0.73098	0.9743022269055145	0.011306304807597374	0.13609450540665702	GO_Biological_Process
AMYLOID_BETA_CLEARANCE_BY_CELLULAR_CATABOLIC_PROCESS	7	0.13299	0.0026693	0.35185	0.35273	0.9482545756126718	0.0230751	0.4525576016299745	GO_Biological_Process
AMYLOID_BETA_CLEARANCE_BY_TRANSCYTOSIS	7	-0.048984	-0.00098322	0.30108	0.56462	0.9628115648854962	0.0164587	0.24824374231414334	GO_Biological_Process
AMYLOID_BETA_FORMATION	43	0.11171	0.0055519	0.12939	0.19398	0.9374768928344959	0.028039428067599622	0.7122430450048003	GO_Biological_Process
AMYLOID_BETA_METABOLIC_PROCESS	55	0.14143	0.0079466	0.11615	0.11168	0.9047303302752294	0.0434809	0.9520245947209142	GO_Biological_Process
AMYLOID_FIBRIL_FORMATION	37	0.015308	0.00070581	0.14492	0.45794	0.9554358563248307	0.0197985	0.33919142019678034	GO_Biological_Process
AMYLOID_PRECURSOR_PROTEIN_BIOSYNTHETIC_PROCESS	11	0.11917	0.0029983	0.27241	0.33088	0.9453763949610967	0.0243952	0.4803294829221703	GO_Biological_Process
AMYLOID_PRECURSOR_PROTEIN_CATABOLIC_PROCESS	55	0.17131	0.0096252	0.11335	0.065363	0.8925015061946902	0.049391	1.18467	GO_Biological_Process
AMYLOID_PRECURSOR_PROTEIN_METABOLIC_PROCESS	71	0.13776	0.0087902	0.10008	0.08434	0.9043560889395668	0.043660533007586426	1.0739664033211553	GO_Biological_Process
ANAGEN	5	0.28827	0.0048906	0.37703	0.22226	0.9453763949610967	0.0243952	0.6531386899882642	GO_Biological_Process
ANAPHASE_PROMOTING_COMPLEX_DEPENDENT_CATABOLIC_PROCESS	21	0.092187	0.0032037	0.16849	0.29215	0.9453763949610967	0.0243952	0.5343941093537137	GO_Biological_Process
ANATOMICAL_STRUCTURE_ARRANGEMENT	17	0.47373	0.014814	0.21552	0.01398	0.7859037515923566	0.10463063807233101	1.8544928285903375	GO_Biological_Process
ANATOMICAL_STRUCTURE_FORMATION_INVOLVED_IN_MORPHOGENESIS	1125	0.036716	0.0090371	0.027668	0.092257	0.9043560889395668	0.043660533007586426	1.0350006718243159	GO_Biological_Process
ANATOMICAL_STRUCTURE_MATURATION	268	0.10093	0.012441	0.053634	0.029941	0.8507187591240877	0.070214	1.5237336987414862	GO_Biological_Process
ANATOMICAL_STRUCTURE_REGRESSION	15	0.0098609	0.00028967	0.21754	0.48192	0.9554358563248307	0.0197985	0.31702504981541224	GO_Biological_Process
ANDROGEN_BIOSYNTHETIC_PROCESS	10	-0.24023	-0.0057629	0.24769	0.83394	0.9833934890238207	0.00727267	0.0788652	GO_Biological_Process
ANDROGEN_CATABOLIC_PROCESS	5	-0.24291	-0.0041211	0.36334	0.74811	0.9751114305317324	0.010945752609302478	0.1260345399955951	GO_Biological_Process
ANDROGEN_METABOLIC_PROCESS	28	0.07302	0.0029296	0.16695	0.33093	0.9453763949610967	0.0243952	0.48026386069181276	GO_Biological_Process
ANDROGEN_RECEPTOR_SIGNALING_PATHWAY	43	0.082628	0.0041064	0.12392	0.25246	0.9453763949610967	0.0243952	0.5978074221211771	GO_Biological_Process
ANGIOGENESIS_INVOLVED_IN_WOUND_HEALING	25	-0.12488	-0.0047347	0.17387	0.76369	0.9758431593128999	0.010619977946513169	0.11708289615038396	GO_Biological_Process
ANGIOTENSIN_ACTIVATED_SIGNALING_PATHWAY	19	-0.042576	-0.0014075	0.21353	0.57902	0.9628115648854962	0.0164587	0.23730643499514387	GO_Biological_Process
ANIMAL_ORGAN_FORMATION	64	0.13536	0.0082017	0.12087	0.13139	0.9062080783242259	0.0427721	0.8814376873643969	GO_Biological_Process
ANIMAL_ORGAN_MATURATION	28	0.16051	0.0064397	0.174	0.17815	0.936763	0.0283704	0.7492141733129656	GO_Biological_Process
ANIMAL_ORGAN_MORPHOGENESIS	964	0.018069	0.0041371	0.030104	0.27419	0.9453763949610967	0.0243952	0.5619483884378773	GO_Biological_Process
ANIMAL_ORGAN_REGENERATION	48	-0.0030626	-0.00016079	0.124	0.50985	0.9628115648854962	0.0164587	0.29255757636125906	GO_Biological_Process
ANOIKIS	33	-0.074065	-0.0032255	0.15401	0.68471	0.9743022269055145	0.011306304807597374	0.16449332933568234	GO_Biological_Process
ANTERIOR_COMMISSURE_MORPHOGENESIS	7	0.18353	0.0036838	0.38222	0.31556	0.9453763949610967	0.0243952	0.5009180526116742	GO_Biological_Process
ANTERIOR_HEAD_DEVELOPMENT	7	0.2091	0.0041971	0.32761	0.26166	0.9453763949610967	0.0243952	0.5822626629429299	GO_Biological_Process
ANTERIOR_POSTERIOR_AXIS_SPECIFICATION	53	-0.017987	-0.00099213	0.12298	0.55814	0.9628115648854962	0.0164587	0.25325685195606307	GO_Biological_Process
ANTERIOR_POSTERIOR_AXON_GUIDANCE	7	-0.20406	-0.0040959	0.39602	0.69681	0.9743022269055145	0.011306304807597374	0.15688562534589284	GO_Biological_Process
ANTERIOR_POSTERIOR_PATTERN_SPECIFICATION	204	0.038035	0.0040979	0.068203	0.28854	0.9453763949610967	0.0243952	0.5397939725425491	GO_Biological_Process
ANTEROGRADE_AXONAL_TRANSPORT	43	0.026222	0.0013032	0.11957	0.41321	0.9482545756126718	0.0230751	0.3838291767645484	GO_Biological_Process
ANTEROGRADE_DENDRITIC_TRANSPORT	10	0.013387	0.00032113	0.26653	0.47997	0.9554358563248307	0.0197985	0.3187859068777985	GO_Biological_Process
ANTEROGRADE_DENDRITIC_TRANSPORT_OF_NEUROTRANSMITTER_RECEPTOR_COMPLEX	6	-0.072803	-0.001353	0.35591	0.58104	0.9628115648854962	0.0164587	0.23579396884666112	GO_Biological_Process
ANTEROGRADE_NEURONAL_DENSE_CORE_VESICLE_TRANSPORT	6	0.35598	0.0066154	0.33443	0.14357	0.9218190008058018	0.0353543	0.8429362996173769	GO_Biological_Process
ANTIBACTERIAL_HUMORAL_RESPONSE	57	0.080663	0.0046136	0.1303	0.26795	0.9453763949610967	0.0243952	0.5719462386203693	GO_Biological_Process
ANTIBACTERIAL_INNATE_IMMUNE_RESPONSE	10	0.15964	0.0038295	0.27005	0.27722	0.9453763949610967	0.0243952	0.5571754408123616	GO_Biological_Process
ANTIBACTERIAL_PEPTIDE_PRODUCTION	9	0.11372	0.0025881	0.3213	0.3617	0.9482545756126718	0.0230751	0.44165149123838027	GO_Biological_Process
ANTIBODY_DEPENDENT_CELLULAR_CYTOTOXICITY	7	0.12054	0.0024194	0.37084	0.37258	0.9482545756126718	0.0230751	0.42878046163183753	GO_Biological_Process
ANTIFUNGAL_HUMORAL_RESPONSE	11	0.084063	0.002115	0.26285	0.37456	0.9482545756126718	0.0230751	0.4264786036474509	GO_Biological_Process
ANTIFUNGAL_INNATE_IMMUNE_RESPONSE	17	0.064222	0.0020083	0.1936	0.37005	0.9482545756126718	0.0230751	0.43173959145458274	GO_Biological_Process
ANTIGEN_PROCESSING_AND_PRESENTATION	86	0.0050374	0.0003536	0.09405	0.47864	0.9554358563248307	0.0197985	0.31999101016600995	GO_Biological_Process
ANTIGEN_PROCESSING_AND_PRESENTATION_ENDOGENOUS_LIPID_ANTIGEN_VIA_MHC_CLASS_IB	5	0.0073584	0.00012484	0.64715	0.49546	0.9587186173469386	0.0183088	0.3049914016842471	GO_Biological_Process
ANTIGEN_PROCESSING_AND_PRESENTATION_OF_ENDOGENOUS_ANTIGEN	18	-0.23261	-0.0074848	0.22513	0.84925	0.9840272441185456	0.00699288	0.0709644	GO_Biological_Process
ANTIGEN_PROCESSING_AND_PRESENTATION_OF_ENDOGENOUS_PEPTIDE_ANTIGEN	11	-0.31102	-0.0078251	0.25623	0.88759	0.9850650836731824	0.00653507	0.0517876	GO_Biological_Process
ANTIGEN_PROCESSING_AND_PRESENTATION_OF_EXOGENOUS_ANTIGEN	31	0.054759	0.0023115	0.14541	0.35324	0.9482545756126718	0.0230751	0.45193012390627274	GO_Biological_Process
ANTIGEN_PROCESSING_AND_PRESENTATION_OF_EXOGENOUS_PEPTIDE_ANTIGEN	22	0.040695	0.0014475	0.15818	0.39849	0.9482545756126718	0.0230751	0.3995825726350234	GO_Biological_Process
ANTIGEN_PROCESSING_AND_PRESENTATION_OF_EXOGENOUS_PEPTIDE_ANTIGEN_VIA_MHC_CLASS_I	8	0.24159	0.0051839	0.2286	0.1453	0.9218190008058018	0.0353543	0.8377343857019784	GO_Biological_Process
ANTIGEN_PROCESSING_AND_PRESENTATION_OF_EXOGENOUS_PEPTIDE_ANTIGEN_VIA_MHC_CLASS_II	16	-0.080532	-0.0024432	0.20704	0.65135	0.9713467768595041	0.012625696569667656	0.18618558251895737	GO_Biological_Process
ANTIGEN_PROCESSING_AND_PRESENTATION_OF_LIPID_ANTIGEN_VIA_MHC_CLASS_IB	7	0.25782	0.005175	0.45752	0.28655	0.9453763949610967	0.0243952	0.5427995872062317	GO_Biological_Process
ANTIGEN_PROCESSING_AND_PRESENTATION_OF_PEPTIDE_ANTIGEN	45	-0.091094	-0.004631	0.12578	0.76554	0.9759851536008057	0.010556788643027738	0.11603211218267064	GO_Biological_Process
ANTIGEN_PROCESSING_AND_PRESENTATION_OF_PEPTIDE_ANTIGEN_VIA_MHC_CLASS_I	26	-0.050088	-0.0019366	0.15672	0.62536	0.964559	0.015671008702153526	0.20386990105093847	GO_Biological_Process
ANTIGEN_PROCESSING_AND_PRESENTATION_OF_PEPTIDE_ANTIGEN_VIA_MHC_CLASS_IB	8	-0.65405	-0.014034	0.33212	0.97553	0.9939969650537634	0.00261494	0.0107594	GO_Biological_Process
ANTIGEN_PROCESSING_AND_PRESENTATION_OF_PEPTIDE_OR_POLYSACCHARIDE_ANTIGEN_VIA_MHC_CLASS_II	21	-0.089839	-0.0031221	0.18853	0.68315	0.9743022269055145	0.011306304807597374	0.1654839273289022	GO_Biological_Process
ANTIGEN_PROCESSING_AND_PRESENTATION_VIA_MHC_CLASS_IB	15	-0.33937	-0.0099695	0.2688	0.89662	0.9850650836731824	0.00653507	0.047391577992239385	GO_Biological_Process
ANTIGEN_RECEPTOR_MEDIATED_SIGNALING_PATHWAY	164	-0.035828	-0.0034652	0.067182	0.70309	0.9743022269055145	0.011306304807597374	0.15298907896082498	GO_Biological_Process
ANTIMICROBIAL_HUMORAL_IMMUNE_RESPONSE_MEDIATED_BY_ANTIMICROBIAL_PEPTIDE	113	0.009313	0.00074877	0.091124	0.4593	0.9554358563248307	0.0197985	0.33790355458207655	GO_Biological_Process
ANTIMICROBIAL_HUMORAL_RESPONSE	149	0.02191	0.0020207	0.07838	0.38992	0.9482545756126718	0.0230751	0.40902448815935094	GO_Biological_Process
ANTIMICROBIAL_PEPTIDE_PRODUCTION	11	0.075321	0.001895	0.29189	0.39819	0.9482545756126718	0.0230751	0.3999096508865906	GO_Biological_Process
ANTIVIRAL_INNATE_IMMUNE_RESPONSE	61	0.10043	0.0059416	0.099961	0.15753	0.9295208722741432	0.031740853754685217	0.8026367269932806	GO_Biological_Process
ANTRAL_OVARIAN_FOLLICLE_GROWTH	12	-0.10547	-0.0027716	0.23177	0.67547	0.9743022269055145	0.011306304807597374	0.1703939347600572	GO_Biological_Process
AORTA_DEVELOPMENT	64	0.022122	0.0013404	0.11645	0.42467	0.9488380333138515	0.0228079	0.371948	GO_Biological_Process
AORTA_MORPHOGENESIS	33	0.041436	0.0018045	0.16174	0.39891	0.9482545756126718	0.0230751	0.3991250765244963	GO_Biological_Process
AORTA_SMOOTH_MUSCLE_TISSUE_MORPHOGENESIS	3	-0.18564	-0.0024396	0.51996	0.63946	0.9687393692614771	0.013793050314186841	0.1941866166624052	GO_Biological_Process
AORTIC_VALVE_MORPHOGENESIS	36	0.009481	0.00043121	0.16191	0.47665	0.9554358563248307	0.0197985	0.3218004026418258	GO_Biological_Process
APICAL_CONSTRICTION	5	0.11586	0.0019656	0.39252	0.38393	0.9482545756126718	0.0230751	0.415748	GO_Biological_Process
APICAL_JUNCTION_ASSEMBLY	72	0.070273	0.0045154	0.10567	0.25303	0.9453763949610967	0.0243952	0.5968279845077489	GO_Biological_Process
APICAL_PROTEIN_LOCALIZATION	12	-0.17487	-0.0045952	0.31948	0.70794	0.9743022269055145	0.011306304807597374	0.15000354848694722	GO_Biological_Process
APOLIPOPROTEIN_A_I_MEDIATED_SIGNALING_PATHWAY	3	-0.62847	-0.0082593	0.52439	0.88463	0.9850650836731824	0.00653507	0.053238336712362846	GO_Biological_Process
APOPTOTIC_CELL_CLEARANCE	37	0.082002	0.003781	0.14287	0.283	0.9453763949610967	0.0243952	0.5482135644757098	GO_Biological_Process
APOPTOTIC_CHROMOSOME_CONDENSATION	5	0.23391	0.0039683	0.35049	0.25227	0.9453763949610967	0.0243952	0.598134	GO_Biological_Process
APOPTOTIC_DNA_FRAGMENTATION	18	0.2338	0.0075229	0.19824	0.11914	0.9047303302752294	0.0434809	0.9239424042371741	GO_Biological_Process
APOPTOTIC_MITOCHONDRIAL_CHANGES	97	-0.045469	-0.0033886	0.0798	0.71559	0.9743022269055145	0.011306304807597374	0.14533573710293754	GO_Biological_Process
APOPTOTIC_PROCESS	1731	0.033822	0.010132	0.021712	0.059662	0.8756207868217055	0.0576839	1.2243021922343458	GO_Biological_Process
APOPTOTIC_PROCESS_INVOLVED_IN_BLOOD_VESSEL_MORPHOGENESIS	3	0.15545	0.002043	0.42695	0.35789	0.9482545756126718	0.0230751	0.44625043629983296	GO_Biological_Process
APOPTOTIC_PROCESS_INVOLVED_IN_DEVELOPMENT	39	-0.10454	-0.0049486	0.13714	0.77706	0.977788	0.00975529	0.10954544624042631	GO_Biological_Process
APOPTOTIC_PROCESS_INVOLVED_IN_HEART_MORPHOGENESIS	6	0.090532	0.0016824	0.43078	0.41677	0.9482545756126718	0.0230751	0.38010355003331026	GO_Biological_Process
APOPTOTIC_PROCESS_INVOLVED_IN_MORPHOGENESIS	27	-0.054172	-0.0021343	0.16902	0.6257	0.964559	0.015671008702153526	0.2036338450224787	GO_Biological_Process
APOPTOTIC_PROCESS_IN_BONE_MARROW_CELL	5	0.20926	0.0035502	0.36717	0.28437	0.9453763949610967	0.0243952	0.5461162220128769	GO_Biological_Process
APOPTOTIC_SIGNALING_PATHWAY	559	0.036127	0.0063764	0.036752	0.16281	0.9340793674698796	0.029616220782986157	0.7883189237008613	GO_Biological_Process
APPENDAGE_DEVELOPMENT	184	0.084349	0.0086361	0.066972	0.10394	0.9043560889395668	0.043660533007586426	0.9832172875131593	GO_Biological_Process
APPENDAGE_MORPHOGENESIS	147	0.10174	0.0093202	0.075524	0.088989	0.9043560889395668	0.043660533007586426	1.050663673518547	GO_Biological_Process
ARACHIDONATE_METABOLIC_PROCESS	49	-0.28176	-0.014945	0.13214	0.9835	0.9963940468227425	0.00156888	0.00722564	GO_Biological_Process
ARACHIDONATE_SECRETION	29	0.056572	0.0023098	0.15519	0.35773	0.9482545756126718	0.0230751	0.4464446374631945	GO_Biological_Process
ARF_PROTEIN_SIGNAL_TRANSDUCTION	20	-0.096113	-0.0032597	0.21175	0.67504	0.9743022269055145	0.011306304807597374	0.17067049196219425	GO_Biological_Process
ARGININE_CATABOLIC_PROCESS	9	-0.16467	-0.0037478	0.30699	0.70416	0.9743022269055145	0.011306304807597374	0.1523286487811301	GO_Biological_Process
ARGININE_METABOLIC_PROCESS	20	0.088147	0.0029896	0.19597	0.32643	0.9453763949610967	0.0243952	0.4862099349802408	GO_Biological_Process
AROMATIC_AMINO_ACID_FAMILY_CATABOLIC_PROCESS	23	0.012573	0.00045724	0.18058	0.47225	0.9554358563248307	0.0197985	0.3258280334061288	GO_Biological_Process
AROMATIC_AMINO_ACID_METABOLIC_PROCESS	36	-0.11374	-0.0051731	0.14714	0.78024	0.9779537797619048	0.00968167	0.10777178879226727	GO_Biological_Process
AROMATIC_AMINO_ACID_TRANSPORT	10	-0.1544	-0.003704	0.25856	0.7248	0.9743022269055145	0.011306304807597374	0.13978181533124334	GO_Biological_Process
ARP2_3_COMPLEX_MEDIATED_ACTIN_NUCLEATION	39	0.072389	0.0034265	0.12065	0.27427	0.9453763949610967	0.0243952	0.5618216934781768	GO_Biological_Process
ARTERIAL_ENDOTHELIAL_CELL_DIFFERENTIATION	6	-0.62055	-0.011532	0.42998	0.92551	0.9852122496493688	0.0064702	0.0336189	GO_Biological_Process
ARTERY_DEVELOPMENT	106	0.075485	0.0058792	0.091914	0.20576	0.9453763949610967	0.0243952	0.686639	GO_Biological_Process
ARTERY_MORPHOGENESIS	71	0.10797	0.0068891	0.1123	0.16819	0.936763	0.0283704	0.7741998294294549	GO_Biological_Process
ARTERY_SMOOTH_MUSCLE_CONTRACTION	10	-0.37598	-0.0090195	0.31403	0.8844	0.9850650836731824	0.00653507	0.0533513	GO_Biological_Process
ARTICULAR_CARTILAGE_DEVELOPMENT	5	0.15978	0.0027107	0.33906	0.31874	0.9453763949610967	0.0243952	0.49656343169663963	GO_Biological_Process
ASCENDING_AORTA_DEVELOPMENT	5	-0.099812	-0.0016933	0.43295	0.59116	0.9628115648854962	0.0164587	0.22829495953708254	GO_Biological_Process
ASPARAGINE_METABOLIC_PROCESS	5	-0.19252	-0.0032661	0.31795	0.72757	0.9743022269055145	0.011306304807597374	0.13812521656713472	GO_Biological_Process
ASPARTATE_FAMILY_AMINO_ACID_BIOSYNTHETIC_PROCESS	15	-0.11857	-0.0034831	0.23923	0.68992	0.9743022269055145	0.011306304807597374	0.16120126516539293	GO_Biological_Process
ASPARTATE_FAMILY_AMINO_ACID_CATABOLIC_PROCESS	11	0.24741	0.0062246	0.24632	0.1576	0.9295208722741432	0.031740853754685217	0.8024437868464636	GO_Biological_Process
ASPARTATE_FAMILY_AMINO_ACID_METABOLIC_PROCESS	36	-0.0008525	-3.8773e-05	0.14402	0.50236	0.9601502596420469	0.017660796307406645	0.29898494823356836	GO_Biological_Process
ASPARTATE_METABOLIC_PROCESS	9	-0.12383	-0.0028183	0.31226	0.65415	0.9717643901960784	0.012439019478299033	0.1843226542708923	GO_Biological_Process
ASPARTATE_TRANSMEMBRANE_TRANSPORT	20	-0.28138	-0.0095433	0.21015	0.90969	0.9850650836731824	0.00653507	0.0411066	GO_Biological_Process
ASSOCIATIVE_LEARNING	88	-0.0098422	-0.00069883	0.096539	0.5406	0.9628115648854962	0.0164587	0.26712395863729343	GO_Biological_Process
ASTRAL_MICROTUBULE_ORGANIZATION	11	0.31682	0.0079708	0.24841	0.10109	0.9043560889395668	0.043660533007586426	0.9952918034556637	GO_Biological_Process
ASTROCYTE_ACTIVATION	21	-0.23175	-0.008054	0.20744	0.86804	0.9841387161454437	0.00694368	0.061460261714041474	GO_Biological_Process
ASTROCYTE_CELL_MIGRATION	9	0.03468	0.00078926	0.25516	0.44595	0.9544801439458086	0.0202331	0.350714	GO_Biological_Process
ASTROCYTE_DEVELOPMENT	36	-0.29942	-0.013618	0.16077	0.96872	0.9939969650537634	0.00261494	0.0138017	GO_Biological_Process
ASTROCYTE_DIFFERENTIATION	80	-0.094143	-0.0063748	0.10785	0.80864	0.9806641518784972	0.0084797	0.0922448	GO_Biological_Process
ASYMMETRIC_CELL_DIVISION	17	0.11683	0.0036535	0.2043	0.28371	0.9453763949610967	0.0243952	0.5471253562440501	GO_Biological_Process
ASYMMETRIC_NEUROBLAST_DIVISION	5	0.32867	0.005576	0.34728	0.17198	0.936763	0.0283704	0.7645220553870488	GO_Biological_Process
ATF6_MEDIATED_UNFOLDED_PROTEIN_RESPONSE	8	0.48742	0.010459	0.29324	0.04825	0.8537318925233645	0.0686785	1.3165026823201886	GO_Biological_Process
ATP_BIOSYNTHETIC_PROCESS	87	-0.0087691	-0.0006191	0.07713	0.54526	0.9628115648854962	0.0164587	0.2633963607699054	GO_Biological_Process
ATP_EXPORT	10	0.1164	0.0027924	0.34123	0.3665	0.9482545756126718	0.0230751	0.43592602102285327	GO_Biological_Process
ATP_METABOLIC_PROCESS	208	-0.054063	-0.0058811	0.0548	0.83806	0.9840272441185456	0.00699288	0.0767249	GO_Biological_Process
ATP_SYNTHESIS_COUPLED_ELECTRON_TRANSPORT	79	-0.11645	-0.0078363	0.085856	0.9125	0.9850650836731824	0.00653507	0.039767126871487694	GO_Biological_Process
ATP_TRANSPORT	22	-0.0074022	-0.00026329	0.19586	0.51507	0.9628115648854962	0.0164587	0.2881337446522861	GO_Biological_Process
ATRIAL_CARDIAC_MUSCLE_CELL_MEMBRANE_REPOLARIZATION	8	0.41506	0.0089062	0.35627	0.12202	0.9047303302752294	0.0434809	0.9135689793436312	GO_Biological_Process
ATRIAL_CARDIAC_MUSCLE_CELL_TO_AV_NODE_CELL_COMMUNICATION	16	-0.13126	-0.0039823	0.24076	0.70719	0.9743022269055145	0.011306304807597374	0.15046388908028385	GO_Biological_Process
ATRIAL_CARDIAC_MUSCLE_TISSUE_DEVELOPMENT	20	-0.13529	-0.0045884	0.2183	0.73228	0.9743022269055145	0.011306304807597374	0.13532282713346344	GO_Biological_Process
ATRIAL_CARDIAC_MUSCLE_TISSUE_MORPHOGENESIS	6	0.0037779	7.0208e-05	0.40334	0.49626	0.9587186173469386	0.0183088	0.30429072879092023	GO_Biological_Process
ATRIAL_SEPTUM_DEVELOPMENT	22	0.25023	0.0089005	0.19937	0.10473	0.9043560889395668	0.043660533007586426	0.9799288964661588	GO_Biological_Process
ATRIAL_SEPTUM_MORPHOGENESIS	15	0.38733	0.011378	0.23961	0.053008	0.8677278240165631	0.0616165	1.2756585814621153	GO_Biological_Process
ATRIAL_SEPTUM_PRIMUM_MORPHOGENESIS	4	-0.068621	-0.0010413	0.50221	0.55434	0.9628115648854962	0.0164587	0.25622378250711353	GO_Biological_Process
ATRIOVENTRICULAR_CANAL_DEVELOPMENT	11	-0.4878	-0.012273	0.25042	0.97428	0.9939969650537634	0.00261494	0.011316212546959713	GO_Biological_Process
ATRIOVENTRICULAR_NODE_DEVELOPMENT	8	1.1411	0.024485	0.31292	0.00013334	0.1605812577777778	0.7943051447278235	3.875039549210455	GO_Biological_Process	AV node development
ATRIOVENTRICULAR_VALVE_DEVELOPMENT	30	-0.24162	-0.010033	0.17289	0.91887	0.9850650836731824	0.00653507	0.0367459	GO_Biological_Process
ATRIOVENTRICULAR_VALVE_FORMATION	7	-0.90977	-0.018261	0.33611	0.9966	0.9990754077990747	0.000401731	0.00147912	GO_Biological_Process
ATTACHMENT_OF_GPI_ANCHOR_TO_PROTEIN	5	-0.63054	-0.010697	0.28005	0.98782	0.99782	0.000947683	0.00532219	GO_Biological_Process
ATTACHMENT_OF_MITOTIC_SPINDLE_MICROTUBULES_TO_KINETOCHORE	26	0.017054	0.00065938	0.15287	0.45559	0.9554358563248307	0.0197985	0.3414258170610706	GO_Biological_Process
ATTACHMENT_OF_SPINDLE_MICROTUBULES_TO_KINETOCHORE	55	-0.10039	-0.0056404	0.10835	0.8229	0.9824915037476577	0.0076712	0.0846529	GO_Biological_Process
AUDITORY_RECEPTOR_CELL_DEVELOPMENT	29	-0.11599	-0.0047359	0.15308	0.77569	0.977788	0.00975529	0.1103118073347408	GO_Biological_Process
AUDITORY_RECEPTOR_CELL_MORPHOGENESIS	23	-0.15905	-0.0057841	0.17604	0.81685	0.9824915037476577	0.0076712	0.0878577	GO_Biological_Process
AUDITORY_RECEPTOR_CELL_STEREOCILIUM_ORGANIZATION	19	-0.25343	-0.0083778	0.19128	0.90739	0.9850650836731824	0.00653507	0.042206	GO_Biological_Process
AUTOCRINE_SIGNALING	8	0.061682	0.0013236	0.3374	0.42747	0.9488380333138515	0.0228079	0.36909435881096775	GO_Biological_Process
AUTONOMIC_NERVOUS_SYSTEM_DEVELOPMENT	43	0.28404	0.014116	0.14231	0.022978	0.8272346995305164	0.0823713	1.638687774897673	GO_Biological_Process
AUTOPHAGIC_CELL_DEATH	9	-0.23488	-0.0053454	0.30376	0.7803	0.9779537797619048	0.00968167	0.10773839308446484	GO_Biological_Process
AUTOPHAGOSOME_LYSOSOME_FUSION	16	0.33448	0.010148	0.18398	0.034542	0.8507187591240877	0.070214	1.4616525201612223	GO_Biological_Process
AUTOPHAGOSOME_MATURATION	60	0.15596	0.009151	0.09696	0.053875	0.8677278240165631	0.0616165	1.268612716831212	GO_Biological_Process
AUTOPHAGOSOME_MEMBRANE_DOCKING	6	0.23202	0.0043119	0.30398	0.22265	0.9453763949610967	0.0243952	0.6523773005327583	GO_Biological_Process
AUTOPHAGOSOME_ORGANIZATION	115	0.022344	0.0018122	0.07692	0.38573	0.9482545756126718	0.0230751	0.4137165827367901	GO_Biological_Process
AUTOPHAGY_OF_MITOCHONDRION	101	-0.12631	-0.0096041	0.083311	0.93524	0.9859968564322233	0.00612447	0.0290769	GO_Biological_Process
AUTOPHAGY_OF_PEROXISOME	15	-0.1333	-0.0039159	0.22305	0.72495	0.9743022269055145	0.011306304807597374	0.13969194580543828	GO_Biological_Process
AUTOSOME_GENOMIC_IMPRINTING	5	0.092712	0.0015729	0.34833	0.39506	0.9482545756126718	0.0230751	0.4033369406012584	GO_Biological_Process
AV_NODE_CELL_TO_BUNDLE_OF_HIS_CELL_COMMUNICATION	13	-0.0047368	-0.00012955	0.25241	0.50749	0.9628115648854962	0.0164587	0.2945725110257982	GO_Biological_Process
AV_NODE_CELL_TO_BUNDLE_OF_HIS_CELL_SIGNALING	10	-0.26647	-0.0063923	0.32344	0.79498	0.9793855741432516	0.0090463	0.0996438	GO_Biological_Process
AXIAL_MESODERM_DEVELOPMENT	7	0.14916	0.0029941	0.33039	0.32583	0.9453763949610967	0.0243952	0.48700893158478487	GO_Biological_Process
AXIS_ELONGATION	30	0.043472	0.0018052	0.16698	0.3973	0.9482545756126718	0.0230751	0.4008814349446372	GO_Biological_Process
AXIS_ELONGATION_INVOLVED_IN_SOMITOGENESIS	4	-0.26007	-0.0039465	0.37953	0.75341	0.9757404734233466	0.010665680231053194	0.1229686197101377	GO_Biological_Process
AXIS_SPECIFICATION	89	0.064462	0.0046028	0.095789	0.25049	0.9453763949610967	0.0243952	0.6012096072478607	GO_Biological_Process
AXONAL_FASCICULATION	20	0.58697	0.019907	0.21967	0.0037738	0.6350886088888889	0.19716567680755484	2.423221119856824	GO_Biological_Process
AXONAL_TRANSPORT	63	0.069839	0.0041987	0.10446	0.25189	0.9453763949610967	0.0243952	0.5987890735936895	GO_Biological_Process
AXONAL_TRANSPORT_OF_MITOCHONDRION	13	-0.17164	-0.0046944	0.23332	0.76903	0.9763742598794374	0.0103837	0.11405671796147508	GO_Biological_Process
AXONEMAL_CENTRAL_APPARATUS_ASSEMBLY	6	0.059446	0.0011047	0.30745	0.42334	0.9488380333138515	0.0228079	0.37331069453437804	GO_Biological_Process
AXONEMAL_DYNEIN_COMPLEX_ASSEMBLY	37	0.079824	0.0036805	0.13623	0.27896	0.9453763949610967	0.0243952	0.5544580656320799	GO_Biological_Process
AXONEME_ASSEMBLY	97	0.061142	0.0045567	0.082088	0.22819	0.9453763949610967	0.0243952	0.6417033916442649	GO_Biological_Process
AXONOGENESIS_INVOLVED_IN_INNERVATION	10	-0.33707	-0.008086	0.27288	0.89162	0.9850650836731824	0.00653507	0.049820198388053384	GO_Biological_Process
AXON_CHOICE_POINT_RECOGNITION	7	0.33654	0.0067551	0.3915	0.19501	0.9374768928344959	0.028039428067599622	0.7099431176966344	GO_Biological_Process
AXON_DEVELOPMENT	478	0.0085603	0.0014005	0.04177	0.41881	0.9482545756126718	0.0230751	0.37798295714369673	GO_Biological_Process
AXON_ENSHEATHMENT_IN_CENTRAL_NERVOUS_SYSTEM	20	0.092198	0.003127	0.19049	0.31419	0.9453763949610967	0.0243952	0.5028076417464963	GO_Biological_Process
AXON_EXTENSION	100	0.11138	0.0084271	0.088225	0.10341	0.9043560889395668	0.043660533007586426	0.9854374618723899	GO_Biological_Process
AXON_MIDLINE_CHOICE_POINT_RECOGNITION	5	0.41729	0.0070794	0.46921	0.18691	0.9374768928344959	0.028039428067599622	0.7283674625128773	GO_Biological_Process
AXO_DENDRITIC_PROTEIN_TRANSPORT	8	-0.26173	-0.005616	0.27973	0.82526	0.9824915037476577	0.0076712	0.0834092	GO_Biological_Process
AXO_DENDRITIC_TRANSPORT	80	0.054087	0.0036625	0.09167	0.27759	0.9453763949610967	0.0243952	0.5565961831128743	GO_Biological_Process
AZOLE_TRANSMEMBRANE_TRANSPORT	13	0.11616	0.003177	0.24848	0.32008	0.9453763949610967	0.0243952	0.4947414616290593	GO_Biological_Process
BARBED_END_ACTIN_FILAMENT_CAPPING	26	-0.30606	-0.011833	0.16828	0.96551	0.9939969650537634	0.00261494	0.015243223777565743	GO_Biological_Process
BASEMENT_MEMBRANE_ORGANIZATION	37	0.15033	0.0069313	0.14334	0.14715	0.9218190008058018	0.0353543	0.8322397335643702	GO_Biological_Process
BASE_CONVERSION_OR_SUBSTITUTION_EDITING	18	0.094595	0.0030438	0.24345	0.3488	0.9482545756126718	0.0230751	0.4574235237394704	GO_Biological_Process
BASE_EXCISION_REPAIR	43	0.052792	0.0026236	0.12183	0.33239	0.9453763949610967	0.0243952	0.47835205050208857	GO_Biological_Process
BASE_EXCISION_REPAIR_AP_SITE_FORMATION	10	0.064817	0.0015549	0.26312	0.40271	0.9482545756126718	0.0230751	0.3950075859602439	GO_Biological_Process
BASE_EXCISION_REPAIR_GAP_FILLING	14	0.18322	0.0051999	0.22045	0.20297	0.9453763949610967	0.0243952	0.6925681482802536	GO_Biological_Process
BASIC_AMINO_ACID_TRANSPORT	22	0.12345	0.0043909	0.17935	0.24564	0.9453763949610967	0.0243952	0.6097009112898695	GO_Biological_Process
BASOLATERAL_PROTEIN_SECRETION	5	-0.42497	-0.0072097	0.37147	0.87369	0.9843886362284354	0.00683341	0.0586426	GO_Biological_Process
BEHAVIOR	642	0.027749	0.0052356	0.03629	0.22225	0.9453763949610967	0.0243952	0.6531582303577487	GO_Biological_Process
BEHAVIORAL_RESPONSE_TO_COCAINE	15	-0.051766	-0.0015207	0.22421	0.5913	0.9628115648854962	0.0164587	0.2281921210008943	GO_Biological_Process
BEHAVIORAL_RESPONSE_TO_ETHANOL	10	-0.2672	-0.00641	0.29727	0.81563	0.9824915037476577	0.0076712	0.0885068	GO_Biological_Process
BEHAVIORAL_RESPONSE_TO_NICOTINE	9	0.064178	0.0014606	0.32066	0.42069	0.9488380333138515	0.0228079	0.3760378112452702	GO_Biological_Process
BEHAVIORAL_RESPONSE_TO_PAIN	20	-0.23304	-0.0079036	0.19162	0.88803	0.9850650836731824	0.00653507	0.051572362358358007	GO_Biological_Process
BENZENE_CONTAINING_COMPOUND_METABOLIC_PROCESS	23	0.11225	0.0040823	0.19178	0.27918	0.9453763949610967	0.0243952	0.554116	GO_Biological_Process
BERGMANN_GLIAL_CELL_DIFFERENTIATION	11	0.18722	0.0047104	0.27933	0.25135	0.9453763949610967	0.0243952	0.5997211104359059	GO_Biological_Process
BICARBONATE_TRANSPORT	36	0.12773	0.0058095	0.14127	0.18296	0.936763	0.0283704	0.7376438484013079	GO_Biological_Process
BILE_ACID_AND_BILE_SALT_TRANSPORT	28	0.10506	0.0042151	0.16216	0.25853	0.9453763949610967	0.0243952	0.5874890538137897	GO_Biological_Process
BILE_ACID_BIOSYNTHETIC_PROCESS	36	-0.1012	-0.0046029	0.144	0.7589	0.9758431593128999	0.010619977946513169	0.11981544717356654	GO_Biological_Process
BILE_ACID_METABOLIC_PROCESS	49	-0.10846	-0.0057528	0.12461	0.80794	0.9806641518784972	0.0084797	0.0926209	GO_Biological_Process
BILE_ACID_SECRETION	8	0.21922	0.0047039	0.32471	0.2498	0.9453763949610967	0.0243952	0.6024075659618833	GO_Biological_Process
BINDING_OF_SPERM_TO_ZONA_PELLUCIDA	37	0.14078	0.0064912	0.12188	0.12403	0.9047303302752294	0.0434809	0.9064732563003248	GO_Biological_Process
BIOLOGICAL_PHASE	9	0.32002	0.0072833	0.29561	0.1395	0.9181028844483059	0.037108648162053996	0.8554257923903836	GO_Biological_Process
BIOLOGICAL_PROCESS_INVOLVED_IN_INTERACTION_WITH_HOST	159	0.063947	0.0060906	0.067638	0.17223	0.936763	0.0283704	0.7638911984127182	GO_Biological_Process
BIOLOGICAL_PROCESS_INVOLVED_IN_INTERACTION_WITH_SYMBIONT	33	0.16484	0.0071788	0.15094	0.13739	0.9123346678321678	0.0398458	0.8620448764676394	GO_Biological_Process
BIOLOGICAL_PROCESS_INVOLVED_IN_INTERSPECIES_INTERACTION_BETWEEN_ORGANISMS	1582	0.0049461	0.0014232	0.023025	0.41496	0.9482545756126718	0.0230751	0.3819937650144714	GO_Biological_Process
BIOLOGICAL_PROCESS_INVOLVED_IN_INTRASPECIES_INTERACTION_BETWEEN_ORGANISMS	54	0.11422	0.0063594	0.12197	0.17452	0.936763	0.0283704	0.7581547956852175	GO_Biological_Process
BIOLOGICAL_PROCESS_INVOLVED_IN_SYMBIOTIC_INTERACTION	193	0.080586	0.0084479	0.061818	0.096194	0.9043560889395668	0.043660533007586426	1.0168520157808536	GO_Biological_Process
BIOMINERAL_TISSUE_DEVELOPMENT	167	0.043852	0.0042794	0.069475	0.26396	0.9453763949610967	0.0243952	0.5784618803099151	GO_Biological_Process
BLASTOCYST_DEVELOPMENT	116	0.16178	0.013177	0.075397	0.015958	0.7859037515923566	0.10463063807233101	1.7970215392629347	GO_Biological_Process
BLASTOCYST_FORMATION	48	0.26446	0.013884	0.11665	0.011695	0.7224518861788617	0.14119107073447235	1.9319997738548282	GO_Biological_Process
BLASTOCYST_GROWTH	23	-0.051948	-0.0018892	0.18076	0.61309	0.9639836872427984	0.015930315267687983	0.21247576751366826	GO_Biological_Process
BLASTODERM_SEGMENTATION	25	0.17977	0.0068159	0.17983	0.15874	0.9326128937160589	0.030298584559173426	0.7993136240303832	GO_Biological_Process
BLEB_ASSEMBLY	11	-0.11067	-0.0027845	0.30258	0.64273	0.9696004561752989	0.013407188851913927	0.19197142853150742	GO_Biological_Process
BLOOD_COAGULATION_FIBRIN_CLOT_FORMATION	14	-0.1816	-0.0051541	0.2801	0.74162	0.9745424709352768	0.0111992	0.12981856665682187	GO_Biological_Process
BLOOD_COAGULATION_INTRINSIC_PATHWAY	6	0.26446	0.0049147	0.39782	0.2531	0.9453763949610967	0.0243952	0.5967078548417458	GO_Biological_Process
BLOOD_VESSEL_ENDOTHELIAL_CELL_DIFFERENTIATION	12	-0.58782	-0.015446	0.30225	0.97409	0.9939969650537634	0.00261494	0.011400915095062171	GO_Biological_Process
BLOOD_VESSEL_ENDOTHELIAL_CELL_MIGRATION	113	0.14777	0.011881	0.081926	0.035646	0.8507187591240877	0.070214	1.4479891972396695	GO_Biological_Process
BLOOD_VESSEL_ENDOTHELIAL_CELL_PROLIFERATION_INVOLVED_IN_SPROUTING_ANGIOGENESIS	24	0.021391	0.00079465	0.19863	0.45712	0.9554358563248307	0.0197985	0.3399697769613322	GO_Biological_Process
BLOOD_VESSEL_MATURATION	7	0.43971	0.0088261	0.3603	0.11117	0.9047303302752294	0.0434809	0.9540123943390325	GO_Biological_Process
BLOOD_VESSEL_MORPHOGENESIS	597	0.056903	0.010367	0.037605	0.065127	0.8925015061946902	0.049391	1.1862389266386484	GO_Biological_Process
BLOOD_VESSEL_REMODELING	42	0.088839	0.0043635	0.13948	0.2621	0.9453763949610967	0.0243952	0.5815329790533995	GO_Biological_Process
BODY_FLUID_SECRETION	86	-0.11135	-0.0078164	0.097133	0.87417	0.9844	0.00682843	0.058404101824881496	GO_Biological_Process
BODY_MORPHOGENESIS	42	-0.024416	-0.0011993	0.13702	0.57071	0.9628115648854962	0.0164587	0.24358451766171257	GO_Biological_Process
BONE_CELL_DEVELOPMENT	18	0.15561	0.0050071	0.2058	0.2248	0.9453763949610967	0.0243952	0.6482036931029765	GO_Biological_Process
BONE_DEVELOPMENT	202	0.07268	0.0077927	0.062624	0.12292	0.9047303302752294	0.0434809	0.9103774484156594	GO_Biological_Process
BONE_GROWTH	34	0.13348	0.0059001	0.14775	0.18316	0.936763	0.0283704	0.7371693651443403	GO_Biological_Process
BONE_MARROW_DEVELOPMENT	9	0.33305	0.0075798	0.28843	0.12412	0.9047303302752294	0.0434809	0.9061582330878719	GO_Biological_Process
BONE_MATURATION	24	0.16301	0.0060557	0.18528	0.18948	0.9374768928344959	0.028039428067599622	0.7224366239440809	GO_Biological_Process
BONE_MINERALIZATION	116	0.10483	0.0085389	0.083179	0.10379	0.9043560889395668	0.043660533007586426	0.9838444880485455	GO_Biological_Process
BONE_MINERALIZATION_INVOLVED_IN_BONE_MATURATION	13	0.094036	0.0025718	0.24572	0.35098	0.9482545756126718	0.0230751	0.45471763036354546	GO_Biological_Process
BONE_MORPHOGENESIS	95	0.048666	0.0035895	0.092324	0.29906	0.9453763949610967	0.0243952	0.5242416710241253	GO_Biological_Process
BONE_REMODELING	83	0.041027	0.0028294	0.095356	0.33351	0.9453763949610967	0.0243952	0.47689113961937013	GO_Biological_Process
BONE_RESORPTION	60	0.024169	0.0014182	0.1126	0.41502	0.9482545756126718	0.0230751	0.3819309739376754	GO_Biological_Process
BONE_TRABECULA_FORMATION	10	0.25669	0.0061578	0.26929	0.17025	0.936763	0.0283704	0.7689128794151772	GO_Biological_Process
BONE_TRABECULA_MORPHOGENESIS	12	0.2852	0.0074942	0.25306	0.12988	0.9047303302752294	0.0434809	0.8864577200460362	GO_Biological_Process
BOX_C_D_SNORNP_ASSEMBLY	10	0.44043	0.010566	0.23747	0.031827	0.8507187591240877	0.070214	1.4972042958699932	GO_Biological_Process
BRADYKININ_CATABOLIC_PROCESS	7	0.19687	0.0039517	0.37747	0.30099	0.9453763949610967	0.0243952	0.5214479330339393	GO_Biological_Process
BRAINSTEM_DEVELOPMENT	7	-0.49899	-0.010016	0.27144	0.96698	0.9939969650537634	0.00261494	0.014582508315615061	GO_Biological_Process
BRAIN_DERIVED_NEUROTROPHIC_FACTOR_RECEPTOR_SIGNALING_PATHWAY	7	-0.2127	-0.0042695	0.36197	0.7216	0.9743022269055145	0.011306304807597374	0.14170347546611467	GO_Biological_Process
BRAIN_MORPHOGENESIS	37	-0.10761	-0.0049617	0.15277	0.7594	0.9758431593128999	0.010619977946513169	0.11952940719622164	GO_Biological_Process
BRANCHED_CHAIN_AMINO_ACID_METABOLIC_PROCESS	25	0.3318	0.01258	0.16559	0.022558	0.8272346995305164	0.0823713	1.6467	GO_Biological_Process
BRANCHED_CHAIN_AMINO_ACID_TRANSPORT	13	0.16696	0.0045661	0.20593	0.20877	0.9453763949610967	0.0243952	0.6803319087853226	GO_Biological_Process
BRANCHING_INVOLVED_IN_BLOOD_VESSEL_MORPHOGENESIS	32	-0.13479	-0.0057804	0.16468	0.79345	0.9793855741432516	0.0090463	0.10048043552320698	GO_Biological_Process
BRANCHING_INVOLVED_IN_LABYRINTHINE_LAYER_MORPHOGENESIS	14	0.3461	0.0098226	0.25548	0.087763	0.9043560889395668	0.043660533007586426	1.056688539704343	GO_Biological_Process
BRANCHING_INVOLVED_IN_MAMMARY_GLAND_DUCT_MORPHOGENESIS	23	-0.39153	-0.014239	0.1999	0.97492	0.9939969650537634	0.00261494	0.011031020182495997	GO_Biological_Process
BRANCHING_INVOLVED_IN_PROSTATE_GLAND_MORPHOGENESIS	13	0.32796	0.0089694	0.26995	0.11222	0.9047303302752294	0.0434809	0.9499297356325617	GO_Biological_Process
BRANCHING_INVOLVED_IN_SALIVARY_GLAND_MORPHOGENESIS	19	-0.04956	-0.0016383	0.21024	0.59318	0.9628115648854962	0.0164587	0.2268135003207723	GO_Biological_Process
BRANCHING_MORPHOGENESIS_OF_AN_EPITHELIAL_TUBE	149	-0.089439	-0.0082487	0.075222	0.88277	0.9850650836731824	0.00653507	0.0541524	GO_Biological_Process
BRANCHING_MORPHOGENESIS_OF_A_NERVE	10	0.2336	0.0056038	0.32113	0.23349	0.9453763949610967	0.0243952	0.6317317148315665	GO_Biological_Process
BRANCHIOMOTOR_NEURON_AXON_GUIDANCE	6	0.33747	0.0062715	0.33455	0.15656	0.9283280171740828	0.0322985	0.8053191873500553	GO_Biological_Process
BRANCH_ELONGATION_INVOLVED_IN_MAMMARY_GLAND_DUCT_BRANCHING	6	-0.72772	-0.013524	0.42734	0.9557	0.9901314502460361	0.00430714	0.019678413991243645	GO_Biological_Process
BRANCH_ELONGATION_OF_AN_EPITHELIUM	21	-0.01015	-0.00035274	0.21836	0.51854	0.9628115648854962	0.0164587	0.285218	GO_Biological_Process
BRONCHIOLE_DEVELOPMENT	6	0.045694	0.00084917	0.34344	0.44708	0.9549233014084507	0.020031509162588283	0.34961475774081546	GO_Biological_Process
BRONCHUS_DEVELOPMENT	9	0.21881	0.0049797	0.30646	0.23762	0.9453763949610967	0.0243952	0.6241170084547716	GO_Biological_Process
BROWN_FAT_CELL_DIFFERENTIATION	49	0.05354	0.0028399	0.13027	0.34055	0.9474596436443792	0.0234393	0.46781911538137244	GO_Biological_Process
BRUSH_BORDER_ASSEMBLY	7	0.15584	0.003128	0.30066	0.30212	0.9453763949610967	0.0243952	0.5198205239748701	GO_Biological_Process
BUD_ELONGATION_INVOLVED_IN_LUNG_BRANCHING	7	0.0059256	0.00011894	0.3739	0.49368	0.9587186173469386	0.0183088	0.30655446659366997	GO_Biological_Process
BUNDLE_OF_HIS_CELL_TO_PURKINJE_MYOCYTE_COMMUNICATION	15	0.15706	0.0046139	0.26618	0.27758	0.9453763949610967	0.0243952	0.5566118285721733	GO_Biological_Process
BUNDLE_OF_HIS_CELL_TO_PURKINJE_MYOCYTE_SIGNALING	7	-0.062452	-0.0012536	0.37422	0.56627	0.9628115648854962	0.0164587	0.24697644593054924	GO_Biological_Process
B_1_B_CELL_DIFFERENTIATION	5	-0.26475	-0.0044916	0.36643	0.765	0.9758431593128999	0.010619977946513169	0.11633856484638239	GO_Biological_Process
B_CELL_ACTIVATION	261	-0.027525	-0.0033488	0.055475	0.69011	0.9743022269055145	0.011306304807597374	0.1610816794287307	GO_Biological_Process
B_CELL_ACTIVATION_INVOLVED_IN_IMMUNE_RESPONSE	100	-0.02182	-0.0016509	0.090309	0.59546	0.9628115648854962	0.0164587	0.22514740691459972	GO_Biological_Process
B_CELL_APOPTOTIC_PROCESS	24	-0.12548	-0.0046615	0.16823	0.77214	0.9771143585031741	0.0100546	0.11230394873800965	GO_Biological_Process
B_CELL_CHEMOTAXIS	8	0.24526	0.0052626	0.32286	0.22374	0.9453763949610967	0.0243952	0.6502563662550491	GO_Biological_Process
B_CELL_DIFFERENTIATION	133	-0.029438	-0.0025662	0.077706	0.64759	0.9707944677483182	0.012872707240415789	0.18869986618541873	GO_Biological_Process
B_CELL_HOMEOSTASIS	31	0.12035	0.0050801	0.16733	0.236	0.9453763949610967	0.0243952	0.6270879970298935	GO_Biological_Process
B_CELL_LINEAGE_COMMITMENT	5	0.085075	0.0014433	0.37422	0.41008	0.9482545756126718	0.0230751	0.3871314111598312	GO_Biological_Process
B_CELL_MEDIATED_IMMUNITY	117	-0.02831	-0.0023158	0.083415	0.63284	0.9671619491525423	0.014500798166880812	0.19870607813513588	GO_Biological_Process
B_CELL_PROLIFERATION	85	-0.098072	-0.0068443	0.095876	0.84682	0.9840272441185456	0.00699288	0.0722089	GO_Biological_Process
B_CELL_PROLIFERATION_INVOLVED_IN_IMMUNE_RESPONSE	6	-0.09456	-0.0017573	0.39891	0.59369	0.9628115648854962	0.0164587	0.22644026618493113	GO_Biological_Process
B_CELL_RECEPTOR_SIGNALING_PATHWAY	58	0.11071	0.006387	0.12092	0.17997	0.936763	0.0283704	0.7447998833428826	GO_Biological_Process
C21_STEROID_HORMONE_BIOSYNTHETIC_PROCESS	20	-0.083608	-0.0028356	0.18796	0.67177	0.9743022269055145	0.011306304807597374	0.17277939484590937	GO_Biological_Process
C21_STEROID_HORMONE_METABOLIC_PROCESS	36	0.075439	0.0034311	0.14286	0.29873	0.9453763949610967	0.0243952	0.5247211611246163	GO_Biological_Process
C4_DICARBOXYLATE_TRANSPORT	28	-0.03519	-0.0014118	0.17091	0.58156	0.9628115648854962	0.0164587	0.2354054721226817	GO_Biological_Process
CADMIUM_ION_TRANSMEMBRANE_TRANSPORT	6	-0.42152	-0.0078335	0.36836	0.87374	0.9843886362284354	0.00683341	0.0586178	GO_Biological_Process
CALCINEURIN_MEDIATED_SIGNALING	53	-0.11697	-0.0064519	0.1197	0.83575	0.9835720606060606	0.00719382	0.0779236	GO_Biological_Process
CALCITONIN_FAMILY_RECEPTOR_SIGNALING_PATHWAY	10	-0.055778	-0.0013381	0.33038	0.56703	0.9628115648854962	0.0164587	0.24639396317095388	GO_Biological_Process
CALCITONIN_GENE_RELATED_PEPTIDE_RECEPTOR_SIGNALING_PATHWAY	5	0.16419	0.0027855	0.49481	0.37001	0.9482545756126718	0.0230751	0.4317865384029195	GO_Biological_Process
CALCITRIOL_BIOSYNTHETIC_PROCESS_FROM_CALCIOL	5	-0.32599	-0.0055305	0.34798	0.82556	0.9824915037476577	0.0076712	0.0832514	GO_Biological_Process
CALCIUM_ACTIVATED_PHOSPHATIDYLCHOLINE_SCRAMBLING	5	-0.55126	-0.0093522	0.45338	0.88798	0.9850650836731824	0.00653507	0.0515968	GO_Biological_Process
CALCIUM_ACTIVATED_PHOSPHOLIPID_SCRAMBLING	6	-0.39551	-0.0073501	0.40151	0.83769	0.9840272441185456	0.00699288	0.0769167	GO_Biological_Process
CALCIUM_DEPENDENT_CELL_CELL_ADHESION_VIA_PLASMA_MEMBRANE_CELL_ADHESION_MOLECULES	48	0.039684	0.0020834	0.13455	0.38402	0.9482545756126718	0.0230751	0.4156461567172326	GO_Biological_Process
CALCIUM_IMPORT_INTO_THE_MITOCHONDRION	15	-0.12116	-0.0035593	0.20863	0.71929	0.9743022269055145	0.011306304807597374	0.1430959774790108	GO_Biological_Process
CALCIUM_INDEPENDENT_CELL_CELL_ADHESION_VIA_PLASMA_MEMBRANE_CELL_ADHESION_MOLECULES	21	0.17627	0.0061257	0.18588	0.1715	0.936763	0.0283704	0.7657358756212107	GO_Biological_Process
CALCIUM_ION_EXPORT_ACROSS_PLASMA_MEMBRANE	10	-0.12131	-0.0029102	0.32968	0.64355	0.9698398511904761	0.0133	0.19141770535552152	GO_Biological_Process
CALCIUM_ION_HOMEOSTASIS	303	-0.039784	-0.0052089	0.051535	0.77993	0.9779537797619048	0.00968167	0.1079443742043208	GO_Biological_Process
CALCIUM_ION_IMPORT	75	0.014218	0.00093233	0.11116	0.44911	0.9554358563248307	0.0197985	0.347647	GO_Biological_Process
CALCIUM_ION_IMPORT_ACROSS_PLASMA_MEMBRANE	37	-0.13503	-0.0062258	0.15923	0.80178	0.9800610604113109	0.00874687	0.0959448	GO_Biological_Process
CALCIUM_ION_IMPORT_INTO_SARCOPLASMIC_RETICULUM	5	-0.14755	-0.0025032	0.45368	0.62749	0.9648278498985801	0.015550169048544145	0.20239319092967253	GO_Biological_Process
CALCIUM_ION_REGULATED_EXOCYTOSIS	60	9.775e-05	5.7356e-06	0.10908	0.49964	0.9601502596420469	0.017660796307406645	0.3013428003141436	GO_Biological_Process
CALCIUM_ION_REGULATED_EXOCYTOSIS_OF_NEUROTRANSMITTER	12	0.19156	0.0050338	0.25006	0.22182	0.9453763949610967	0.0243952	0.6539992990432496	GO_Biological_Process
CALCIUM_ION_TRANSMEMBRANE_IMPORT_INTO_CYTOSOL	174	0.0070811	0.00070522	0.068179	0.45864	0.9554358563248307	0.0197985	0.33852807123338113	GO_Biological_Process
CALCIUM_ION_TRANSMEMBRANE_TRANSPORT	312	0.031253	0.0041511	0.050721	0.2689	0.9453763949610967	0.0243952	0.5704091977766984	GO_Biological_Process
CALCIUM_ION_TRANSMEMBRANE_TRANSPORT_VIA_HIGH_VOLTAGE_GATED_CALCIUM_CHANNEL	18	0.13673	0.0043996	0.22263	0.26956	0.9453763949610967	0.0243952	0.5693445523003352	GO_Biological_Process
CALCIUM_ION_TRANSPORT	398	-0.00075805	-0.00011343	0.045338	0.50667	0.9628115648854962	0.0164587	0.29527480958374974	GO_Biological_Process
CALCIUM_ION_TRANSPORT_INTO_CYTOSOL	30	-0.06665	-0.0027677	0.15657	0.66483	0.9743022269055145	0.011306304807597374	0.17728939153968842	GO_Biological_Process
CALCIUM_MEDIATED_SIGNALING	221	-0.077541	-0.0086913	0.061783	0.89526	0.9850650836731824	0.00653507	0.0480508	GO_Biological_Process
CAMERA_TYPE_EYE_MORPHOGENESIS	133	0.0026603	0.00023191	0.079582	0.48667	0.957536	0.018844773946201373	0.3127654243256733	GO_Biological_Process
CAMERA_TYPE_EYE_PHOTORECEPTOR_CELL_DIFFERENTIATION	31	-0.10302	-0.0043486	0.15559	0.74604	0.9751114305317324	0.010945752609302478	0.12723788658421933	GO_Biological_Process
CAMKK_AMPK_SIGNALING_CASCADE	10	-0.082797	-0.0019862	0.27795	0.6171	0.9639836872427984	0.015930315267687983	0.20964445358561357	GO_Biological_Process
CAMP_BIOSYNTHETIC_PROCESS	10	0.070276	0.0016858	0.30555	0.40905	0.9482545756126718	0.0230751	0.3882236030026888	GO_Biological_Process
CAMP_CATABOLIC_PROCESS	9	-0.5395	-0.012278	0.31822	0.95499	0.9901314502460361	0.00430714	0.020001176026261114	GO_Biological_Process
CAMP_MEDIATED_SIGNALING	28	-0.082093	-0.0032936	0.17657	0.67901	0.9743022269055145	0.011306304807597374	0.16812382967702572	GO_Biological_Process
CAMP_METABOLIC_PROCESS	23	-0.13872	-0.0050448	0.20128	0.75464	0.9757827294438758	0.010646872812807866	0.12226017856933433	GO_Biological_Process
CAMP_PKA_SIGNAL_TRANSDUCTION	31	0.22222	0.0093804	0.17601	0.10339	0.9043560889395668	0.043660533007586426	0.9855214646737936	GO_Biological_Process
CANNABINOID_SIGNALING_PATHWAY	7	-0.15124	-0.0030357	0.35426	0.66527	0.9743022269055145	0.011306304807597374	0.17700206039314642	GO_Biological_Process
CANONICAL_NF_KAPPAB_SIGNAL_TRANSDUCTION	295	-0.091322	-0.011801	0.049276	0.96807	0.9939969650537634	0.00261494	0.014093238234384778	GO_Biological_Process
CANONICAL_WNT_SIGNALING_PATHWAY	287	0.098071	0.012503	0.052315	0.030431	0.8507187591240877	0.070214	1.5166837759577678	GO_Biological_Process
CAP_DEPENDENT_TRANSLATIONAL_INITIATION	9	0.022899	0.00052116	0.22272	0.45906	0.9554358563248307	0.0197985	0.3381305476523967	GO_Biological_Process
CARBOHYDRATE_BIOSYNTHETIC_PROCESS	182	-0.0045794	-0.00046633	0.064357	0.52836	0.9628115648854962	0.0164587	0.2770700684928494	GO_Biological_Process
CARBOHYDRATE_CATABOLIC_PROCESS	164	-0.0096314	-0.00093151	0.06472	0.55915	0.9628115648854962	0.0164587	0.2524716707654995	GO_Biological_Process
CARBOHYDRATE_DERIVATIVE_BIOSYNTHETIC_PROCESS	550	-0.031822	-0.0055726	0.035347	0.816	0.9824915037476577	0.0076712	0.0883098	GO_Biological_Process
CARBOHYDRATE_DERIVATIVE_CATABOLIC_PROCESS	235	-0.078879	-0.0091133	0.055042	0.92407	0.9850650836731824	0.00653507	0.0342951	GO_Biological_Process
CARBOHYDRATE_DERIVATIVE_METABOLIC_PROCESS	899	-0.019699	-0.0043643	0.028549	0.7549	0.9757827294438758	0.010646872812807866	0.122111	GO_Biological_Process
CARBOHYDRATE_DERIVATIVE_TRANSPORT	86	-0.10644	-0.0074718	0.093333	0.87295	0.9843886362284354	0.00683341	0.059010630688429065	GO_Biological_Process
CARBOHYDRATE_HOMEOSTASIS	251	-0.0019057	-0.00022744	0.054934	0.51384	0.9628115648854962	0.0164587	0.2891720909939557	GO_Biological_Process
CARBOHYDRATE_IMPORT_ACROSS_PLASMA_MEMBRANE	6	-0.42595	-0.0079158	0.38673	0.86463	0.9841387161454437	0.00694368	0.0631697	GO_Biological_Process
CARBOHYDRATE_MEDIATED_SIGNALING	12	0.17835	0.0046865	0.23466	0.22362	0.9453763949610967	0.0243952	0.6504893568625166	GO_Biological_Process
CARBOHYDRATE_METABOLIC_PROCESS	517	0.0066633	0.0011324	0.038082	0.43055	0.9500452068764569	0.022255728784971156	0.3659764064329161	GO_Biological_Process
CARBOHYDRATE_PHOSPHORYLATION	22	-0.079045	-0.0028116	0.18878	0.66229	0.973875	0.011496712950583356	0.1789518023706057	GO_Biological_Process
CARBOHYDRATE_TRANSPORT	128	-0.0003138	-2.6841e-05	0.078192	0.5016	0.9601502596420469	0.017660796307406645	0.2996424721773399	GO_Biological_Process
CARBON_CATABOLITE_REGULATION_OF_TRANSCRIPTION	6	0.049837	0.00092616	0.27222	0.42737	0.9488380333138515	0.0228079	0.36919596717835446	GO_Biological_Process
CARBON_DIOXIDE_TRANSMEMBRANE_TRANSPORT	5	0.056181	0.00095313	0.44421	0.44968	0.9554358563248307	0.0197985	0.3470964277151186	GO_Biological_Process
CARBON_DIOXIDE_TRANSPORT	14	-0.086046	-0.0024421	0.26412	0.6277	0.9648278498985801	0.015550169048544145	0.20224787134928923	GO_Biological_Process
CARDIAC_ATRIUM_DEVELOPMENT	35	0.17996	0.0080706	0.15883	0.12862	0.9047303302752294	0.0434809	0.8906914947532509	GO_Biological_Process
CARDIAC_ATRIUM_MORPHOGENESIS	28	0.23769	0.0095364	0.17704	0.089713	0.9043560889395668	0.043660533007586426	1.0471446202871646	GO_Biological_Process
CARDIAC_CELL_DEVELOPMENT	86	-0.087872	-0.0061682	0.098637	0.81349	0.9824370419390847	0.00769527	0.0896478	GO_Biological_Process
CARDIAC_CELL_FATE_COMMITMENT	12	-0.16976	-0.0044609	0.26084	0.74242	0.9746578332466632	0.011147822469696145	0.1293503372031993	GO_Biological_Process
CARDIAC_CHAMBER_DEVELOPMENT	170	0.087751	0.0086393	0.071075	0.10849	0.9047303302752294	0.0434809	0.96461	GO_Biological_Process
CARDIAC_CHAMBER_FORMATION	12	-0.14219	-0.0037364	0.27316	0.69866	0.9743022269055145	0.011306304807597374	0.15573412045906057	GO_Biological_Process
CARDIAC_CHAMBER_MORPHOGENESIS	128	0.094276	0.0080637	0.083444	0.12929	0.9047303302752294	0.0434809	0.8884350645455018	GO_Biological_Process
CARDIAC_CONDUCTION	90	-0.10292	-0.0073898	0.10518	0.83607	0.9837021257763976	0.00713639	0.0777574	GO_Biological_Process
CARDIAC_CONDUCTION_SYSTEM_DEVELOPMENT	35	0.0068691	0.00030806	0.15674	0.48252	0.9554358563248307	0.0197985	0.3164846808494641	GO_Biological_Process
CARDIAC_EPITHELIAL_TO_MESENCHYMAL_TRANSITION	35	-0.39997	-0.017937	0.15865	0.99415	0.998766	0.000536259	0.00254808	GO_Biological_Process
CARDIAC_FIBROBLAST_CELL_DIFFERENTIATION	4	-0.86673	-0.013152	0.586	0.93043	0.9859144879476104	0.00616075	0.0313163	GO_Biological_Process
CARDIAC_LEFT_VENTRICLE_MORPHOGENESIS	17	-0.17337	-0.0054216	0.20811	0.79759	0.979567	0.00896605	0.0982203	GO_Biological_Process
CARDIAC_MUSCLE_CELL_ACTION_POTENTIAL	78	-0.016165	-0.0010809	0.11115	0.55782	0.9628115648854962	0.0164587	0.2535059186574109	GO_Biological_Process
CARDIAC_MUSCLE_CELL_ACTION_POTENTIAL_INVOLVED_IN_CONTRACTION	58	0.091282	0.0052663	0.13222	0.24499	0.9453763949610967	0.0243952	0.6108516423026225	GO_Biological_Process
CARDIAC_MUSCLE_CELL_CARDIAC_MUSCLE_CELL_ADHESION	7	0.23397	0.0046963	0.38609	0.27226	0.9453763949610967	0.0243952	0.5650161598180616	GO_Biological_Process
CARDIAC_MUSCLE_CELL_CONTRACTION	79	-0.040338	-0.0027144	0.11181	0.64086	0.9687393692614771	0.013793050314186841	0.19323683455012647	GO_Biological_Process
CARDIAC_MUSCLE_CELL_DIFFERENTIATION	118	-0.056844	-0.0046696	0.083611	0.7517	0.9752653931814288	0.010877186239452037	0.12395544975390488	GO_Biological_Process
CARDIAC_MUSCLE_CELL_FATE_COMMITMENT	7	-0.1367	-0.0027438	0.32764	0.66174	0.973875	0.011496712950583356	0.1793126128942129	GO_Biological_Process
CARDIAC_MUSCLE_CELL_MEMBRANE_REPOLARIZATION	37	0.10595	0.0048853	0.15425	0.24608	0.9453763949610967	0.0243952	0.608924	GO_Biological_Process
CARDIAC_MUSCLE_CELL_MYOBLAST_DIFFERENTIATION	12	-0.15297	-0.0040197	0.27471	0.71118	0.9743022269055145	0.011306304807597374	0.14802046521524767	GO_Biological_Process
CARDIAC_MUSCLE_CELL_PROLIFERATION	49	-0.11801	-0.0062595	0.13065	0.8168	0.9824915037476577	0.0076712	0.0878843	GO_Biological_Process
CARDIAC_MUSCLE_CONTRACTION	135	-0.020282	-0.0017812	0.081421	0.59835	0.9628115648854962	0.0164587	0.22304470463447915	GO_Biological_Process
CARDIAC_MUSCLE_MYOBLAST_PROLIFERATION	3	-0.2652	-0.0034853	0.44554	0.72415	0.9743022269055145	0.011306304807597374	0.1401714649839898	GO_Biological_Process
CARDIAC_MUSCLE_TISSUE_DEVELOPMENT	226	-0.011758	-0.0013326	0.060677	0.57683	0.9628115648854962	0.0164587	0.23895216074416337	GO_Biological_Process
CARDIAC_MUSCLE_TISSUE_MORPHOGENESIS	57	0.065119	0.0037245	0.1241	0.29988	0.9453763949610967	0.0243952	0.5230524978259252	GO_Biological_Process
CARDIAC_MUSCLE_TISSUE_REGENERATION	5	-0.14045	-0.0023828	0.46522	0.61864	0.9639836872427984	0.015930315267687983	0.20856200283000745	GO_Biological_Process
CARDIAC_MYOFIBRIL_ASSEMBLY	19	-0.21305	-0.0070431	0.21424	0.83999	0.9840272441185456	0.00699288	0.0757259	GO_Biological_Process
CARDIAC_NEURAL_CREST_CELL_DEVELOPMENT_INVOLVED_IN_OUTFLOW_TRACT_MORPHOGENESIS	13	-0.34499	-0.0094351	0.27627	0.89411	0.9850650836731824	0.00653507	0.048609	GO_Biological_Process
CARDIAC_NEURAL_CREST_CELL_DIFFERENTIATION_INVOLVED_IN_HEART_DEVELOPMENT	16	-0.265	-0.0080399	0.24532	0.85997	0.9840331759915548	0.00699026	0.0655167	GO_Biological_Process
CARDIAC_NEURAL_CREST_CELL_MIGRATION_INVOLVED_IN_OUTFLOW_TRACT_MORPHOGENESIS	11	-0.32222	-0.0081068	0.29718	0.86087	0.9840331759915548	0.00699026	0.0650624	GO_Biological_Process
CARDIAC_PACEMAKER_CELL_DEVELOPMENT	9	0.19223	0.0043749	0.32906	0.27955	0.9453763949610967	0.0243952	0.5535405034053082	GO_Biological_Process
CARDIAC_PACEMAKER_CELL_DIFFERENTIATION	11	0.19531	0.004914	0.29202	0.2518	0.9453763949610967	0.0243952	0.5989442742281562	GO_Biological_Process
CARDIAC_RIGHT_VENTRICLE_MORPHOGENESIS	19	0.28126	0.0092979	0.22345	0.10407	0.9043560889395668	0.043660533007586426	0.9826744454382778	GO_Biological_Process
CARDIAC_SEPTUM_CELL_DIFFERENTIATION	5	0.66519	0.011285	0.49469	0.089375	0.9043560889395668	0.043660533007586426	1.048783945190863	GO_Biological_Process
CARDIAC_SEPTUM_DEVELOPMENT	111	0.11567	0.0092175	0.088356	0.095263	0.9043560889395668	0.043660533007586426	1.0210757459093491	GO_Biological_Process
CARDIAC_SEPTUM_MORPHOGENESIS	74	0.17791	0.011589	0.11137	0.055081	0.8677278240165631	0.0616165	1.2589981836921735	GO_Biological_Process
CARDIAC_VASCULAR_SMOOTH_MUSCLE_CELL_DIFFERENTIATION	8	-0.40225	-0.0086313	0.33007	0.88851	0.9850650836731824	0.00653507	0.051337679934786065	GO_Biological_Process
CARDIAC_VENTRICLE_DEVELOPMENT	127	0.11147	0.0094971	0.082189	0.087524	0.9043560889395668	0.043660533007586426	1.057872842539084	GO_Biological_Process
CARDIAC_VENTRICLE_FORMATION	8	0.21757	0.0046685	0.33788	0.25982	0.9453763949610967	0.0243952	0.585327	GO_Biological_Process
CARDIAC_VENTRICLE_MORPHOGENESIS	68	0.1007	0.0062887	0.11425	0.18906	0.9374768928344959	0.028039428067599622	0.7234003464423567	GO_Biological_Process
CARDIOBLAST_DIFFERENTIATION	17	-0.13761	-0.0043033	0.23755	0.7188	0.9743022269055145	0.011306304807597374	0.1433919315630638	GO_Biological_Process
CARDIOBLAST_PROLIFERATION	10	0.30481	0.0073121	0.31129	0.16375	0.9340793674698796	0.029616220782986157	0.7858186913361793	GO_Biological_Process
CARDIOCYTE_DIFFERENTIATION	148	-0.093203	-0.0085672	0.075765	0.89067	0.9850650836731824	0.00653507	0.0502832	GO_Biological_Process
CARDIOLIPIN_ACYL_CHAIN_REMODELING	4	0.18767	0.0028478	0.5098	0.3564	0.9482545756126718	0.0230751	0.44806230463516283	GO_Biological_Process
CARDIOLIPIN_METABOLIC_PROCESS	11	0.029485	0.00074183	0.25577	0.45411	0.9554358563248307	0.0197985	0.3428389343531613	GO_Biological_Process
CARNITINE_BIOSYNTHETIC_PROCESS	4	0.31162	0.0047288	0.34473	0.18301	0.936763	0.0283704	0.7375251789790587	GO_Biological_Process
CARNITINE_METABOLIC_PROCESS	12	0.1893	0.0049744	0.22193	0.19684	0.9392233563796354	0.027231116031865125	0.7058866436379568	GO_Biological_Process
CARNITINE_TRANSPORT	5	0.059832	0.0010151	0.43365	0.44513	0.9544801439458086	0.0202331	0.35151313500212966	GO_Biological_Process
CARTILAGE_CONDENSATION	21	0.30354	0.010549	0.21701	0.080956	0.9043560889395668	0.043660533007586426	1.0917509582716118	GO_Biological_Process
CARTILAGE_DEVELOPMENT	198	0.10175	0.010802	0.063459	0.054439	0.8677278240165631	0.0616165	1.2640898610306188	GO_Biological_Process
CARTILAGE_DEVELOPMENT_INVOLVED_IN_ENDOCHONDRAL_BONE_MORPHOGENESIS	33	0.025494	0.0011102	0.15067	0.43282	0.9508981317087322	0.021866	0.3636926793040895	GO_Biological_Process
CARTILAGE_HOMEOSTASIS	5	0.43018	0.007298	0.42728	0.15703	0.9283280171740828	0.0322985	0.8040173693116418	GO_Biological_Process
CARTILAGE_MORPHOGENESIS	9	-0.029808	-0.00067839	0.31087	0.53819	0.9628115648854962	0.0164587	0.2690643760355985	GO_Biological_Process
CATECHOLAMINE_SECRETION	43	0.053726	0.00267	0.14055	0.35114	0.9482545756126718	0.0230751	0.45451969520058944	GO_Biological_Process
CATECHOLAMINE_TRANSPORT	59	-0.061259	-0.0035644	0.11957	0.69578	0.9743022269055145	0.011306304807597374	0.1575280590814934	GO_Biological_Process
CATECHOLAMINE_UPTAKE	19	-0.23397	-0.0077344	0.21164	0.86552	0.9841387161454437	0.00694368	0.0627229	GO_Biological_Process
CATECHOLAMINE_UPTAKE_INVOLVED_IN_SYNAPTIC_TRANSMISSION	12	-0.16466	-0.0043269	0.25851	0.73792	0.9744207099461899	0.011253494292716293	0.1319907187214138	GO_Biological_Process
CATECHOL_CONTAINING_COMPOUND_BIOSYNTHETIC_PROCESS	22	-0.1489	-0.0052963	0.21085	0.75996	0.9758431593128999	0.010619977946513169	0.11920926592505637	GO_Biological_Process
CATECHOL_CONTAINING_COMPOUND_CATABOLIC_PROCESS	7	0.31769	0.0063767	0.32199	0.16192	0.9340793674698796	0.029616220782986157	0.7906995048402949	GO_Biological_Process
CATECHOL_CONTAINING_COMPOUND_METABOLIC_PROCESS	51	-0.13384	-0.0072421	0.13405	0.84095	0.9840272441185456	0.00699288	0.0752298	GO_Biological_Process
CAVEOLA_ASSEMBLY	8	0.58098	0.012466	0.3189	0.03425	0.8507187591240877	0.070214	1.4653394241715556	GO_Biological_Process
CAVEOLIN_MEDIATED_ENDOCYTOSIS	11	0.25275	0.006359	0.27232	0.17668	0.936763	0.0283704	0.7528126094136465	GO_Biological_Process
CD27_SIGNALING_PATHWAY	5	0.29654	0.0050308	0.31565	0.17376	0.936763	0.0283704	0.7600501920912471	GO_Biological_Process
CD40_SIGNALING_PATHWAY	15	0.023959	0.00070381	0.226	0.45779	0.9554358563248307	0.0197985	0.3393336983199567	GO_Biological_Process
CD4_POSITIVE_ALPHA_BETA_T_CELL_ACTIVATION	122	-0.079398	-0.0066313	0.08339	0.82948	0.9824915037476577	0.0076712	0.0811941	GO_Biological_Process
CD4_POSITIVE_ALPHA_BETA_T_CELL_CYTOKINE_PRODUCTION	18	-0.63394	-0.020398	0.22124	0.99792	0.9990754077990747	0.000401731	0.000904273	GO_Biological_Process
CD4_POSITIVE_ALPHA_BETA_T_CELL_DIFFERENTIATION	99	-0.074058	-0.0055755	0.092963	0.78716	0.9790478769483182	0.00919607	0.10393698294643959	GO_Biological_Process
CD4_POSITIVE_ALPHA_BETA_T_CELL_PROLIFERATION	19	-0.018712	-0.00061857	0.22319	0.53341	0.9628115648854962	0.0164587	0.2729388467186782	GO_Biological_Process
CD4_POSITIVE_CD25_POSITIVE_ALPHA_BETA_REGULATORY_T_CELL_DIFFERENTIATION	6	0.10893	0.0020244	0.42893	0.39976	0.9482545756126718	0.0230751	0.39820066356546957	GO_Biological_Process
CD4_POSITIVE_OR_CD8_POSITIVE_ALPHA_BETA_T_CELL_LINEAGE_COMMITMENT	34	-0.40263	-0.017798	0.16227	0.99345	0.998766	0.000536259	0.00285399	GO_Biological_Process
CD8_POSITIVE_ALPHA_BETA_T_CELL_ACTIVATION	24	-0.01215	-0.00045135	0.19183	0.52525	0.9628115648854962	0.0164587	0.27963393892200983	GO_Biological_Process
CD8_POSITIVE_ALPHA_BETA_T_CELL_DIFFERENTIATION	14	0.066911	0.001899	0.24328	0.39165	0.9482545756126718	0.0230751	0.4071018691213743	GO_Biological_Process
CD8_POSITIVE_ALPHA_BETA_T_CELL_PROLIFERATION	5	-0.21934	-0.0037212	0.37894	0.71864	0.9743022269055145	0.011306304807597374	0.14348861332702126	GO_Biological_Process
CDC42_PROTEIN_SIGNAL_TRANSDUCTION	14	0.073967	0.0020992	0.26259	0.3891	0.9482545756126718	0.0230751	0.4099387691962575	GO_Biological_Process
CDP_CHOLINE_PATHWAY	6	-0.32669	-0.0060712	0.29521	0.86576	0.9841387161454437	0.00694368	0.0626025	GO_Biological_Process
CDP_DIACYLGLYCEROL_METABOLIC_PROCESS	12	-0.20884	-0.0054878	0.29132	0.76328	0.9758431593128999	0.010619977946513169	0.11731611715912606	GO_Biological_Process
CELLULAR_COMPONENT_ASSEMBLY_INVOLVED_IN_MORPHOGENESIS	130	-0.085211	-0.0073447	0.078627	0.86075	0.9840331759915548	0.00699026	0.065123	GO_Biological_Process
CELLULAR_COMPONENT_DISASSEMBLY	428	0.038501	0.0059692	0.04011	0.16856	0.936763	0.0283704	0.7732454773999563	GO_Biological_Process
CELLULAR_COMPONENT_DISASSEMBLY_INVOLVED_IN_EXECUTION_PHASE_OF_APOPTOSIS	30	0.103	0.004277	0.15175	0.24866	0.9453763949610967	0.0243952	0.6043940706867698	GO_Biological_Process
CELLULAR_COMPONENT_MAINTENANCE	76	-0.028197	-0.0018612	0.10115	0.60978	0.9639836872427984	0.015930315267687983	0.2148268240376757	GO_Biological_Process
CELLULAR_DEFENSE_RESPONSE	48	0.1336	0.0070138	0.12522	0.14302	0.9218190008058018	0.0353543	0.8446032262951492	GO_Biological_Process
CELLULAR_DETOXIFICATION_OF_ALDEHYDE	9	0.38582	0.0087807	0.29683	0.096846	0.9043560889395668	0.043660533007586426	1.0139183121033855	GO_Biological_Process
CELLULAR_EXTRAVASATION	66	0.063111	0.0038832	0.1119	0.28638	0.9453763949610967	0.0243952	0.5430573152501124	GO_Biological_Process
CELLULAR_HOMEOSTASIS	764	0.0077403	0.0015874	0.032224	0.40509	0.9482545756126718	0.0230751	0.3924484776221962	GO_Biological_Process
CELLULAR_HYPEROSMOTIC_RESPONSE	21	0.053485	0.0018587	0.17682	0.38115	0.9482545756126718	0.0230751	0.4189040758939494	GO_Biological_Process
CELLULAR_HYPOTONIC_RESPONSE	10	-0.31204	-0.0074855	0.27502	0.87172	0.9843886362284354	0.00683341	0.059622989817940945	GO_Biological_Process
CELLULAR_OXIDANT_DETOXIFICATION	87	-0.086511	-0.0061077	0.095072	0.81857	0.9824915037476577	0.0076712	0.0869442	GO_Biological_Process
CELLULAR_PIGMENTATION	59	0.048518	0.0028231	0.10879	0.32781	0.9453763949610967	0.0243952	0.4843778022036632	GO_Biological_Process
CELLULAR_PROCESS_INVOLVED_IN_REPRODUCTION_IN_MULTICELLULAR_ORGANISM	408	-0.036809	-0.0055752	0.042193	0.8085	0.9806641518784972	0.0084797	0.09232	GO_Biological_Process
CELLULAR_RESPIRATION	196	-0.0043504	-0.00045954	0.055999	0.53096	0.9628115648854962	0.0164587	0.2749381953660136	GO_Biological_Process
CELLULAR_RESPONSE_TO_ABIOTIC_STIMULUS	316	0.050782	0.0067874	0.048337	0.14673	0.9218190008058018	0.0353543	0.8334810824590553	GO_Biological_Process
CELLULAR_RESPONSE_TO_ACIDIC_PH	19	0.061978	0.0020489	0.22594	0.39192	0.9482545756126718	0.0230751	0.40680257355172583	GO_Biological_Process
CELLULAR_RESPONSE_TO_ACID_CHEMICAL	84	0.2017	0.013994	0.092618	0.014717	0.7859037515923566	0.10463063807233101	1.8321807101228682	GO_Biological_Process
CELLULAR_RESPONSE_TO_ALCOHOL	97	0.021496	0.001602	0.097447	0.41271	0.9482545756126718	0.0230751	0.3843550080011795	GO_Biological_Process
CELLULAR_RESPONSE_TO_ALDEHYDE	16	0.06742	0.0020454	0.22302	0.38121	0.9482545756126718	0.0230751	0.4188357153583285	GO_Biological_Process
CELLULAR_RESPONSE_TO_ALDOSTERONE	6	-0.25881	-0.0048097	0.37782	0.75333	0.9757404734233466	0.010665680231053194	0.12301473723351253	GO_Biological_Process
CELLULAR_RESPONSE_TO_ALKALOID	35	-0.12546	-0.0056264	0.15678	0.78821	0.9791117664425126	0.00916773	0.10335805955254022	GO_Biological_Process
CELLULAR_RESPONSE_TO_AMMONIUM_ION	5	-0.24605	-0.0041743	0.46903	0.70006	0.9743022269055145	0.011306304807597374	0.15486473633971348	GO_Biological_Process
CELLULAR_RESPONSE_TO_AMYLOID_BETA	40	0.16131	0.0077327	0.1435	0.13049	0.9048835100548447	0.0434073	0.8844227688714772	GO_Biological_Process
CELLULAR_RESPONSE_TO_ANGIOTENSIN	34	-0.10313	-0.0045586	0.15241	0.75068	0.9751114305317324	0.010945752609302478	0.1245451546749012	GO_Biological_Process
CELLULAR_RESPONSE_TO_ANTIBIOTIC	11	0.25019	0.0062945	0.27476	0.18127	0.936763	0.0283704	0.7416740652510276	GO_Biological_Process
CELLULAR_RESPONSE_TO_ARSENIC_CONTAINING_SUBSTANCE	15	-0.19849	-0.0058308	0.21103	0.82653	0.9824915037476577	0.0076712	0.0827414	GO_Biological_Process
CELLULAR_RESPONSE_TO_ATP	17	-0.15221	-0.0047598	0.19487	0.78262	0.9790478769483182	0.00919607	0.10644905781707603	GO_Biological_Process
CELLULAR_RESPONSE_TO_BIOTIC_STIMULUS	246	0.073598	0.0086971	0.05871	0.10501	0.9047107281001138	0.0434903	0.9787693415202975	GO_Biological_Process
CELLULAR_RESPONSE_TO_BRAIN_DERIVED_NEUROTROPHIC_FACTOR_STIMULUS	9	0.1065	0.0024238	0.29809	0.36045	0.9482545756126718	0.0230751	0.44315497014041866	GO_Biological_Process
CELLULAR_RESPONSE_TO_CADMIUM_ION	22	-0.25107	-0.0089303	0.21413	0.87949	0.9850650836731824	0.00653507	0.0557691	GO_Biological_Process
CELLULAR_RESPONSE_TO_CAFFEINE	11	-0.28062	-0.0070601	0.3043	0.82177	0.9824915037476577	0.0076712	0.0852497	GO_Biological_Process
CELLULAR_RESPONSE_TO_CALCIUM_ION	76	-0.17323	-0.011434	0.10148	0.95609	0.9901314502460361	0.00430714	0.019501224184526614	GO_Biological_Process
CELLULAR_RESPONSE_TO_CAMP	53	0.27966	0.015425	0.12716	0.013937	0.7859037515923566	0.10463063807233101	1.8558306999583336	GO_Biological_Process
CELLULAR_RESPONSE_TO_CARBOHYDRATE_STIMULUS	141	-0.068538	-0.0061505	0.072325	0.82834	0.9824915037476577	0.0076712	0.0817914	GO_Biological_Process
CELLULAR_RESPONSE_TO_CGMP	7	-0.15046	-0.0030201	0.2964	0.69413	0.9743022269055145	0.011306304807597374	0.15855918517132925	GO_Biological_Process
CELLULAR_RESPONSE_TO_CHEMICAL_STRESS	292	0.024867	0.0031972	0.050513	0.31126	0.9453763949610967	0.0243952	0.5068766868839845	GO_Biological_Process
CELLULAR_RESPONSE_TO_CHOLESTEROL	17	-0.0017636	-5.515e-05	0.23763	0.50296	0.9601502596420469	0.017660796307406645	0.298467	GO_Biological_Process
CELLULAR_RESPONSE_TO_COCAINE	9	-0.086024	-0.0019578	0.2858	0.61829	0.9639836872427984	0.015930315267687983	0.20880777756701416	GO_Biological_Process
CELLULAR_RESPONSE_TO_COLD	14	0.086489	0.0024546	0.28378	0.38027	0.9482545756126718	0.0230751	0.41990793529936815	GO_Biological_Process
CELLULAR_RESPONSE_TO_COPPER_ION	22	0.11084	0.0039426	0.23116	0.31579	0.9453763949610967	0.0243952	0.500602	GO_Biological_Process
CELLULAR_RESPONSE_TO_CORTICOSTEROID_STIMULUS	63	0.012422	0.00074682	0.11383	0.45655	0.9554358563248307	0.0197985	0.34051165288327323	GO_Biological_Process
CELLULAR_RESPONSE_TO_DEXAMETHASONE_STIMULUS	29	0.0036365	0.00014848	0.16662	0.49129	0.9581753832304526	0.018554990923612787	0.30866207565556725	GO_Biological_Process
CELLULAR_RESPONSE_TO_DSRNA	23	0.2471	0.0089864	0.18165	0.086872	0.9043560889395668	0.043660533007586426	1.0611201798802994	GO_Biological_Process
CELLULAR_RESPONSE_TO_ELECTRICAL_STIMULUS	11	-0.22484	-0.0056567	0.23216	0.83359	0.9833934890238207	0.00727267	0.0790475	GO_Biological_Process
CELLULAR_RESPONSE_TO_ENDOGENOUS_STIMULUS	1181	0.063258	0.015925	0.02657	0.0086434	0.6794990163265305	0.16781116763534118	2.0633153882179003	GO_Biological_Process
CELLULAR_RESPONSE_TO_EPINEPHRINE_STIMULUS	12	-0.23267	-0.0061139	0.28902	0.78959	0.9793694220694171	0.00905346	0.10259836055665698	GO_Biological_Process
CELLULAR_RESPONSE_TO_ESTRADIOL_STIMULUS	34	0.15745	0.0069596	0.14299	0.13543	0.9123346678321678	0.0398458	0.8682851215349318	GO_Biological_Process
CELLULAR_RESPONSE_TO_ESTROGEN_STIMULUS	16	0.02807	0.0008516	0.20811	0.44636	0.9544801439458086	0.0202331	0.350315	GO_Biological_Process
CELLULAR_RESPONSE_TO_ETHANOL	12	0.087899	0.0023097	0.25418	0.36474	0.9482545756126718	0.0230751	0.43801660623191524	GO_Biological_Process
CELLULAR_RESPONSE_TO_ETHER	10	-0.24748	-0.0059367	0.30001	0.79527	0.9793855741432516	0.0090463	0.0994854	GO_Biological_Process
CELLULAR_RESPONSE_TO_EXOGENOUS_DSRNA	17	0.16638	0.0052029	0.19761	0.19991	0.9453581412639406	0.0244036	0.6991654808383877	GO_Biological_Process
CELLULAR_RESPONSE_TO_EXTERNAL_STIMULUS	71	-0.010107	-0.00064492	0.10503	0.53833	0.9628115648854962	0.0164587	0.2689514171907852	GO_Biological_Process
CELLULAR_RESPONSE_TO_FATTY_ACID	38	-0.047391	-0.0022144	0.16122	0.6156	0.9639836872427984	0.015930315267687983	0.21070138884055886	GO_Biological_Process
CELLULAR_RESPONSE_TO_FLUID_SHEAR_STRESS	32	0.23843	0.010225	0.16874	0.078833	0.9043560889395668	0.043660533007586426	1.1032919459900183	GO_Biological_Process
CELLULAR_RESPONSE_TO_FOLLICLE_STIMULATING_HORMONE_STIMULUS	10	-0.12469	-0.0029913	0.32191	0.65075	0.9713467768595041	0.012625696569667656	0.18658582321872663	GO_Biological_Process
CELLULAR_RESPONSE_TO_GAMMA_RADIATION	24	0.27086	0.010062	0.17262	0.058324	0.8698386483300591	0.0605613	1.2341526987100349	GO_Biological_Process
CELLULAR_RESPONSE_TO_GLUCAGON_STIMULUS	11	-0.03793	-0.00095429	0.29748	0.55073	0.9628115648854962	0.0164587	0.25906126548423436	GO_Biological_Process
CELLULAR_RESPONSE_TO_GLUCOCORTICOID_STIMULUS	54	0.062176	0.0034616	0.12238	0.3057	0.9453763949610967	0.0243952	0.5147045612739112	GO_Biological_Process
CELLULAR_RESPONSE_TO_GLUCOSE_STARVATION	48	0.059516	0.0031246	0.12133	0.31189	0.9453763949610967	0.0243952	0.505999	GO_Biological_Process
CELLULAR_RESPONSE_TO_GONADOTROPIN_RELEASING_HORMONE	4	0.22191	0.0033674	0.38234	0.28083	0.9453763949610967	0.0243952	0.5515565000375247	GO_Biological_Process
CELLULAR_RESPONSE_TO_GONADOTROPIN_STIMULUS	17	0.2113	0.0066077	0.20457	0.15083	0.9218190008058018	0.0353543	0.8215122689526019	GO_Biological_Process
CELLULAR_RESPONSE_TO_GROWTH_HORMONE_STIMULUS	27	0.47636	0.018768	0.17499	0.0032455	0.605136	0.218147	2.4887183865328573	GO_Biological_Process
CELLULAR_RESPONSE_TO_HEAT	55	-0.098564	-0.005538	0.11451	0.8053	0.9800610604113109	0.00874687	0.0940423	GO_Biological_Process
CELLULAR_RESPONSE_TO_HISTAMINE	6	-0.73625	-0.013682	0.44443	0.95119	0.9894576053245505	0.00460281	0.021732724166959417	GO_Biological_Process
CELLULAR_RESPONSE_TO_HORMONE_STIMULUS	623	0.062238	0.011575	0.035759	0.040898	0.8507187591240877	0.070214	1.3882979294058952	GO_Biological_Process
CELLULAR_RESPONSE_TO_HYDROGEN_PEROXIDE	65	0.0089121	0.0005442	0.10789	0.46709	0.9554358563248307	0.0197985	0.33059943048851376	GO_Biological_Process
CELLULAR_RESPONSE_TO_HYDROPEROXIDE	9	-0.10638	-0.002421	0.26162	0.65785	0.973027	0.0118751	0.1818731209736763	GO_Biological_Process
CELLULAR_RESPONSE_TO_HYPEROXIA	4	-0.5509	-0.0083597	0.4181	0.90618	0.9850650836731824	0.00653507	0.0427855	GO_Biological_Process
CELLULAR_RESPONSE_TO_INCREASED_OXYGEN_LEVELS	11	-0.031536	-0.00079341	0.25832	0.54858	0.9628115648854962	0.0164587	0.26076002984846025	GO_Biological_Process
CELLULAR_RESPONSE_TO_INSULIN_LIKE_GROWTH_FACTOR_STIMULUS	11	-0.045886	-0.0011544	0.25297	0.57197	0.9628115648854962	0.0164587	0.24262674948693086	GO_Biological_Process
CELLULAR_RESPONSE_TO_INSULIN_STIMULUS	204	0.058916	0.0063477	0.058737	0.15793	0.9295901631701632	0.0317085	0.8015353646280844	GO_Biological_Process
CELLULAR_RESPONSE_TO_INTERFERON_ALPHA	11	0.015766	0.00039665	0.26521	0.4763	0.9554358563248307	0.0197985	0.3221194184884095	GO_Biological_Process
CELLULAR_RESPONSE_TO_INTERFERON_BETA	25	0.38257	0.014504	0.18871	0.021326	0.8272346995305164	0.0823713	1.6710905951288113	GO_Biological_Process
CELLULAR_RESPONSE_TO_INTERLEUKIN_1	81	0.15912	0.010842	0.096704	0.049948	0.8652026563192905	0.0628822	1.3014818969545843	GO_Biological_Process
CELLULAR_RESPONSE_TO_INTERLEUKIN_13	3	0.5003	0.0065749	0.4567	0.13667	0.9123346678321678	0.0398458	0.8643268055807631	GO_Biological_Process
CELLULAR_RESPONSE_TO_IONIZING_RADIATION	65	0.19876	0.012137	0.10737	0.032079	0.8507187591240877	0.070214	1.4937791784567946	GO_Biological_Process
CELLULAR_RESPONSE_TO_IRON_ION	7	0.36568	0.0073402	0.27697	0.093379	0.9043560889395668	0.043660533007586426	1.0297507812598643	GO_Biological_Process
CELLULAR_RESPONSE_TO_KETONE	107	0.006718	0.00052568	0.087306	0.46933	0.9554358563248307	0.0197985	0.3285216844023769	GO_Biological_Process
CELLULAR_RESPONSE_TO_LAMINAR_FLUID_SHEAR_STRESS	17	0.14387	0.004499	0.22999	0.26581	0.9453763949610967	0.0243952	0.5754286845553435	GO_Biological_Process
CELLULAR_RESPONSE_TO_LEPTIN_STIMULUS	17	0.043222	0.0013516	0.21793	0.4214	0.9488380333138515	0.0228079	0.37530546872791865	GO_Biological_Process
CELLULAR_RESPONSE_TO_LEUCINE_STARVATION	11	-0.04397	-0.0011062	0.22501	0.57746	0.9628115648854962	0.0164587	0.2384780934807081	GO_Biological_Process
CELLULAR_RESPONSE_TO_LIGHT_INTENSITY	5	-0.2893	-0.0049081	0.42559	0.75167	0.9752653931814288	0.010877186239452037	0.1239727825920736	GO_Biological_Process
CELLULAR_RESPONSE_TO_LIGHT_STIMULUS	109	0.051068	0.004033	0.078206	0.25689	0.9453763949610967	0.0243952	0.5902528012585554	GO_Biological_Process
CELLULAR_RESPONSE_TO_LIPID	593	0.0087503	0.0015891	0.037213	0.40705	0.9482545756126718	0.0230751	0.3903522409212759	GO_Biological_Process
CELLULAR_RESPONSE_TO_LIPOPROTEIN_PARTICLE_STIMULUS	39	0.11166	0.0052856	0.13794	0.20911	0.9453763949610967	0.0243952	0.6796251979763318	GO_Biological_Process
CELLULAR_RESPONSE_TO_LUTEINIZING_HORMONE_STIMULUS	5	0.24529	0.0041614	0.28487	0.19461	0.9374768928344959	0.028039428067599622	0.7108348473501108	GO_Biological_Process
CELLULAR_RESPONSE_TO_L_GLUTAMATE	9	0.2612	0.0059446	0.29512	0.18806	0.9374768928344959	0.028039428067599622	0.7257035682274902	GO_Biological_Process
CELLULAR_RESPONSE_TO_L_LEUCINE	12	-0.035454	-0.00093163	0.2179	0.56463	0.9628115648854962	0.0164587	0.24823605058101228	GO_Biological_Process
CELLULAR_RESPONSE_TO_MACROPHAGE_COLONY_STIMULATING_FACTOR_STIMULUS	12	0.19302	0.0050719	0.29521	0.25662	0.9453763949610967	0.0243952	0.5907094993595453	GO_Biological_Process
CELLULAR_RESPONSE_TO_MAGNESIUM_ION	7	-0.25236	-0.0050654	0.32606	0.78052	0.9779537797619048	0.00968167	0.10761596412193046	GO_Biological_Process
CELLULAR_RESPONSE_TO_MANGANESE_ION	9	0.2687	0.0061153	0.26365	0.15407	0.9219589984227129	0.0352884	0.8122819174323952	GO_Biological_Process
CELLULAR_RESPONSE_TO_METAL_ION	171	-0.08526	-0.0084185	0.067793	0.89573	0.9850650836731824	0.00653507	0.047822880048937796	GO_Biological_Process
CELLULAR_RESPONSE_TO_METHIONINE	5	0.048975	0.00083087	0.35032	0.44441	0.9544801439458086	0.0202331	0.35221617723801796	GO_Biological_Process
CELLULAR_RESPONSE_TO_MINERALOCORTICOID_STIMULUS	11	-0.075907	-0.0019098	0.27981	0.60691	0.9639836872427984	0.015930315267687983	0.21687570662052372	GO_Biological_Process
CELLULAR_RESPONSE_TO_MOLECULE_OF_BACTERIAL_ORIGIN	222	0.0096186	0.0010805	0.062543	0.43889	0.9537199340028695	0.0205791	0.35764431433455535	GO_Biological_Process
CELLULAR_RESPONSE_TO_MURAMYL_DIPEPTIDE	9	-0.10754	-0.0024474	0.25049	0.66615	0.9743022269055145	0.011306304807597374	0.1764279677706428	GO_Biological_Process
CELLULAR_RESPONSE_TO_NICOTINE	7	-0.36751	-0.0073768	0.25643	0.92409	0.9850650836731824	0.00653507	0.0342857	GO_Biological_Process
CELLULAR_RESPONSE_TO_NITROGEN_COMPOUND	620	0.041766	0.0077493	0.034992	0.11633	0.9047303302752294	0.0434809	0.9343082719067292	GO_Biological_Process
CELLULAR_RESPONSE_TO_NITROGEN_LEVELS	10	0.12844	0.0030812	0.30373	0.3362	0.9453763949610967	0.0243952	0.47340229089654784	GO_Biological_Process
CELLULAR_RESPONSE_TO_NITROSATIVE_STRESS	6	-0.031331	-0.00058226	0.42982	0.52905	0.9628115648854962	0.0164587	0.2765032812768291	GO_Biological_Process
CELLULAR_RESPONSE_TO_NUTRIENT	44	-0.0045722	-0.00022985	0.13714	0.5133	0.9628115648854962	0.0164587	0.2896287357392373	GO_Biological_Process
CELLULAR_RESPONSE_TO_NUTRIENT_LEVELS	236	0.0067866	0.00078573	0.056547	0.45224	0.9554358563248307	0.0197985	0.34463102754793773	GO_Biological_Process
CELLULAR_RESPONSE_TO_OSMOTIC_STRESS	56	0.098548	0.005587	0.11286	0.19128	0.9374768928344959	0.028039428067599622	0.7183304368922816	GO_Biological_Process
CELLULAR_RESPONSE_TO_OXIDATIVE_STRESS	227	-0.011568	-0.0013138	0.057618	0.57956	0.9628115648854962	0.0164587	0.23690159624907559	GO_Biological_Process
CELLULAR_RESPONSE_TO_OXIDISED_LOW_DENSITY_LIPOPROTEIN_PARTICLE_STIMULUS	12	0.13497	0.0035467	0.23956	0.28658	0.9453763949610967	0.0243952	0.5427541216592563	GO_Biological_Process
CELLULAR_RESPONSE_TO_OXYGEN_CONTAINING_COMPOUND	1130	0.0090051	0.002221	0.026892	0.36887	0.9482545756126718	0.0230751	0.4331266642751126	GO_Biological_Process
CELLULAR_RESPONSE_TO_OXYGEN_LEVELS	153	0.11679	0.010914	0.068594	0.044325	0.8507187591240877	0.070214	1.3533512557270446	GO_Biological_Process
CELLULAR_RESPONSE_TO_OXYGEN_RADICAL	21	-0.025077	-0.00087148	0.19409	0.5514	0.9628115648854962	0.0164587	0.2585332382302451	GO_Biological_Process
CELLULAR_RESPONSE_TO_PARATHYROID_HORMONE_STIMULUS	9	0.20105	0.0045756	0.31329	0.26053	0.9453763949610967	0.0243952	0.584142	GO_Biological_Process
CELLULAR_RESPONSE_TO_PEPTIDE	15	0.19209	0.005643	0.21707	0.18811	0.9374768928344959	0.028039428067599622	0.7255881165741258	GO_Biological_Process
CELLULAR_RESPONSE_TO_PEPTIDE_HORMONE_STIMULUS	310	0.061701	0.0081696	0.048958	0.10379	0.9043560889395668	0.043660533007586426	0.9838444880485455	GO_Biological_Process
CELLULAR_RESPONSE_TO_PEPTIDOGLYCAN	6	0.11054	0.0020542	0.29612	0.35447	0.9482545756126718	0.0230751	0.450421	GO_Biological_Process
CELLULAR_RESPONSE_TO_PH	26	0.089564	0.0034628	0.18523	0.31437	0.9453763949610967	0.0243952	0.5025589049230283	GO_Biological_Process
CELLULAR_RESPONSE_TO_POTASSIUM_ION	14	-0.10363	-0.0029412	0.22701	0.67599	0.9743022269055145	0.011306304807597374	0.17005972858046722	GO_Biological_Process
CELLULAR_RESPONSE_TO_PROGESTERONE_STIMULUS	5	0.80712	0.013693	0.38012	0.01687	0.7984781874999999	0.0977369	1.7728849174108747	GO_Biological_Process
CELLULAR_RESPONSE_TO_PROSTAGLANDIN_E_STIMULUS	18	0.07308	0.0023515	0.24025	0.38049	0.9482545756126718	0.0230751	0.4196567528274135	GO_Biological_Process
CELLULAR_RESPONSE_TO_PROSTAGLANDIN_STIMULUS	25	-0.11929	-0.0045226	0.19405	0.73063	0.9743022269055145	0.011306304807597374	0.13630249942910008	GO_Biological_Process
CELLULAR_RESPONSE_TO_PURINE_CONTAINING_COMPOUND	13	-0.12228	-0.0033444	0.28144	0.66803	0.9743022269055145	0.011306304807597374	0.1752040337192115	GO_Biological_Process
CELLULAR_RESPONSE_TO_RADIATION	163	0.08145	0.0078537	0.065277	0.10607	0.9047303302752294	0.0434809	0.9744074311483264	GO_Biological_Process
CELLULAR_RESPONSE_TO_REACTIVE_NITROGEN_SPECIES	17	0.049594	0.0015509	0.18805	0.396	0.9482545756126718	0.0230751	0.40230481407448765	GO_Biological_Process
CELLULAR_RESPONSE_TO_REACTIVE_OXYGEN_SPECIES	135	-0.011772	-0.0010339	0.07578	0.56173	0.9628115648854962	0.0164587	0.2504723813819331	GO_Biological_Process
CELLULAR_RESPONSE_TO_RETINOIC_ACID	66	-0.15443	-0.0095019	0.10952	0.92073	0.9850650836731824	0.00653507	0.0358677	GO_Biological_Process
CELLULAR_RESPONSE_TO_SALT	5	-0.16119	-0.0027346	0.34873	0.67804	0.9743022269055145	0.011306304807597374	0.16874468479539328	GO_Biological_Process
CELLULAR_RESPONSE_TO_SALT_STRESS	13	-0.037676	-0.0010304	0.22134	0.56758	0.9628115648854962	0.0164587	0.24597291632004287	GO_Biological_Process
CELLULAR_RESPONSE_TO_SODIUM_ARSENITE	4	-0.32438	-0.0049223	0.3776	0.80484	0.9800610604113109	0.00874687	0.0942904	GO_Biological_Process
CELLULAR_RESPONSE_TO_STARVATION	174	0.014322	0.0014264	0.06447	0.4121	0.9482545756126718	0.0230751	0.38499738547541174	GO_Biological_Process
CELLULAR_RESPONSE_TO_STEROID_HORMONE_STIMULUS	205	0.065298	0.0070524	0.060519	0.14031	0.9201031082251083	0.036163502193479705	0.8529113753718335	GO_Biological_Process
CELLULAR_RESPONSE_TO_STEROL	22	0.12606	0.0044837	0.20984	0.27402	0.9453763949610967	0.0243952	0.5622177380093558	GO_Biological_Process
CELLULAR_RESPONSE_TO_STEROL_DEPLETION	16	-0.1178	-0.0035738	0.1969	0.72516	0.9743022269055145	0.011306304807597374	0.13956615970391872	GO_Biological_Process
CELLULAR_RESPONSE_TO_STRESS	1711	0.024248	0.0072262	0.021636	0.13122	0.9062080783242259	0.0427721	0.8819999665787193	GO_Biological_Process
CELLULAR_RESPONSE_TO_TESTOSTERONE_STIMULUS	8	0.1926	0.0041327	0.26678	0.23517	0.9453763949610967	0.0243952	0.6286180808333495	GO_Biological_Process
CELLULAR_RESPONSE_TO_THYROID_HORMONE_STIMULUS	10	-0.17692	-0.0042441	0.30817	0.71704	0.9743022269055145	0.011306304807597374	0.14445661658502318	GO_Biological_Process
CELLULAR_RESPONSE_TO_TOPOLOGICALLY_INCORRECT_PROTEIN	101	0.061778	0.0046975	0.084061	0.2312	0.9453763949610967	0.0243952	0.6360121702515086	GO_Biological_Process
CELLULAR_RESPONSE_TO_TOXIC_SUBSTANCE	126	-0.059481	-0.005048	0.080421	0.77023	0.9763783347280334	0.010381865891938931	0.11337956987230988	GO_Biological_Process
CELLULAR_RESPONSE_TO_TYPE_III_INTERFERON	11	-0.15199	-0.003824	0.2842	0.70361	0.9743022269055145	0.011306304807597374	0.1526679967956494	GO_Biological_Process
CELLULAR_RESPONSE_TO_TYPE_II_INTERFERON	94	-0.14237	-0.010446	0.08919	0.94477	0.986847	0.00574998	0.024673905658419846	GO_Biological_Process
CELLULAR_RESPONSE_TO_UNFOLDED_PROTEIN	88	0.072915	0.0051772	0.088822	0.20586	0.9453763949610967	0.0243952	0.6864280315601831	GO_Biological_Process
CELLULAR_RESPONSE_TO_UV	83	0.05648	0.0038952	0.089892	0.26491	0.9453763949610967	0.0243952	0.5769016473545326	GO_Biological_Process
CELLULAR_RESPONSE_TO_UV_A	10	-0.038469	-0.00092283	0.25069	0.56098	0.9628115648854962	0.0164587	0.2510526218890622	GO_Biological_Process
CELLULAR_RESPONSE_TO_UV_B	12	0.36718	0.0096484	0.23404	0.058348	0.8698386483300591	0.0605613	1.233974025717154	GO_Biological_Process
CELLULAR_RESPONSE_TO_UV_C	6	0.93193	0.017319	0.37317	0.0062618	0.6722500465909091	0.17246915900548035	2.203300807732117	GO_Biological_Process
CELLULAR_RESPONSE_TO_VASCULAR_ENDOTHELIAL_GROWTH_FACTOR_STIMULUS	70	-0.049924	-0.0031632	0.10983	0.67528	0.9743022269055145	0.011306304807597374	0.1705161127383742	GO_Biological_Process
CELLULAR_RESPONSE_TO_VIRUS	76	0.045727	0.0030183	0.10431	0.33056	0.9453763949610967	0.0243952	0.4807497001604734	GO_Biological_Process
CELLULAR_RESPONSE_TO_VITAMIN	26	-0.057543	-0.0022248	0.19975	0.61335	0.9639836872427984	0.015930315267687983	0.2122916303899828	GO_Biological_Process
CELLULAR_RESPONSE_TO_VITAMIN_D	19	-0.25719	-0.0085022	0.23536	0.86274	0.9841387161454437	0.00694368	0.0641201	GO_Biological_Process
CELLULAR_RESPONSE_TO_WATER_STIMULUS	6	0.29045	0.0053977	0.32344	0.1846	0.9374768928344959	0.028039428067599622	0.7337683033101068	GO_Biological_Process
CELLULAR_RESPONSE_TO_XENOBIOTIC_STIMULUS	199	-0.059688	-0.0063525	0.067418	0.81201	0.9818302618135376	0.00796359	0.0904386	GO_Biological_Process
CELLULAR_RESPONSE_TO_X_RAY	11	0.26284	0.0066127	0.27252	0.16741	0.936763	0.0283704	0.7762186036001865	GO_Biological_Process
CELLULAR_RESPONSE_TO_ZINC_ION	21	-0.17159	-0.0059632	0.24721	0.75619	0.9758431593128999	0.010619977946513169	0.12136907012811803	GO_Biological_Process
CELLULAR_SENESCENCE	93	0.041351	0.0030179	0.085264	0.31385	0.9453763949610967	0.0243952	0.5032778670132705	GO_Biological_Process
CELL_ACTIVATION	1044	-0.0042728	-0.0010156	0.02794	0.56077	0.9628115648854962	0.0164587	0.2512152282492407	GO_Biological_Process
CELL_ACTIVATION_INVOLVED_IN_IMMUNE_RESPONSE	300	0.010484	0.001366	0.051569	0.41945	0.9488380333138515	0.0228079	0.37731980126741843	GO_Biological_Process
CELL_ADHESION	1398	0.0083988	0.002285	0.025712	0.37197	0.9482545756126718	0.0230751	0.42949208527896693	GO_Biological_Process
CELL_ADHESION_INVOLVED_IN_HEART_MORPHOGENESIS	9	0.31797	0.0072365	0.3015	0.14581	0.9218190008058018	0.0353543	0.8362126900379974	GO_Biological_Process
CELL_ADHESION_MEDIATED_BY_INTEGRIN	85	0.021822	0.0015229	0.097981	0.41188	0.9482545756126718	0.0230751	0.3852292959302506	GO_Biological_Process
CELL_ADHESION_MOLECULE_PRODUCTION	9	0.26068	0.0059327	0.30525	0.19656	0.9392233563796354	0.027231116031865125	0.7065048565279755	GO_Biological_Process
CELL_AGGREGATION	25	0.23287	0.0088288	0.19589	0.11728	0.9047303302752294	0.0434809	0.9307760427029473	GO_Biological_Process
CELL_CELL_ADHESION	896	0.017016	0.003764	0.031798	0.29628	0.9453763949610967	0.0243952	0.5282976640204429	GO_Biological_Process
CELL_CELL_ADHESION_INVOLVED_IN_GASTRULATION	11	0.42693	0.010741	0.26763	0.055343	0.8677278240165631	0.0616165	1.2569373025833555	GO_Biological_Process
CELL_CELL_ADHESION_MEDIATED_BY_CADHERIN	49	0.016892	0.00089599	0.13906	0.45166	0.9554358563248307	0.0197985	0.3451883698072019	GO_Biological_Process
CELL_CELL_ADHESION_MEDIATED_BY_INTEGRIN	18	-0.057054	-0.0018358	0.22235	0.60125	0.9629992704588709	0.016374041884610554	0.22094491061811186	GO_Biological_Process
CELL_CELL_ADHESION_VIA_PLASMA_MEMBRANE_ADHESION_MOLECULES	262	0.078377	0.0095538	0.063459	0.10841	0.9047303302752294	0.0434809	0.9649306555788956	GO_Biological_Process
CELL_CELL_JUNCTION_ASSEMBLY	148	-0.05836	-0.0053644	0.074363	0.78371	0.9790478769483182	0.00919607	0.10584461167649374	GO_Biological_Process
CELL_CELL_JUNCTION_DISASSEMBLY	6	-0.34365	-0.0063864	0.43045	0.78766	0.9790478769483182	0.00919607	0.1036612088919469	GO_Biological_Process
CELL_CELL_JUNCTION_MAINTENANCE	21	-0.142	-0.0049347	0.19734	0.7641	0.9758431593128999	0.010619977946513169	0.11684980031672246	GO_Biological_Process
CELL_CELL_JUNCTION_ORGANIZATION	209	-0.026228	-0.0028598	0.062847	0.66178	0.973875	0.011496712950583356	0.17928636201884807	GO_Biological_Process
CELL_CELL_RECOGNITION	71	0.0059216	0.00037785	0.099231	0.47621	0.9554358563248307	0.0197985	0.32220148902517576	GO_Biological_Process
CELL_CELL_SIGNALING	1244	-0.027963	-0.0072111	0.025985	0.85906	0.9840331759915548	0.00699026	0.0659765	GO_Biological_Process
CELL_CELL_SIGNALING_INVOLVED_IN_CARDIAC_CONDUCTION	28	-0.12791	-0.0051317	0.18266	0.7581	0.9758431593128999	0.010619977946513169	0.1202735033604228	GO_Biological_Process
CELL_CHEMOTAXIS	298	-0.048384	-0.0062834	0.053299	0.818	0.9824915037476577	0.0076712	0.0872467	GO_Biological_Process
CELL_COMMUNICATION_BY_ELECTRICAL_COUPLING	34	-0.1089	-0.0048136	0.16358	0.7472	0.9751114305317324	0.010945752609302478	0.12656313677796308	GO_Biological_Process
CELL_COMMUNICATION_BY_ELECTRICAL_COUPLING_INVOLVED_IN_CARDIAC_CONDUCTION	26	-0.098636	-0.0038136	0.18707	0.70099	0.9743022269055145	0.011306304807597374	0.1542881774339064	GO_Biological_Process
CELL_COMMUNICATION_INVOLVED_IN_CARDIAC_CONDUCTION	55	-0.038453	-0.0021605	0.13213	0.61448	0.9639836872427984	0.015930315267687983	0.2114922478971203	GO_Biological_Process
CELL_CYCLE	1524	-0.013312	-0.0037663	0.022315	0.72459	0.9743022269055145	0.011306304807597374	0.1399076639183564	GO_Biological_Process
CELL_CYCLE_CHECKPOINT_SIGNALING	170	0.0013425	0.00013217	0.06445	0.49169	0.9581753832304526	0.018554990923612787	0.30830862430894806	GO_Biological_Process
CELL_CYCLE_DNA_REPLICATION	42	-0.084863	-0.0041683	0.12685	0.74825	0.9751114305317324	0.010945752609302478	0.12595327448777102	GO_Biological_Process
CELL_CYCLE_DNA_REPLICATION_INITIATION	3	0.0094957	0.00012479	0.41353	0.49084	0.9581753832304526	0.018554990923612787	0.30906005256398583	GO_Biological_Process
CELL_CYCLE_G1_S_PHASE_TRANSITION	219	0.011337	0.0012651	0.058262	0.42286	0.9488380333138515	0.0228079	0.3738033945430568	GO_Biological_Process
CELL_CYCLE_G2_M_PHASE_TRANSITION	146	0.036824	0.0033621	0.070845	0.30161	0.9453763949610967	0.0243952	0.5205542633565666	GO_Biological_Process
CELL_CYCLE_PHASE_TRANSITION	493	0.012478	0.0020723	0.038413	0.37265	0.9482545756126718	0.0230751	0.4286988744337306	GO_Biological_Process
CELL_CYCLE_PROCESS	1199	-0.0079568	-0.0020172	0.024826	0.62571	0.964559	0.015671008702153526	0.20362690414008347	GO_Biological_Process
CELL_DIFFERENTIATION_INVOLVED_IN_EMBRYONIC_PLACENTA_DEVELOPMENT	26	0.2182	0.0084365	0.18762	0.12242	0.9047303302752294	0.0434809	0.9121476248368314	GO_Biological_Process
CELL_DIFFERENTIATION_INVOLVED_IN_KIDNEY_DEVELOPMENT	54	0.31802	0.017706	0.1308	0.0075273	0.6722500465909091	0.17246915900548035	2.123360774845464	GO_Biological_Process
CELL_DIFFERENTIATION_INVOLVED_IN_METANEPHROS_DEVELOPMENT	21	0.15255	0.0053016	0.21955	0.24358	0.9453763949610967	0.0243952	0.6133583738643724	GO_Biological_Process
CELL_DIFFERENTIATION_INVOLVED_IN_PHENOTYPIC_SWITCHING	3	0.74581	0.0098014	0.55901	0.091083	0.9043560889395668	0.043660533007586426	1.0405626734676443	GO_Biological_Process
CELL_DIFFERENTIATION_IN_HINDBRAIN	21	0.0857	0.0029783	0.21163	0.34276	0.9482545756126718	0.0230751	0.4650098658412481	GO_Biological_Process
CELL_DIFFERENTIATION_IN_SPINAL_CORD	47	-0.1879	-0.0097616	0.14261	0.90616	0.9850650836731824	0.00653507	0.0427951	GO_Biological_Process
CELL_DIVISION	605	0.043577	0.0079906	0.033971	0.099793	0.9043560889395668	0.043660533007586426	1.000899921317776	GO_Biological_Process
CELL_FATE_COMMITMENT	271	-0.053997	-0.0066923	0.056979	0.82834	0.9824915037476577	0.0076712	0.0817914	GO_Biological_Process
CELL_FATE_COMMITMENT_INVOLVED_IN_FORMATION_OF_PRIMARY_GERM_LAYER	31	0.025776	0.001088	0.15393	0.43351	0.9511496112870717	0.0217512	0.3630008799761719	GO_Biological_Process
CELL_FATE_COMMITMENT_INVOLVED_IN_PATTERN_SPECIFICATION	10	0.024024	0.00057631	0.3288	0.47088	0.9554358563248307	0.0197985	0.32708975524446426	GO_Biological_Process
CELL_FATE_DETERMINATION	37	0.35901	0.016553	0.1512	0.0087932	0.6794990163265305	0.16781116763534118	2.0558530487674593	GO_Biological_Process
CELL_FATE_SPECIFICATION	101	-0.055173	-0.0041953	0.08976	0.73061	0.9743022269055145	0.011306304807597374	0.13631438781107513	GO_Biological_Process
CELL_FATE_SPECIFICATION_INVOLVED_IN_PATTERN_SPECIFICATION	7	-0.43723	-0.0087762	0.39338	0.8668	0.9841387161454437	0.00694368	0.0620811	GO_Biological_Process
CELL_GROWTH	443	0.076893	0.012123	0.042312	0.034593	0.8507187591240877	0.070214	1.4610117731417744	GO_Biological_Process
CELL_JUNCTION_ASSEMBLY	470	0.025664	0.0041644	0.04229	0.27198	0.9453763949610967	0.0243952	0.5654630305576686	GO_Biological_Process
CELL_JUNCTION_DISASSEMBLY	32	0.059498	0.0025516	0.1737	0.36598	0.9482545756126718	0.0230751	0.43654264719292835	GO_Biological_Process
CELL_JUNCTION_MAINTENANCE	49	-0.1271	-0.0067417	0.13126	0.83355	0.9833934890238207	0.00727267	0.0790683	GO_Biological_Process
CELL_JUNCTION_ORGANIZATION	774	0.008949	0.0018466	0.032994	0.39311	0.9482545756126718	0.0230751	0.40548590838143644	GO_Biological_Process
CELL_KILLING	227	0.06014	0.0068306	0.06211	0.16646	0.936763	0.0283704	0.7786901097030704	GO_Biological_Process
CELL_MATRIX_ADHESION	222	-0.009743	-0.0010945	0.059591	0.56494	0.9628115648854962	0.0164587	0.24799767439756182	GO_Biological_Process
CELL_MATURATION	211	0.090463	0.0099105	0.059516	0.064268	0.8925015061946902	0.049391	1.192005214987356	GO_Biological_Process
CELL_MIGRATION_INVOLVED_IN_GASTRULATION	11	0.014937	0.0003758	0.24564	0.47576	0.9554358563248307	0.0197985	0.32261207450877893	GO_Biological_Process
CELL_MIGRATION_INVOLVED_IN_HEART_DEVELOPMENT	19	0.10393	0.0034358	0.21642	0.31553	0.9453763949610967	0.0243952	0.5009593425527822	GO_Biological_Process
CELL_MIGRATION_INVOLVED_IN_KIDNEY_DEVELOPMENT	6	0.84573	0.015717	0.42342	0.022901	0.8272346995305164	0.0823713	1.6401455532496418	GO_Biological_Process
CELL_MIGRATION_INVOLVED_IN_METANEPHROS_DEVELOPMENT	5	0.94165	0.015975	0.47068	0.022725	0.8272346995305164	0.0823713	1.643496108105995	GO_Biological_Process
CELL_MIGRATION_INVOLVED_IN_SPROUTING_ANGIOGENESIS	57	0.055502	0.0031744	0.1221	0.32471	0.9453763949610967	0.0243952	0.4885043363264342	GO_Biological_Process
CELL_MIGRATION_IN_HINDBRAIN	14	0.047524	0.0013488	0.23402	0.41954	0.9488380333138515	0.0228079	0.3772266261317881	GO_Biological_Process
CELL_MORPHOGENESIS	924	0.015451	0.0034678	0.030337	0.30527	0.9453763949610967	0.0243952	0.5153158733123168	GO_Biological_Process
CELL_MORPHOGENESIS_INVOLVED_IN_NEURON_DIFFERENTIATION	547	0.0063847	0.0011151	0.039201	0.43531	0.9511496112870717	0.0217512	0.36120135605662584	GO_Biological_Process
CELL_MOTILITY	1680	0.025974	0.0076779	0.022747	0.12677	0.9047303302752294	0.0434809	0.8969835096716848	GO_Biological_Process
CELL_MOTILITY_INVOLVED_IN_CEREBRAL_CORTEX_RADIAL_GLIA_GUIDED_MIGRATION	5	0.044121	0.00074852	0.38766	0.45469	0.9554358563248307	0.0197985	0.3422845971311045	GO_Biological_Process
CELL_PROJECTION_ASSEMBLY	593	0.017632	0.0032021	0.03529	0.30867	0.9453763949610967	0.0243952	0.5105055780578478	GO_Biological_Process
CELL_PROJECTION_MORPHOGENESIS	621	0.018337	0.003405	0.037233	0.31118	0.9453763949610967	0.0243952	0.5069883235356892	GO_Biological_Process
CELL_PROJECTION_ORGANIZATION	1540	0.0067578	0.0019211	0.023042	0.38466	0.9482545756126718	0.0230751	0.4149229727326245	GO_Biological_Process
CELL_PROLIFERATION_INVOLVED_IN_HEART_MORPHOGENESIS	20	0.34364	0.011655	0.20312	0.04535	0.8507187591240877	0.070214	1.343422708603886	GO_Biological_Process
CELL_PROLIFERATION_INVOLVED_IN_KIDNEY_DEVELOPMENT	20	0.17188	0.0058295	0.21218	0.20895	0.9453763949610967	0.0243952	0.6799576245203552	GO_Biological_Process
CELL_PROLIFERATION_INVOLVED_IN_METANEPHROS_DEVELOPMENT	8	0.29831	0.0064011	0.3677	0.20861	0.9453763949610967	0.0243952	0.6806648769223119	GO_Biological_Process
CELL_PROLIFERATION_IN_BONE_MARROW	8	-0.11644	-0.0024986	0.24882	0.6801	0.9743022269055145	0.011306304807597374	0.16742722515382014	GO_Biological_Process
CELL_PROLIFERATION_IN_FOREBRAIN	27	-0.28994	-0.011423	0.16884	0.95702	0.9903679229297623	0.00420343	0.019078986153273806	GO_Biological_Process
CELL_PROLIFERATION_IN_HINDBRAIN	13	0.48904	0.013375	0.22517	0.014941	0.7859037515923566	0.10463063807233101	1.8256203342510129	GO_Biological_Process
CELL_PROLIFERATION_IN_MIDBRAIN	7	-0.017314	-0.00034753	0.32275	0.52139	0.9628115648854962	0.0164587	0.28283730263924056	GO_Biological_Process
CELL_RECOGNITION	150	0.13878	0.012842	0.072708	0.028159	0.8507187591240877	0.070214	1.550382772193039	GO_Biological_Process
CELL_REDOX_HOMEOSTASIS	39	-0.046957	-0.0022227	0.14934	0.6234	0.964559	0.015671008702153526	0.205233	GO_Biological_Process
CELL_SUBSTRATE_ADHESION	333	0.030069	0.0041236	0.049331	0.27109	0.9453763949610967	0.0243952	0.5668865024302838	GO_Biological_Process
CELL_SUBSTRATE_JUNCTION_DISASSEMBLY	8	0.14332	0.0030753	0.304	0.31867	0.9453763949610967	0.0243952	0.4966588196380131	GO_Biological_Process
CELL_SUBSTRATE_JUNCTION_ORGANIZATION	97	0.1328	0.0098971	0.090732	0.071652	0.9043560889395668	0.043660533007586426	1.1447716827705954	GO_Biological_Process
CELL_SURFACE_PATTERN_RECOGNITION_RECEPTOR_SIGNALING_PATHWAY	72	0.092822	0.0059642	0.10551	0.1895	0.9374768928344959	0.028039428067599622	0.7223907856959089	GO_Biological_Process
CELL_SURFACE_RECEPTOR_PROTEIN_SERINE_THREONINE_KINASE_SIGNALING_PATHWAY	354	0.07891	0.011151	0.048212	0.050855	0.8652026563192905	0.0628822	1.2936663413517029	GO_Biological_Process
CELL_SURFACE_RECEPTOR_PROTEIN_TYROSINE_KINASE_SIGNALING_PATHWAY	614	0.043917	0.0081104	0.035807	0.11002	0.9047303302752294	0.0434809	0.9585283593862528	GO_Biological_Process
CELL_SURFACE_RECEPTOR_PROTEIN_TYROSINE_PHOSPHATASE_SIGNALING_PATHWAY	7	-0.10879	-0.0021837	0.35788	0.61943	0.9643005220966084	0.0157876	0.20800776488341638	GO_Biological_Process
CELL_SURFACE_RECEPTOR_SIGNALING_PATHWAY_INVOLVED_IN_HEART_DEVELOPMENT	6	-0.32145	-0.0059738	0.39282	0.7934	0.9793855741432516	0.0090463	0.10050780386186829	GO_Biological_Process
CELL_SURFACE_RECEPTOR_SIGNALING_PATHWAY_VIA_JAK_STAT	118	-0.0058159	-0.00047776	0.083957	0.52761	0.9628115648854962	0.0164587	0.2776869816934092	GO_Biological_Process
CELL_SURFACE_RECEPTOR_SIGNALING_PATHWAY_VIA_STAT	137	-0.028363	-0.0025092	0.076397	0.64477	0.9698398511904761	0.0133	0.19059517768180673	GO_Biological_Process
CELL_SURFACE_TOLL_LIKE_RECEPTOR_SIGNALING_PATHWAY	63	0.091265	0.0054868	0.11066	0.20477	0.9453763949610967	0.0243952	0.6887336697118838	GO_Biological_Process
CELL_VOLUME_HOMEOSTASIS	33	0.15372	0.0066946	0.14796	0.14942	0.9218190008058018	0.0353543	0.8255912679268778	GO_Biological_Process
CEMENTUM_MINERALIZATION	6	-0.51918	-0.0096484	0.34534	0.93362	0.9859144879476104	0.00616075	0.029829853410198157	GO_Biological_Process
CENTRAL_NERVOUS_SYSTEM_DEVELOPMENT	966	0.0025819	0.00059175	0.029362	0.46497	0.9554358563248307	0.0197985	0.3325750670127561	GO_Biological_Process
CENTRAL_NERVOUS_SYSTEM_MATURATION	6	-0.31889	-0.0059262	0.3956	0.7899	0.9793694220694171	0.00905346	0.10242788617426937	GO_Biological_Process
CENTRAL_NERVOUS_SYSTEM_MYELIN_FORMATION	5	-0.41355	-0.007016	0.42812	0.83296	0.9832506530548629	0.00733576	0.0793759	GO_Biological_Process
CENTRAL_NERVOUS_SYSTEM_MYELIN_MAINTENANCE	4	-0.32646	-0.004954	0.4806	0.75152	0.9752653931814288	0.010877186239452037	0.12405945716082634	GO_Biological_Process
CENTRAL_NERVOUS_SYSTEM_NEURON_AXONOGENESIS	37	0.048567	0.0022393	0.15771	0.37906	0.9482545756126718	0.0230751	0.42129204172976525	GO_Biological_Process
CENTRAL_NERVOUS_SYSTEM_NEURON_DEVELOPMENT	93	-0.040601	-0.0029631	0.098198	0.66036	0.973875	0.011496712950583356	0.1802192411412187	GO_Biological_Process
CENTRAL_NERVOUS_SYSTEM_NEURON_DIFFERENTIATION	227	-0.078924	-0.008964	0.062878	0.89529	0.9850650836731824	0.00653507	0.0480363	GO_Biological_Process
CENTRAL_NERVOUS_SYSTEM_PROJECTION_NEURON_AXONOGENESIS	29	0.025469	0.0010399	0.17502	0.44215	0.9544801439458086	0.0202331	0.3544303706488485	GO_Biological_Process
CENTRAL_NERVOUS_SYSTEM_VASCULOGENESIS	5	0.22335	0.0037892	0.45087	0.31017	0.9453763949610967	0.0243952	0.5084002099541313	GO_Biological_Process
CENTRIOLE_ASSEMBLY	50	0.08499	0.0045537	0.12703	0.25174	0.9453763949610967	0.0243952	0.5990477721390968	GO_Biological_Process
CENTRIOLE_CENTRIOLE_COHESION	14	-0.20151	-0.005719	0.21576	0.82482	0.9824915037476577	0.0076712	0.0836408	GO_Biological_Process
CENTRIOLE_ELONGATION	11	0.15302	0.0038499	0.26668	0.28306	0.9453763949610967	0.0243952	0.548121	GO_Biological_Process
CENTROMERE_COMPLEX_ASSEMBLY	29	-0.015336	-0.00062614	0.16847	0.53626	0.9628115648854962	0.0164587	0.2706245961511338	GO_Biological_Process
CENTROMERIC_SISTER_CHROMATID_COHESION	10	-0.050355	-0.001208	0.30864	0.5648	0.9628115648854962	0.0164587	0.24810531195625268	GO_Biological_Process
CENTROSOME_DUPLICATION	73	0.17687	0.011443	0.10214	0.041673	0.8507187591240877	0.070214	1.3801452339668183	GO_Biological_Process
CENTROSOME_SEPARATION	16	-0.30161	-0.0091506	0.20123	0.93303	0.9859144879476104	0.00616075	0.030104392025209804	GO_Biological_Process
CERAMIDE_1_PHOSPHATE_TRANSPORT	5	-0.40505	-0.0068717	0.40119	0.84365	0.9840272441185456	0.00699288	0.0738377	GO_Biological_Process
CERAMIDE_BIOSYNTHETIC_PROCESS	67	0.018871	0.0011699	0.10948	0.43157	0.9508981317087322	0.021866	0.36494875232853247	GO_Biological_Process
CERAMIDE_CATABOLIC_PROCESS	20	-0.070369	-0.0023866	0.20274	0.63574	0.9677640762286861	0.0142305	0.19672046242079536	GO_Biological_Process
CERAMIDE_METABOLIC_PROCESS	101	-6.2556e-05	-4.7567e-06	0.089575	0.50028	0.9601502596420469	0.017660796307406645	0.30078685882607786	GO_Biological_Process
CERAMIDE_TRANSPORT	15	-0.17199	-0.0050525	0.22485	0.77784	0.977788	0.00975529	0.10910972725618402	GO_Biological_Process
CEREBELLAR_CORTEX_DEVELOPMENT	53	-0.10459	-0.005769	0.11121	0.8265	0.9824915037476577	0.0076712	0.0827571	GO_Biological_Process
CEREBELLAR_CORTEX_FORMATION	25	0.090816	0.0034432	0.18026	0.3072	0.9453763949610967	0.0243952	0.5125787886405256	GO_Biological_Process
CEREBELLAR_CORTEX_MORPHOGENESIS	36	0.025132	0.001143	0.14259	0.43005	0.9500452068764569	0.022255728784971156	0.36648104799783426	GO_Biological_Process
CEREBELLAR_GRANULAR_LAYER_DEVELOPMENT	11	0.085495	0.002151	0.27701	0.3788	0.9482545756126718	0.0230751	0.4215900296687642	GO_Biological_Process
CEREBELLAR_GRANULAR_LAYER_FORMATION	6	0.02193	0.00040755	0.43022	0.47967	0.9554358563248307	0.0197985	0.31905744276378767	GO_Biological_Process
CEREBELLAR_GRANULAR_LAYER_MORPHOGENESIS	8	0.34599	0.0074242	0.36967	0.17466	0.936763	0.0283704	0.7578065441775456	GO_Biological_Process
CEREBELLAR_PURKINJE_CELL_LAYER_DEVELOPMENT	29	-0.055816	-0.0022789	0.15063	0.64451	0.9698398511904761	0.0133	0.19077033989145167	GO_Biological_Process
CEREBELLAR_PURKINJE_CELL_LAYER_FORMATION	15	0.003414	0.00010029	0.23666	0.49425	0.9587186173469386	0.0183088	0.3060533220142901	GO_Biological_Process
CEREBELLAR_PURKINJE_CELL_LAYER_MORPHOGENESIS	19	0.11584	0.0038293	0.19825	0.27952	0.9453763949610967	0.0243952	0.5535871123611443	GO_Biological_Process
CEREBRAL_CORTEX_CELL_MIGRATION	43	0.076184	0.0037861	0.13848	0.29111	0.9453763949610967	0.0243952	0.5359428757352692	GO_Biological_Process
CEREBRAL_CORTEX_DEVELOPMENT	118	-0.0062787	-0.00051578	0.082843	0.53021	0.9628115648854962	0.0164587	0.2755520855356606	GO_Biological_Process
CEREBRAL_CORTEX_GABAERGIC_INTERNEURON_DEVELOPMENT	7	0.4006	0.0080411	0.3244	0.10844	0.9047303302752294	0.0434809	0.96481	GO_Biological_Process
CEREBRAL_CORTEX_GABAERGIC_INTERNEURON_DIFFERENTIATION	11	0.48681	0.012248	0.2784	0.04019	0.8507187591240877	0.070214	1.3958819938079652	GO_Biological_Process
CEREBRAL_CORTEX_GABAERGIC_INTERNEURON_MIGRATION	5	0.58202	0.009874	0.43848	0.092209	0.9043560889395668	0.043660533007586426	1.0352266878446323	GO_Biological_Process
CEREBRAL_CORTEX_NEURON_DIFFERENTIATION	24	0.18041	0.006702	0.18358	0.16287	0.9340793674698796	0.029616220782986157	0.7881589036246578	GO_Biological_Process
CEREBRAL_CORTEX_RADIALLY_ORIENTED_CELL_MIGRATION	35	0.1099	0.0049287	0.15394	0.23765	0.9453763949610967	0.0243952	0.6240621813692226	GO_Biological_Process
CEREBRAL_CORTEX_REGIONALIZATION	6	-0.32877	-0.0061098	0.43037	0.77754	0.977788	0.00975529	0.10927725975137702	GO_Biological_Process
CEREBRAL_CORTEX_TANGENTIAL_MIGRATION	5	-0.35081	-0.0059515	0.46236	0.77599	0.977788	0.00975529	0.11014387535624737	GO_Biological_Process
CEREBROSPINAL_FLUID_CIRCULATION	18	0.037095	0.0011936	0.1792	0.418	0.9482545756126718	0.0230751	0.3788237182249648	GO_Biological_Process
CGAS_STING_SIGNALING_PATHWAY	21	0.11775	0.0040921	0.16728	0.24075	0.9453763949610967	0.0243952	0.6184337042034279	GO_Biological_Process
CGMP_BIOSYNTHETIC_PROCESS	9	-0.45639	-0.010387	0.26626	0.95673	0.9902031283312833	0.00427571	0.019210607734688277	GO_Biological_Process
CGMP_CATABOLIC_PROCESS	4	0.015659	0.00023763	0.52633	0.48813	0.9581670528771384	0.0185588	0.31146450020236205	GO_Biological_Process
CGMP_MEDIATED_SIGNALING	32	-0.15729	-0.0067453	0.16455	0.83041	0.9824915037476577	0.0076712	0.0807074	GO_Biological_Process
CGMP_METABOLIC_PROCESS	14	-0.14164	-0.0040197	0.23171	0.72948	0.9743022269055145	0.011306304807597374	0.13698661056793407	GO_Biological_Process
CHAPERONE_MEDIATED_AUTOPHAGY	14	0.031866	0.00090439	0.20283	0.43758	0.9521399540361964	0.0212992	0.3589425360533582	GO_Biological_Process
CHAPERONE_MEDIATED_PROTEIN_COMPLEX_ASSEMBLY	21	-0.063198	-0.0021963	0.17853	0.63832	0.9684853625801282	0.013906938701935939	0.19496154793497242	GO_Biological_Process
CHAPERONE_MEDIATED_PROTEIN_FOLDING	64	-0.0028267	-0.00017128	0.094051	0.51199	0.9628115648854962	0.0164587	0.2907385214211051	GO_Biological_Process
CHEMICAL_HOMEOSTASIS	978	-0.0043534	-0.0010036	0.028928	0.55981	0.9628115648854962	0.0164587	0.2519593479098183	GO_Biological_Process
CHEMICAL_SYNAPTIC_TRANSMISSION_POSTSYNAPTIC	113	0.056927	0.004577	0.082137	0.24413	0.9453763949610967	0.0243952	0.6123788488749135	GO_Biological_Process
CHEMOKINE_C_C_MOTIF_LIGAND_5_PRODUCTION	10	0.046235	0.0011091	0.27025	0.43208	0.9508981317087322	0.021866	0.3644358357268629	GO_Biological_Process
CHEMOKINE_C_X_C_MOTIF_LIGAND_12_SIGNALING_PATHWAY	6	0.22854	0.0042471	0.35527	0.26003	0.9453763949610967	0.0243952	0.5849765440182152	GO_Biological_Process
CHEMOKINE_C_X_C_MOTIF_LIGAND_1_PRODUCTION	5	0.0074967	0.00012718	0.43793	0.49317	0.9587186173469386	0.0183088	0.30700334981906197	GO_Biological_Process
CHEMOKINE_C_X_C_MOTIF_LIGAND_2_PRODUCTION	18	0.191	0.0061459	0.2224	0.19522	0.9374768928344959	0.028039428067599622	0.7094756915633096	GO_Biological_Process
CHEMOKINE_PRODUCTION	85	-0.058138	-0.0040574	0.10342	0.71299	0.9743022269055145	0.011306304807597374	0.14691656127755204	GO_Biological_Process
CHEMOREPULSION_OF_AXON	6	0.54391	0.010108	0.37263	0.072204	0.9043560889395668	0.043660533007586426	1.1414387424607193	GO_Biological_Process
CHEMOSENSORY_BEHAVIOR	19	0.43871	0.014503	0.21274	0.019604	0.8247838444444444	0.0836599	1.707655306159408	GO_Biological_Process
CHIASMA_ASSEMBLY	6	-0.40593	-0.0075438	0.34202	0.88235	0.9850650836731824	0.00653507	0.0543591	GO_Biological_Process
CHITIN_METABOLIC_PROCESS	6	0.078241	0.001454	0.36057	0.41411	0.9482545756126718	0.0230751	0.38288428195262914	GO_Biological_Process
CHLORIDE_TRANSPORT	117	-0.10058	-0.0082278	0.084142	0.88402	0.9850650836731824	0.00653507	0.053537909431063915	GO_Biological_Process
CHOLANGIOCYTE_PROLIFERATION	4	0.79332	0.012038	0.32766	0.0077402	0.6722500465909091	0.17246915900548035	2.1112478173824574	GO_Biological_Process
CHOLESTEROL_CATABOLIC_PROCESS	9	-0.18201	-0.0041424	0.27276	0.7477	0.9751114305317324	0.010945752609302478	0.12627261935332046	GO_Biological_Process
CHOLESTEROL_EFFLUX	56	0.057601	0.0032656	0.12069	0.31658	0.9453763949610967	0.0243952	0.4995165252411886	GO_Biological_Process
CHOLESTEROL_IMPORT	11	0.050033	0.0012588	0.31142	0.43618	0.9511496112870717	0.0217512	0.3603342518448253	GO_Biological_Process
CHOLESTEROL_STORAGE	22	-0.059995	-0.002134	0.18357	0.6281	0.9648278498985801	0.015550169048544145	0.2019712065959269	GO_Biological_Process
CHOLINE_METABOLIC_PROCESS	6	-0.12225	-0.0022719	0.41513	0.6158	0.9639836872427984	0.015930315267687983	0.2105603154328207	GO_Biological_Process
CHOLINE_TRANSPORT	10	0.41351	0.0099197	0.31962	0.09788	0.9043560889395668	0.043660533007586426	1.0093060393202484	GO_Biological_Process
CHONDROBLAST_DIFFERENTIATION	4	-0.68272	-0.01036	0.48805	0.91906	0.9850650836731824	0.00653507	0.036656135166315267	GO_Biological_Process
CHONDROCYTE_DEVELOPMENT	33	0.42092	0.018331	0.16233	0.004762	0.6722500465909091	0.17246915900548035	2.322210608931139	GO_Biological_Process
CHONDROCYTE_DEVELOPMENT_INVOLVED_IN_ENDOCHONDRAL_BONE_MORPHOGENESIS	9	0.79391	0.018068	0.31546	0.0059276	0.6722500465909091	0.17246915900548035	2.2271211106383686	GO_Biological_Process
CHONDROCYTE_DIFFERENTIATION	111	0.22435	0.017878	0.084657	0.0040276	0.6513089102040817	0.1862129804379306	2.3949536678152525	GO_Biological_Process
CHONDROCYTE_DIFFERENTIATION_INVOLVED_IN_ENDOCHONDRAL_BONE_MORPHOGENESIS	15	0.43446	0.012763	0.22448	0.026477	0.8319930331950207	0.0798803	1.577131224566745	GO_Biological_Process
CHONDROCYTE_HYPERTROPHY	6	1.3653	0.025374	0.4275	0.00070341	0.3037968736842105	0.5174166996920678	3.152791461845138	GO_Biological_Process
CHONDROCYTE_PROLIFERATION	25	-0.10045	-0.0038085	0.16433	0.72949	0.9743022269055145	0.011306304807597374	0.13698065712842664	GO_Biological_Process
CHONDROITIN_SULFATE_PROTEOGLYCAN_BIOSYNTHETIC_PROCESS	20	-0.11863	-0.0040233	0.19472	0.72881	0.9743022269055145	0.011306304807597374	0.13738567704078797	GO_Biological_Process
CHONDROITIN_SULFATE_PROTEOGLYCAN_METABOLIC_PROCESS	25	0.010868	0.00041204	0.17436	0.47515	0.9554358563248307	0.0197985	0.32316926639928395	GO_Biological_Process
CHORIONIC_TROPHOBLAST_CELL_DIFFERENTIATION	7	0.26428	0.0053046	0.37404	0.23993	0.9453763949610967	0.0243952	0.6199154459884703	GO_Biological_Process
CHORIONIC_TROPHOBLAST_CELL_PROLIFERATION	5	-0.41181	-0.0069864	0.33505	0.89047	0.9850650836731824	0.00653507	0.0503807	GO_Biological_Process
CHORION_DEVELOPMENT	10	0.28764	0.0069002	0.31426	0.18002	0.936763	0.0283704	0.7446792426348918	GO_Biological_Process
CHORIO_ALLANTOIC_FUSION	7	0.037122	0.00074512	0.34412	0.45705	0.9554358563248307	0.0197985	0.34003628672164515	GO_Biological_Process
CHROMATIN_LOOPING	13	-0.013786	-0.00037705	0.24372	0.52255	0.9628115648854962	0.0164587	0.281872	GO_Biological_Process
CHROMATIN_ORGANIZATION	712	0.050945	0.010101	0.032257	0.057142	0.8698386483300591	0.0605613	1.2430445631523817	GO_Biological_Process
CHROMATIN_REMODELING	554	0.035979	0.0063226	0.035915	0.15823	0.930338	0.031359078116774755	0.8007111719175943	GO_Biological_Process
CHROMATIN_REMODELING_AT_CENTROMERE	9	0.46321	0.010542	0.32255	0.075497	0.9043560889395668	0.043660533007586426	1.12207	GO_Biological_Process
CHROMOSOMAL_5_METHYLCYTOSINE_DNA_DEMETHYLATION_PATHWAY	8	0.40776	0.0087496	0.2631	0.060603	0.8842900173410405	0.0534053	1.2175058766390408	GO_Biological_Process
CHROMOSOME_ATTACHMENT_TO_THE_NUCLEAR_ENVELOPE	7	-0.12818	-0.0025728	0.26657	0.68468	0.9743022269055145	0.011306304807597374	0.16451235800459216	GO_Biological_Process
CHROMOSOME_CONDENSATION	38	-0.018891	-0.00088267	0.12896	0.55823	0.9628115648854962	0.0164587	0.2531868276747657	GO_Biological_Process
CHROMOSOME_LOCALIZATION	121	-0.0092824	-0.0007721	0.073991	0.54992	0.9628115648854962	0.0164587	0.25970048520684996	GO_Biological_Process
CHROMOSOME_MOVEMENT_TOWARDS_SPINDLE_POLE	7	0.12673	0.0025437	0.26435	0.31583	0.9453763949610967	0.0243952	0.5005466196866629	GO_Biological_Process
CHROMOSOME_ORGANIZATION	513	-0.014287	-0.0024189	0.036738	0.65132	0.9713467768595041	0.012625696569667656	0.1862055857960105	GO_Biological_Process
CHROMOSOME_ORGANIZATION_INVOLVED_IN_MEIOTIC_CELL_CYCLE	58	0.049121	0.002834	0.10527	0.32038	0.9453763949610967	0.0243952	0.49433460295217113	GO_Biological_Process
CHROMOSOME_SEGREGATION	399	-0.011715	-0.0017552	0.041293	0.61168	0.9639836872427984	0.015930315267687983	0.2134757193250471	GO_Biological_Process
CHROMOSOME_SEPARATION	80	0.012807	0.00086724	0.089727	0.44325	0.9544801439458086	0.0202331	0.3533512557270446	GO_Biological_Process
CHRONIC_INFLAMMATORY_RESPONSE	17	-0.014417	-0.00045085	0.22193	0.5259	0.9628115648854962	0.0164587	0.2790968291865426	GO_Biological_Process
CHYLOMICRON_REMODELING	7	-0.060064	-0.0012056	0.33886	0.57034	0.9628115648854962	0.0164587	0.24386616870931996	GO_Biological_Process
CILIARY_BASAL_BODY_ORGANIZATION	5	-0.53389	-0.0090576	0.47153	0.87123	0.9843886362284354	0.00683341	0.0598672	GO_Biological_Process
CILIARY_NEUROTROPHIC_FACTOR_MEDIATED_SIGNALING_PATHWAY	5	-0.11009	-0.0018678	0.39133	0.61077	0.9639836872427984	0.015930315267687983	0.2141223029097047	GO_Biological_Process
CILIUM_DISASSEMBLY	4	-0.10576	-0.0016049	0.47156	0.58873	0.9628115648854962	0.0164587	0.23008383321705583	GO_Biological_Process
CILIUM_MOVEMENT	245	0.006263	0.00073862	0.053184	0.45313	0.9554358563248307	0.0197985	0.343777	GO_Biological_Process
CILIUM_ORGANIZATION	426	0.015758	0.0024376	0.040534	0.34873	0.9482545756126718	0.0230751	0.45751069020925744	GO_Biological_Process
CILIUM_OR_FLAGELLUM_DEPENDENT_CELL_MOTILITY	206	-0.021007	-0.0022743	0.058256	0.6408	0.9687393692614771	0.013793050314186841	0.19327749692381874	GO_Biological_Process
CIRCADIAN_REGULATION_OF_GENE_EXPRESSION	61	0.12515	0.007404	0.10723	0.1216	0.9047303302752294	0.0434809	0.9150664250632838	GO_Biological_Process
CIRCADIAN_RHYTHM	195	0.017582	0.0018526	0.062028	0.38841	0.9482545756126718	0.0230751	0.41070959727867784	GO_Biological_Process
CIRCADIAN_SLEEP_WAKE_CYCLE	24	0.12078	0.0044866	0.19036	0.2629	0.9453763949610967	0.0243952	0.5802094138936372	GO_Biological_Process
CIRCADIAN_SLEEP_WAKE_CYCLE_NON_REM_SLEEP	8	-0.2014	-0.0043217	0.32471	0.73245	0.9743022269055145	0.011306304807597374	0.13522201666019523	GO_Biological_Process
CIRCADIAN_SLEEP_WAKE_CYCLE_REM_SLEEP	5	-0.21028	-0.0035675	0.38704	0.70654	0.9743022269055145	0.011306304807597374	0.15086324600576292	GO_Biological_Process
CIRCADIAN_SLEEP_WAKE_CYCLE_SLEEP	19	-0.10119	-0.003345	0.2112	0.68406	0.9743022269055145	0.011306304807597374	0.1649058039434791	GO_Biological_Process
CIRCULATORY_SYSTEM_DEVELOPMENT	1081	0.065709	0.015875	0.02819	0.0098839	0.7146099171428572	0.14593096108273418	2.00507	GO_Biological_Process
CIRCULATORY_SYSTEM_PROCESS	583	0.00094141	0.00016957	0.038834	0.49033	0.9581753832304526	0.018554990923612787	0.30951153437797935	GO_Biological_Process
CITRULLINE_BIOSYNTHETIC_PROCESS	4	0.90431	0.013723	0.43206	0.018182	0.8169593895348837	0.0877995	1.7403583465711394	GO_Biological_Process
CITRULLINE_METABOLIC_PROCESS	6	0.49192	0.0091417	0.37402	0.094228	0.9043560889395668	0.043660533007586426	1.0258200267337025	GO_Biological_Process
CLATHRIN_COATED_VESICLE_CARGO_LOADING	7	0.15596	0.0031305	0.34468	0.32547	0.9453763949610967	0.0243952	0.48748903608166055	GO_Biological_Process
CLATHRIN_COAT_ASSEMBLY	20	-0.15162	-0.0051423	0.19031	0.78718	0.9790478769483182	0.00919607	0.10392594862140364	GO_Biological_Process
CLATHRIN_COAT_DISASSEMBLY	5	0.35625	0.0060439	0.35918	0.16064	0.9340793674698796	0.029616220782986157	0.7941463045350746	GO_Biological_Process
CLATHRIN_DEPENDENT_ENDOCYTOSIS	48	0.019773	0.0010381	0.12439	0.43685	0.9519067155593903	0.0214056	0.35966765995222005	GO_Biological_Process
CLEARANCE_OF_FOREIGN_INTRACELLULAR_NUCLEIC_ACIDS	6	0.33576	0.0062397	0.50605	0.25351	0.9453763949610967	0.0243952	0.5960049047363193	GO_Biological_Process
CLEAVAGE_FURROW_FORMATION	6	0.025243	0.00046912	0.33498	0.46997	0.9554358563248307	0.0197985	0.32792986387340733	GO_Biological_Process
CLUSTERING_OF_VOLTAGE_GATED_SODIUM_CHANNELS	6	0.31456	0.0058458	0.4145	0.22397	0.9453763949610967	0.0243952	0.6498101500006658	GO_Biological_Process
CMP_CATABOLIC_PROCESS	5	-0.71298	-0.012096	0.49072	0.92687	0.9852122496493688	0.0064702	0.0329812	GO_Biological_Process
CMP_METABOLIC_PROCESS	9	0.041847	0.00095237	0.30305	0.44509	0.9544801439458086	0.0202331	0.3515521630610091	GO_Biological_Process
CMP_N_ACETYLNEURAMINATE_BIOSYNTHETIC_PROCESS	5	0.15282	0.0025926	0.32687	0.32007	0.9453763949610967	0.0243952	0.49475503015149735	GO_Biological_Process
CMP_N_ACETYLNEURAMINATE_METABOLIC_PROCESS	5	0.15282	0.0025926	0.32687	0.32007	0.9453763949610967	0.0243952	0.49475503015149735	GO_Biological_Process
COBALAMIN_METABOLIC_PROCESS	9	0.0015843	3.6057e-05	0.36482	0.49827	0.9601502596420469	0.017660796307406645	0.3025352601832906	GO_Biological_Process
COBALAMIN_TRANSPORT	9	0.068278	0.0015539	0.31097	0.41311	0.9482545756126718	0.0230751	0.38393429209130403	GO_Biological_Process
COBALT_ION_TRANSPORT	7	-0.038339	-0.00076956	0.30542	0.54995	0.9628115648854962	0.0164587	0.25967679361700685	GO_Biological_Process
COCHLEA_DEVELOPMENT	55	0.29262	0.016441	0.11665	0.0060672	0.6722500465909091	0.17246915900548035	2.2170116886780464	GO_Biological_Process
COCHLEA_MORPHOGENESIS	26	0.21693	0.0083871	0.15972	0.08722	0.9043560889395668	0.043660533007586426	1.0593839176625923	GO_Biological_Process
COENZYME_A_BIOSYNTHETIC_PROCESS	10	-0.060154	-0.001443	0.24318	0.59769	0.9628115648854962	0.0164587	0.223524	GO_Biological_Process
COENZYME_A_METABOLIC_PROCESS	18	0.10798	0.0034746	0.18983	0.28473	0.9453763949610967	0.0243952	0.5455667718834116	GO_Biological_Process
COGNITION	301	0.032338	0.0042203	0.052434	0.26871	0.9453763949610967	0.0243952	0.570716	GO_Biological_Process
COLLAGEN_ACTIVATED_SIGNALING_PATHWAY	13	0.15476	0.0042325	0.28032	0.29045	0.9453763949610967	0.0243952	0.5369286191877525	GO_Biological_Process
COLLAGEN_ACTIVATED_TYROSINE_KINASE_RECEPTOR_SIGNALING_PATHWAY	9	0.092389	0.0021027	0.34416	0.39418	0.9482545756126718	0.0230751	0.4043054148358443	GO_Biological_Process
COLLAGEN_BIOSYNTHETIC_PROCESS	42	0.006973	0.0003425	0.14706	0.48109	0.9554358563248307	0.0197985	0.3177736703058233	GO_Biological_Process
COLLAGEN_CATABOLIC_PROCESS	42	0.024803	0.0012183	0.15383	0.43595	0.9511496112870717	0.0217512	0.36056331800045227	GO_Biological_Process
COLLAGEN_FIBRIL_ORGANIZATION	64	0.2793	0.016924	0.11718	0.0085807	0.6794990163265305	0.16781116763534118	2.066477281645837	GO_Biological_Process
COLLAGEN_METABOLIC_PROCESS	98	0.073472	0.0055036	0.096205	0.22253	0.9453763949610967	0.0243952	0.6526114320709703	GO_Biological_Process
COLLATERAL_SPROUTING	30	-0.029284	-0.0012161	0.15569	0.5746	0.9628115648854962	0.0164587	0.24063437834407134	GO_Biological_Process
COLLATERAL_SPROUTING_IN_ABSENCE_OF_INJURY	5	-0.41115	-0.0069752	0.32442	0.89747	0.9850650836731824	0.00653507	0.0469801	GO_Biological_Process
COLLECTING_DUCT_DEVELOPMENT	15	-0.1851	-0.0054376	0.25057	0.76996	0.9763742598794374	0.0103837	0.11353183616583866	GO_Biological_Process
COLUMNAR_CUBOIDAL_EPITHELIAL_CELL_DEVELOPMENT	24	0.094462	0.0035091	0.19281	0.3121	0.9453763949610967	0.0243952	0.5057062313346673	GO_Biological_Process
COLUMNAR_CUBOIDAL_EPITHELIAL_CELL_DIFFERENTIATION	106	-0.039765	-0.0030971	0.090352	0.67007	0.9743022269055145	0.011306304807597374	0.17387982561894655	GO_Biological_Process
COLUMNAR_CUBOIDAL_EPITHELIAL_CELL_MATURATION	10	-0.025887	-0.00062101	0.27986	0.53685	0.9628115648854962	0.0164587	0.27014704255431443	GO_Biological_Process
COMMA_SHAPED_BODY_MORPHOGENESIS	5	0.40146	0.0068109	0.46707	0.19503	0.9374768928344959	0.028039428067599622	0.7098985792408571	GO_Biological_Process
COMMISSURAL_NEURON_AXON_GUIDANCE	13	0.25626	0.0070087	0.25736	0.15969	0.9340793674698796	0.029616220782986157	0.7967222791075828	GO_Biological_Process
COMMITMENT_OF_NEURONAL_CELL_TO_SPECIFIC_NEURON_TYPE_IN_FOREBRAIN	6	0.67065	0.012463	0.42099	0.055586	0.8697371446280991	0.060611981733394146	1.2550345769135944	GO_Biological_Process
COMMON_BILE_DUCT_DEVELOPMENT	5	1.2532	0.021261	0.33096	7.6619e-05	0.1605812577777778	0.7943051447278235	4.115663520550749	GO_Biological_Process	Bile duct development
COMMON_MYELOID_PROGENITOR_CELL_PROLIFERATION	9	-0.018865	-0.00042935	0.28896	0.52603	0.9628115648854962	0.0164587	0.278989	GO_Biological_Process
COMPARTMENT_PATTERN_SPECIFICATION	5	0.4817	0.0081721	0.44902	0.14169	0.920226	0.0361053	0.8486607997036376	GO_Biological_Process
COMPLEMENT_ACTIVATION	47	0.16635	0.0086421	0.14704	0.12897	0.9047303302752294	0.0434809	0.8895113001633307	GO_Biological_Process
COMPLEMENT_ACTIVATION_ALTERNATIVE_PATHWAY	12	0.15481	0.0040678	0.28101	0.29086	0.9453763949610967	0.0243952	0.536316	GO_Biological_Process
COMPLEMENT_ACTIVATION_CLASSICAL_PATHWAY	27	0.16534	0.0065142	0.20096	0.20533	0.9453763949610967	0.0243952	0.6875475928475593	GO_Biological_Process
COMPLEMENT_ACTIVATION_LECTIN_PATHWAY	11	0.49141	0.012363	0.30299	0.052429	0.8677278240165631	0.0616165	1.2804284256855445	GO_Biological_Process
COMPLEMENT_DEPENDENT_CYTOTOXICITY	12	0.013687	0.00035965	0.24653	0.47786	0.9554358563248307	0.0197985	0.3206993212396611	GO_Biological_Process
COMPLEMENT_RECEPTOR_MEDIATED_SIGNALING_PATHWAY	16	0.47226	0.014328	0.25783	0.033507	0.8507187591240877	0.070214	1.4748644543422829	GO_Biological_Process
CONDITIONED_PLACE_PREFERENCE	5	-0.31686	-0.0053757	0.40279	0.78426	0.9790478769483182	0.00919607	0.10553993496094005	GO_Biological_Process
CONNECTIVE_TISSUE_DEVELOPMENT	281	0.11366	0.014341	0.053712	0.017172	0.8077239503105591	0.092737	1.7651791201925988	GO_Biological_Process
CONNECTIVE_TISSUE_REPLACEMENT	14	-0.064392	-0.0018275	0.23721	0.60698	0.9639836872427984	0.015930315267687983	0.21682561869860834	GO_Biological_Process
CONNECTIVE_TISSUE_REPLACEMENT_INVOLVED_IN_INFLAMMATORY_RESPONSE_WOUND_HEALING	5	-0.15709	-0.0026651	0.42058	0.64562	0.9699028486411425	0.013271765127682054	0.19002302451414427	GO_Biological_Process
CONSTITUTIVE_HETEROCHROMATIN_FORMATION	58	-0.16019	-0.0092419	0.10687	0.93304	0.9859144879476104	0.00616075	0.030099737382223147	GO_Biological_Process
CONSTITUTIVE_SECRETORY_PATHWAY	7	-0.10981	-0.0022042	0.35983	0.61988	0.9645266570782823	0.015685765052734946	0.20769237563384135	GO_Biological_Process
CONVERGENT_EXTENSION	15	0.34583	0.010159	0.19168	0.035612	0.8507187591240877	0.070214	1.448403635295895	GO_Biological_Process
CONVERGENT_EXTENSION_INVOLVED_IN_AXIS_ELONGATION	6	0.32805	0.0060965	0.35848	0.18007	0.936763	0.0283704	0.7445586354298335	GO_Biological_Process
CONVERGENT_EXTENSION_INVOLVED_IN_GASTRULATION	8	0.48827	0.010477	0.24308	0.022293	0.8272346995305164	0.0823713	1.651831483974838	GO_Biological_Process
CONVERGENT_EXTENSION_INVOLVED_IN_ORGANOGENESIS	5	0.24618	0.0041765	0.29801	0.20439	0.9453763949610967	0.0243952	0.6895403563409399	GO_Biological_Process
COP9_SIGNALOSOME_ASSEMBLY	5	-0.26315	-0.0044644	0.3742	0.75904	0.9758431593128999	0.010619977946513169	0.11973533698786899	GO_Biological_Process
COPII_COATED_VESICLE_BUDDING	41	-0.049397	-0.0023973	0.12447	0.65426	0.9717643901960784	0.012439019478299033	0.1842496306878841	GO_Biological_Process
COPII_COATED_VESICLE_CARGO_LOADING	18	-0.00043069	-1.3858e-05	0.18373	0.50094	0.9601502596420469	0.017660796307406645	0.3002142885626509	GO_Biological_Process
COPI_COATED_VESICLE_BUDDING	5	0.76689	0.01301	0.46984	0.051324	0.8652026563192905	0.0628822	1.2896795036955642	GO_Biological_Process
COPPER_ION_HOMEOSTASIS	19	0.13657	0.0045149	0.17618	0.21912	0.9453763949610967	0.0243952	0.659318	GO_Biological_Process
COPPER_ION_IMPORT	6	-0.00038351	-7.1271e-06	0.30073	0.50051	0.9601502596420469	0.017660796307406645	0.3005872410589212	GO_Biological_Process
COPPER_ION_TRANSMEMBRANE_TRANSPORT	8	-0.083498	-0.0017917	0.26208	0.62498	0.964559	0.015671008702153526	0.20413388030170923	GO_Biological_Process
COPPER_ION_TRANSPORT	14	-0.0013779	-3.9107e-05	0.21388	0.50257	0.9601502596420469	0.017660796307406645	0.29880343938712695	GO_Biological_Process
COPULATION	16	0.92125	0.02795	0.25848	0.00018306	0.1605812577777778	0.7943051447278235	3.7374065419739493	GO_Biological_Process	Copulation
CORNEA_DEVELOPMENT_IN_CAMERA_TYPE_EYE	13	-0.23258	-0.0063609	0.21932	0.85553	0.9840331759915548	0.00699026	0.0677648	GO_Biological_Process
CORNIFICATION	8	0.30297	0.0065011	0.36112	0.20075	0.9453581412639406	0.0244036	0.6973444460492815	GO_Biological_Process
CORNIFIED_ENVELOPE_ASSEMBLY	6	0.032164	0.00059773	0.34572	0.46294	0.9554358563248307	0.0197985	0.3344752926914679	GO_Biological_Process
CORONARY_ARTERY_MORPHOGENESIS	9	0.096988	0.0022073	0.2939	0.3707	0.9482545756126718	0.0230751	0.4309774139704364	GO_Biological_Process
CORONARY_VASCULATURE_DEVELOPMENT	45	-0.062744	-0.0031897	0.13496	0.679	0.9743022269055145	0.011306304807597374	0.1681302257194983	GO_Biological_Process
CORONARY_VASCULATURE_MORPHOGENESIS	16	0.11634	0.0035295	0.23166	0.30777	0.9453763949610967	0.0243952	0.5117737154643576	GO_Biological_Process
CORPUS_CALLOSUM_DEVELOPMENT	27	0.22919	0.0090296	0.18519	0.10795	0.9047303302752294	0.0434809	0.9667773533297503	GO_Biological_Process
CORPUS_CALLOSUM_MORPHOGENESIS	7	0.17411	0.0034949	0.35226	0.31056	0.9453763949610967	0.0243952	0.5078544819557124	GO_Biological_Process
CORTICAL_ACTIN_CYTOSKELETON_ORGANIZATION	40	0.11469	0.005498	0.13291	0.19409	0.9374768928344959	0.028039428067599622	0.7119968399681378	GO_Biological_Process
CORTICAL_CYTOSKELETON_ORGANIZATION	54	0.12089	0.0067303	0.11627	0.14925	0.9218190008058018	0.0353543	0.8260856601985933	GO_Biological_Process
CORTICAL_MICROTUBULE_ORGANIZATION	7	-0.13557	-0.0027211	0.33437	0.65742	0.9729610435802228	0.011904548114834898	0.18215708796733043	GO_Biological_Process
CORTICOSPINAL_TRACT_MORPHOGENESIS	9	0.22311	0.0050777	0.32339	0.24513	0.9453763949610967	0.0243952	0.6106035347815253	GO_Biological_Process
CORTICOSTEROID_HORMONE_SECRETION	22	-0.1077	-0.0038309	0.18729	0.71737	0.9743022269055145	0.011306304807597374	0.1442567892252634	GO_Biological_Process
CORTICOSTERONE_SECRETION	8	0.51431	0.011036	0.33378	0.061687	0.8863241028037384	0.0524074	1.2098063501179352	GO_Biological_Process
CORTICOTROPIN_SECRETION	7	0.58959	0.011834	0.33069	0.037311	0.8507187591240877	0.070214	1.4281631109521506	GO_Biological_Process
CORTISOL_BIOSYNTHETIC_PROCESS	10	0.011384	0.0002731	0.27467	0.48347	0.9554358563248307	0.0197985	0.31563046933419064	GO_Biological_Process
CORTISOL_METABOLIC_PROCESS	12	0.039486	0.0010376	0.24322	0.43552	0.9511496112870717	0.0217512	0.36099189647675933	GO_Biological_Process
CORTISOL_SECRETION	5	0.16925	0.0028714	0.3204	0.29866	0.9453763949610967	0.0243952	0.5248229392389885	GO_Biological_Process
COTRANSLATIONAL_PROTEIN_TARGETING_TO_MEMBRANE	22	-0.090473	-0.003218	0.15541	0.71976	0.9743022269055145	0.011306304807597374	0.14281229252886687	GO_Biological_Process
CO_TRANSCRIPTIONAL_MRNA_3_END_PROCESSING_CLEAVAGE_AND_POLYADENYLATION_PATHWAY	9	-0.12033	-0.0027385	0.19335	0.73313	0.9743616932515338	0.011279798537659296	0.1348190086102954	GO_Biological_Process
CO_TRANSCRIPTIONAL_RNA_3_END_PROCESSING_CLEAVAGE_AND_POLYADENYLATION_PATHWAY	11	-0.17304	-0.0043536	0.18717	0.82238	0.9824915037476577	0.0076712	0.0849275	GO_Biological_Process
CRANIAL_GANGLION_DEVELOPMENT	5	0.75202	0.012758	0.43129	0.040619	0.8507187591240877	0.070214	1.3912707727044225	GO_Biological_Process
CRANIAL_NERVE_DEVELOPMENT	60	0.038982	0.0022873	0.11944	0.37207	0.9482545756126718	0.0230751	0.4293753457261154	GO_Biological_Process
CRANIAL_NERVE_FORMATION	10	-0.20755	-0.004979	0.33046	0.73502	0.9744207099461899	0.011253494292716293	0.13370084353966247	GO_Biological_Process
CRANIAL_NERVE_MORPHOGENESIS	30	0.055762	0.0023156	0.17802	0.37705	0.9482545756126718	0.0230751	0.42360105487576144	GO_Biological_Process
CRANIAL_NERVE_STRUCTURAL_ORGANIZATION	10	0.36796	0.008827	0.28363	0.097271	0.9043560889395668	0.043660533007586426	1.0120166193126592	GO_Biological_Process
CRANIAL_SKELETAL_SYSTEM_DEVELOPMENT	68	0.097135	0.0060662	0.10998	0.18857	0.9374768928344959	0.028039428067599622	0.7245273989305809	GO_Biological_Process
CRANIAL_SUTURE_MORPHOGENESIS	8	-0.67776	-0.014543	0.35076	0.97333	0.9939969650537634	0.00261494	0.011739890583660434	GO_Biological_Process
CRANIOFACIAL_SUTURE_MORPHOGENESIS	17	-0.12599	-0.0039398	0.22291	0.71402	0.9743022269055145	0.011306304807597374	0.14628962328266423	GO_Biological_Process
CRD_MEDIATED_MRNA_STABILIZATION	11	-0.0080053	-0.00020141	0.25645	0.51245	0.9628115648854962	0.0164587	0.2903485025325377	GO_Biological_Process
CRISTAE_FORMATION	16	-0.31846	-0.0096617	0.19622	0.9477	0.9874700192625206	0.00547608	0.0233291	GO_Biological_Process
CUT_METABOLIC_PROCESS	5	-0.50513	-0.0085697	0.35374	0.92334	0.9850650836731824	0.00653507	0.034638349966303675	GO_Biological_Process
CXCL12_ACTIVATED_CXCR4_SIGNALING_PATHWAY	4	0.24791	0.0037619	0.4666	0.29761	0.9453763949610967	0.0243952	0.5263524801427768	GO_Biological_Process
CYCLIC_GMP_AMP_TRANSMEMBRANE_IMPORT_ACROSS_PLASMA_MEMBRANE	8	-0.0163	-0.00034977	0.32385	0.52007	0.9628115648854962	0.0164587	0.28393819758112065	GO_Biological_Process
CYCLIC_NUCLEOTIDE_BIOSYNTHETIC_PROCESS	19	-0.22909	-0.0075733	0.20076	0.87308	0.9843886362284354	0.00683341	0.058945960227152074	GO_Biological_Process
CYCLIC_NUCLEOTIDE_CATABOLIC_PROCESS	13	-0.29953	-0.0081919	0.25697	0.87811	0.9850650836731824	0.00653507	0.0564511	GO_Biological_Process
CYCLIC_NUCLEOTIDE_METABOLIC_PROCESS	38	-0.10055	-0.0046983	0.14716	0.75277	0.97573	0.010670344941719107	0.12333769709152143	GO_Biological_Process
CYCLIC_NUCLEOTIDE_TRANSPORT	11	-0.27575	-0.0069377	0.27852	0.83892	0.9840272441185456	0.00699288	0.0762795	GO_Biological_Process
CYSTEINE_CATABOLIC_PROCESS	4	-0.34532	-0.0052401	0.40739	0.80167	0.9800610604113109	0.00874687	0.0960044	GO_Biological_Process
CYSTEINE_METABOLIC_PROCESS	11	-0.21958	-0.0055244	0.25891	0.8018	0.9800610604113109	0.00874687	0.0959339	GO_Biological_Process
CYTIDINE_METABOLIC_PROCESS	6	0.14964	0.0027809	0.37258	0.34398	0.9482545756126718	0.0230751	0.46346680784168104	GO_Biological_Process
CYTIDINE_TO_URIDINE_EDITING	12	0.25796	0.0067783	0.34863	0.22968	0.9453763949610967	0.0243952	0.6388768205115504	GO_Biological_Process
CYTOCHROME_COMPLEX_ASSEMBLY	35	0.032687	0.0014659	0.12977	0.40057	0.9482545756126718	0.0230751	0.39732157956149144	GO_Biological_Process
CYTOCHROME_METABOLIC_PROCESS	6	-0.37263	-0.0069249	0.36426	0.84684	0.9840272441185456	0.00699288	0.0721986	GO_Biological_Process
CYTOKINESIS	178	0.039108	0.0039389	0.061048	0.26089	0.9453763949610967	0.0243952	0.5835425672319035	GO_Biological_Process
CYTOKINETIC_PROCESS	45	0.15049	0.0076507	0.11654	0.0983	0.9043560889395668	0.043660533007586426	1.0074464821678644	GO_Biological_Process
CYTOKINE_MEDIATED_SIGNALING_PATHWAY	482	-0.010459	-0.0017181	0.041496	0.5995	0.9628115648854962	0.0164587	0.2222108125651325	GO_Biological_Process
CYTOKINE_PRECURSOR_PROCESSING	5	0.0096222	0.00016324	0.31831	0.48794	0.9581405937256935	0.0185708	0.31163357814268156	GO_Biological_Process
CYTOKINE_PRODUCTION	721	-0.008254	-0.0016465	0.033167	0.59827	0.9628115648854962	0.0164587	0.22310277412789237	GO_Biological_Process
CYTOKINE_PRODUCTION_INVOLVED_IN_IMMUNE_RESPONSE	117	-0.14863	-0.012159	0.07804	0.97157	0.9939969650537634	0.00261494	0.0125259	GO_Biological_Process
CYTOKINE_PRODUCTION_INVOLVED_IN_INFLAMMATORY_RESPONSE	64	-0.11727	-0.0071057	0.10999	0.85682	0.9840331759915548	0.00699026	0.0671104	GO_Biological_Process
CYTOLYSIS	10	-0.047471	-0.0011388	0.3297	0.55724	0.9628115648854962	0.0164587	0.25395771644806053	GO_Biological_Process
CYTOLYSIS_BY_HOST_OF_SYMBIONT_CELLS	6	0.40085	0.0074494	0.34452	0.12232	0.9047303302752294	0.0434809	0.9125025275957362	GO_Biological_Process
CYTOLYSIS_IN_ANOTHER_ORGANISM	7	-0.34793	-0.0069839	0.40823	0.80297	0.9800610604113109	0.00874687	0.0953007	GO_Biological_Process
CYTOPLASMIC_MICROTUBULE_ORGANIZATION	62	0.14114	0.0084178	0.10088	0.080912	0.9043560889395668	0.043660533007586426	1.0919870637115308	GO_Biological_Process
CYTOPLASMIC_PATTERN_RECOGNITION_RECEPTOR_SIGNALING_PATHWAY	166	0.075476	0.0073437	0.065513	0.12465	0.9047303302752294	0.0434809	0.9043077171602077	GO_Biological_Process
CYTOPLASMIC_TRANSLATION	151	-0.013843	-0.0012852	0.063938	0.5857	0.9628115648854962	0.0164587	0.23232477597203996	GO_Biological_Process
CYTOPLASMIC_TRANSLATIONAL_ELONGATION	7	0.0082057	0.00016471	0.27246	0.48799	0.9581405937256935	0.0185708	0.311589	GO_Biological_Process
CYTOPLASMIC_TRANSLATIONAL_INITIATION	42	-0.080857	-0.0039715	0.11525	0.75852	0.9758431593128999	0.010619977946513169	0.12003296362461256	GO_Biological_Process
CYTOPLASM_ORGANIZATION	16	0.19282	0.00585	0.18906	0.15389	0.9219589984227129	0.0352884	0.8127896003499473	GO_Biological_Process
CYTOSKELETON_DEPENDENT_CYTOKINESIS	116	0.049529	0.0040344	0.073126	0.24911	0.9453763949610967	0.0243952	0.6036088382698016	GO_Biological_Process
CYTOSKELETON_DEPENDENT_INTRACELLULAR_TRANSPORT	196	0.018808	0.0019868	0.057955	0.37277	0.9482545756126718	0.0230751	0.4285590463146069	GO_Biological_Process
CYTOSKELETON_ORGANIZATION	1434	0.0052262	0.0014384	0.023724	0.41282	0.9482545756126718	0.0230751	0.38423927049123535	GO_Biological_Process
CYTOSOLIC_CILIOGENESIS	3	0.17041	0.0022395	0.70561	0.40459	0.9482545756126718	0.0230751	0.39298485561981006	GO_Biological_Process
CYTOSOLIC_RIBOSOME_ASSEMBLY	5	0.37418	0.006348	0.34444	0.13867	0.9155605143853531	0.0383129	0.8580174844471962	GO_Biological_Process
CYTOSOLIC_TRANSPORT	133	0.021957	0.0019141	0.072937	0.38169	0.9482545756126718	0.0230751	0.41828921810096553	GO_Biological_Process
CYTOSOL_TO_ENDOPLASMIC_RETICULUM_TRANSPORT	2	-1.1825	-0.012689	0.63573	0.96855	0.9939969650537634	0.00261494	0.013877954538479231	GO_Biological_Process
C_TERMINAL_PROTEIN_AMINO_ACID_MODIFICATION	7	0.034199	0.00068646	0.36859	0.46304	0.9554358563248307	0.0197985	0.33438149056105654	GO_Biological_Process
C_TERMINAL_PROTEIN_DEGLUTAMYLATION	3	0.69088	0.0090796	0.5946	0.12264	0.9047303302752294	0.0434809	0.9113678581536813	GO_Biological_Process
C_X_C_CHEMOKINE_RECEPTOR_CXCR4_SIGNALING_PATHWAY	5	0.13693	0.002323	0.42165	0.37269	0.9482545756126718	0.0230751	0.42865226005829704	GO_Biological_Process
DAMP_METABOLIC_PROCESS	7	0.58107	0.011663	0.35269	0.049736	0.8652026563192905	0.0628822	1.3033291456399005	GO_Biological_Process
DCMP_METABOLIC_PROCESS	6	-0.53725	-0.0099843	0.36497	0.92948	0.9859144879476104	0.00616075	0.03176	GO_Biological_Process
DEADENYLATION_DEPENDENT_DECAPPING_OF_NUCLEAR_TRANSCRIBED_MRNA	12	-0.4439	-0.011664	0.24447	0.96529	0.9939969650537634	0.00261494	0.015342192895477693	GO_Biological_Process
DECIDUALIZATION	23	0.0083321	0.00030302	0.17968	0.48151	0.9554358563248307	0.0197985	0.31739468901769885	GO_Biological_Process
DEDIFFERENTIATION	8	0.18628	0.0039971	0.3738	0.30912	0.9453763949610967	0.0243952	0.5098728952646007	GO_Biological_Process
DEFENSE_RESPONSE_TO_BACTERIUM	287	0.028349	0.003614	0.053853	0.29931	0.9453763949610967	0.0243952	0.5238787730620172	GO_Biological_Process
DEFENSE_RESPONSE_TO_GRAM_NEGATIVE_BACTERIUM	90	-0.10725	-0.0077006	0.099951	0.85836	0.9840331759915548	0.00699026	0.0663305	GO_Biological_Process
DEFENSE_RESPONSE_TO_GRAM_POSITIVE_BACTERIUM	102	-0.044417	-0.003394	0.086844	0.69548	0.9743022269055145	0.011306304807597374	0.15771535454976002	GO_Biological_Process
DEFENSE_RESPONSE_TO_OTHER_ORGANISM	1147	0.005495	0.0013647	0.026781	0.41872	0.9482545756126718	0.0230751	0.37807629470419424	GO_Biological_Process
DEFENSE_RESPONSE_TO_SYMBIONT	989	0.023346	0.0054104	0.028884	0.20947	0.9453763949610967	0.0243952	0.6788781672914724	GO_Biological_Process
DEFENSE_RESPONSE_TO_TUMOR_CELL	11	-0.25202	-0.0063406	0.27655	0.81893	0.9824915037476577	0.0076712	0.0867532	GO_Biological_Process
DEFENSE_RESPONSE_TO_VIRUS	299	0.033644	0.0043763	0.050466	0.25249	0.9453763949610967	0.0243952	0.5977558176673801	GO_Biological_Process
DEFINITIVE_ERYTHROCYTE_DIFFERENTIATION	4	-0.65828	-0.0099891	0.47433	0.91739	0.9850650836731824	0.00653507	0.037446	GO_Biological_Process
DEFINITIVE_HEMOPOIESIS	20	-0.18962	-0.006431	0.21219	0.81423	0.9824758401019271	0.00767812	0.0892529	GO_Biological_Process
DEHYDROASCORBIC_ACID_TRANSPORT	13	-0.061098	-0.001671	0.23961	0.60063	0.9629992704588709	0.016374041884610554	0.22139297964773957	GO_Biological_Process
DELAMINATION	5	0.045653	0.00077452	0.40386	0.455	0.9554358563248307	0.0197985	0.34198860334288755	GO_Biological_Process
DEMETHYLATION	14	-0.14403	-0.0040878	0.23554	0.72956	0.9743022269055145	0.011306304807597374	0.13693898533684093	GO_Biological_Process
DENDRITE_ARBORIZATION	12	-0.28735	-0.0075508	0.28419	0.84402	0.9840272441185456	0.00699288	0.0736473	GO_Biological_Process
DENDRITE_DEVELOPMENT	214	0.063976	0.0070578	0.062656	0.15362	0.9219589984227129	0.0352884	0.8135522392250827	GO_Biological_Process
DENDRITE_EXTENSION	34	-0.0078466	-0.00034684	0.16359	0.51913	0.9628115648854962	0.0164587	0.2847238729551168	GO_Biological_Process
DENDRITE_MORPHOGENESIS	127	0.14513	0.012365	0.081282	0.037097	0.8507187591240877	0.070214	1.4306612099570775	GO_Biological_Process
DENDRITE_SELF_AVOIDANCE	15	0.04841	0.0014221	0.22091	0.41327	0.9482545756126718	0.0230751	0.3837661197783903	GO_Biological_Process
DENDRITIC_CELL_ANTIGEN_PROCESSING_AND_PRESENTATION	13	-0.54865	-0.015005	0.23539	0.99011	0.998766	0.000536259	0.00431655	GO_Biological_Process
DENDRITIC_CELL_APOPTOTIC_PROCESS	13	-0.082175	-0.0022474	0.26557	0.6215	0.9645317153956247	0.015683487465554757	0.2065588670223364	GO_Biological_Process
DENDRITIC_CELL_CHEMOTAXIS	24	-0.080324	-0.0029839	0.17345	0.67835	0.9743022269055145	0.011306304807597374	0.16854617066341923	GO_Biological_Process
DENDRITIC_CELL_CYTOKINE_PRODUCTION	17	-0.1424	-0.004453	0.20406	0.75735	0.9758431593128999	0.010619977946513169	0.1207033702488325	GO_Biological_Process
DENDRITIC_CELL_DIFFERENTIATION	44	0.0084666	0.00042562	0.13513	0.47502	0.9554358563248307	0.0197985	0.32328810467664426	GO_Biological_Process
DENDRITIC_CELL_MIGRATION	31	-0.13719	-0.0057909	0.15627	0.80999	0.9806641518784972	0.0084797	0.0915203	GO_Biological_Process
DENDRITIC_SPINE_DEVELOPMENT	84	0.094956	0.0065879	0.09961	0.17023	0.936763	0.0283704	0.7689639008534295	GO_Biological_Process
DENDRITIC_SPINE_MAINTENANCE	22	0.2425	0.0086254	0.1807	0.089814	0.9043560889395668	0.043660533007586426	1.046655961229753	GO_Biological_Process
DENDRITIC_SPINE_MORPHOGENESIS	50	0.047994	0.0025715	0.12563	0.35123	0.9482545756126718	0.0230751	0.4544083963023301	GO_Biological_Process
DENDRITIC_TRANSPORT	16	-0.021704	-0.00065846	0.19073	0.5453	0.9628115648854962	0.0164587	0.2633645023131787	GO_Biological_Process
DENSE_CORE_GRANULE_EXOCYTOSIS	12	0.30504	0.0080156	0.25799	0.11854	0.9047303302752294	0.0434809	0.9261350770970006	GO_Biological_Process
DENSE_CORE_GRANULE_TRANSPORT	11	0.45809	0.011525	0.26211	0.040268	0.8507187591240877	0.070214	1.3950399400606501	GO_Biological_Process
DENTATE_GYRUS_DEVELOPMENT	24	0.38608	0.014343	0.17843	0.015246	0.7859037515923566	0.10463063807233101	1.816844084565987	GO_Biological_Process
DENTINOGENESIS	6	-0.27033	-0.0050239	0.36705	0.76928	0.9763742598794374	0.0103837	0.11391555834939213	GO_Biological_Process
DEOXYRIBONUCLEOSIDE_CATABOLIC_PROCESS	6	-0.30964	-0.0057543	0.42336	0.76772	0.9759851536008057	0.010556788643027738	0.11479714536879584	GO_Biological_Process
DEOXYRIBONUCLEOSIDE_DIPHOSPHATE_METABOLIC_PROCESS	5	-0.062503	-0.0010604	0.28875	0.58568	0.9628115648854962	0.0164587	0.23233960615462618	GO_Biological_Process
DEOXYRIBONUCLEOSIDE_METABOLIC_PROCESS	10	-0.095813	-0.0022985	0.25269	0.64772	0.9707944677483182	0.012872707240415789	0.18861269279397272	GO_Biological_Process
DEOXYRIBONUCLEOSIDE_MONOPHOSPHATE_BIOSYNTHETIC_PROCESS	9	0.1317	0.0029972	0.23719	0.28937	0.9453763949610967	0.0243952	0.5385464957111284	GO_Biological_Process
DEOXYRIBONUCLEOSIDE_MONOPHOSPHATE_CATABOLIC_PROCESS	15	-0.34372	-0.010097	0.20747	0.9512	0.9894576053245505	0.00460281	0.021728158389364812	GO_Biological_Process
DEOXYRIBONUCLEOSIDE_MONOPHOSPHATE_METABOLIC_PROCESS	25	-0.26233	-0.0099459	0.14763	0.9622	0.992879	0.00310358	0.016734647433454614	GO_Biological_Process
DEOXYRIBONUCLEOSIDE_TRIPHOSPHATE_METABOLIC_PROCESS	9	-0.051473	-0.0011715	0.26067	0.57827	0.9628115648854962	0.0164587	0.23786933782334976	GO_Biological_Process
DEOXYRIBONUCLEOTIDE_BIOSYNTHETIC_PROCESS	15	0.12071	0.003546	0.19452	0.26745	0.9453763949610967	0.0243952	0.5727573977689642	GO_Biological_Process
DEOXYRIBONUCLEOTIDE_CATABOLIC_PROCESS	28	-0.24149	-0.0096887	0.15504	0.94033	0.9859968564322233	0.00612447	0.026719708072455172	GO_Biological_Process
DEOXYRIBONUCLEOTIDE_METABOLIC_PROCESS	42	-0.099643	-0.0048942	0.1225	0.792	0.9793855741432516	0.0090463	0.10127481841050648	GO_Biological_Process
DEPHOSPHORYLATION	139	0.080181	0.0071445	0.071226	0.13015	0.9047303302752294	0.0434809	0.8855558275547455	GO_Biological_Process
DEPYRIMIDINATION	6	0.01123	0.0002087	0.34394	0.48698	0.957536	0.018844773946201373	0.31248887465394465	GO_Biological_Process
DERMATAN_SULFATE_PROTEOGLYCAN_BIOSYNTHETIC_PROCESS	8	0.056508	0.0012125	0.30712	0.42701	0.9488380333138515	0.0228079	0.3695619542631127	GO_Biological_Process
DERMATAN_SULFATE_PROTEOGLYCAN_METABOLIC_PROCESS	12	0.2011	0.0052842	0.23613	0.19722	0.9392233563796354	0.027231116031865125	0.705049	GO_Biological_Process
DESMOSOME_ASSEMBLY	7	0.054421	0.0010924	0.37617	0.44249	0.9544801439458086	0.0202331	0.35409653964161925	GO_Biological_Process
DESMOSOME_ORGANIZATION	14	-0.1545	-0.0043848	0.25088	0.73099	0.9743022269055145	0.011306304807597374	0.13608856418376034	GO_Biological_Process
DETECTION_OF_ABIOTIC_STIMULUS	142	0.033937	0.0030561	0.073187	0.32143	0.9453763949610967	0.0243952	0.49291359170948634	GO_Biological_Process
DETECTION_OF_BACTERIUM	13	0.14152	0.0038705	0.25939	0.29268	0.9453763949610967	0.0243952	0.5336069536386445	GO_Biological_Process
DETECTION_OF_BIOTIC_STIMULUS	31	0.02681	0.0011317	0.1639	0.43503	0.9511496112870717	0.0217512	0.36148079273454065	GO_Biological_Process
DETECTION_OF_CALCIUM_ION	14	-0.41256	-0.011709	0.23886	0.95793	0.9909137576833765	0.00396414	0.018666225498132998	GO_Biological_Process
DETECTION_OF_CELL_DENSITY	7	0.10379	0.0020833	0.31502	0.3709	0.9482545756126718	0.0230751	0.43074316667138984	GO_Biological_Process
DETECTION_OF_CHEMICAL_STIMULUS	360	0.023015	0.003279	0.060667	0.35221	0.9482545756126718	0.0230751	0.45319831763857243	GO_Biological_Process
DETECTION_OF_CHEMICAL_STIMULUS_INVOLVED_IN_SENSORY_PERCEPTION_OF_TASTE	45	0.16069	0.0081688	0.13958	0.12484	0.9047303302752294	0.0434809	0.9036462400067049	GO_Biological_Process
DETECTION_OF_EXTERNAL_BIOTIC_STIMULUS	22	0.025339	0.00090128	0.19913	0.44937	0.9554358563248307	0.0197985	0.3473959245055654	GO_Biological_Process
DETECTION_OF_LIGHT_STIMULUS	65	0.011582	0.00070722	0.10101	0.45436	0.9554358563248307	0.0197985	0.34259990912785615	GO_Biological_Process
DETECTION_OF_LIGHT_STIMULUS_INVOLVED_IN_SENSORY_PERCEPTION	20	-0.11516	-0.0039057	0.18565	0.73247	0.9743022269055145	0.011306304807597374	0.1352101581428174	GO_Biological_Process
DETECTION_OF_LIPOPOLYSACCHARIDE	5	-0.36668	-0.0062208	0.41789	0.80987	0.9806641518784972	0.0084797	0.0915847	GO_Biological_Process
DETECTION_OF_MECHANICAL_STIMULUS	56	0.16211	0.0091903	0.12392	0.095421	0.9043560889395668	0.043660533007586426	1.0203560364020536	GO_Biological_Process
DETECTION_OF_MECHANICAL_STIMULUS_INVOLVED_IN_SENSORY_PERCEPTION	38	0.091687	0.0042841	0.14947	0.26981	0.9453763949610967	0.0243952	0.5689419580579749	GO_Biological_Process
DETECTION_OF_MECHANICAL_STIMULUS_INVOLVED_IN_SENSORY_PERCEPTION_OF_PAIN	13	-0.012852	-0.00035149	0.25215	0.52032	0.9628115648854962	0.0164587	0.28372948042204466	GO_Biological_Process
DETECTION_OF_MECHANICAL_STIMULUS_INVOLVED_IN_SENSORY_PERCEPTION_OF_SOUND	18	0.025232	0.0008119	0.21373	0.45301	0.9554358563248307	0.0197985	0.34389221101832845	GO_Biological_Process
DETECTION_OF_MOLECULE_OF_BACTERIAL_ORIGIN	12	0.018316	0.00048129	0.26854	0.47281	0.9554358563248307	0.0197985	0.3253133466384513	GO_Biological_Process
DETECTION_OF_MUSCLE_STRETCH	7	0.64197	0.012886	0.3796	0.045411	0.8507187591240877	0.070214	1.3428389343531613	GO_Biological_Process
DETECTION_OF_OTHER_ORGANISM	16	0.11356	0.0034453	0.23849	0.31698	0.9453763949610967	0.0243952	0.49896813892941705	GO_Biological_Process
DETECTION_OF_OXYGEN	5	0.42842	0.0072682	0.39927	0.14164	0.920226	0.0361053	0.8488140819139266	GO_Biological_Process
DETECTION_OF_STIMULUS	513	0.019947	0.0033773	0.046398	0.33363	0.9453763949610967	0.0243952	0.4767349045311115	GO_Biological_Process
DETECTION_OF_STIMULUS_INVOLVED_IN_SENSORY_PERCEPTION	393	0.015021	0.0022339	0.056428	0.39505	0.9482545756126718	0.0230751	0.40334793386756124	GO_Biological_Process
DETECTION_OF_STIMULUS_INVOLVED_IN_SENSORY_PERCEPTION_OF_PAIN	27	-0.11854	-0.0046704	0.17471	0.75126	0.9752653931814288	0.010877186239452037	0.12420973406951752	GO_Biological_Process
DETECTION_OF_TEMPERATURE_STIMULUS	26	-0.10923	-0.0042231	0.17258	0.7366	0.9744207099461899	0.011253494292716293	0.13276828548110584	GO_Biological_Process
DETECTION_OF_TEMPERATURE_STIMULUS_INVOLVED_IN_SENSORY_PERCEPTION_OF_PAIN	19	-0.10516	-0.0034763	0.20573	0.69537	0.9743022269055145	0.011306304807597374	0.15778404979814617	GO_Biological_Process
DETECTION_OF_TEMPERATURE_STIMULUS_INVOLVED_IN_THERMOCEPTION	5	-0.28396	-0.0048175	0.34897	0.79209	0.9793855741432516	0.0090463	0.10122546956869406	GO_Biological_Process
DETECTION_OF_VISIBLE_LIGHT	32	0.0056364	0.00024172	0.14043	0.48399	0.9554358563248307	0.0197985	0.315164	GO_Biological_Process
DETERMINATION_OF_ADULT_LIFESPAN	35	-0.10344	-0.0046389	0.13632	0.77601	0.977788	0.00975529	0.11013268219949665	GO_Biological_Process
DETERMINATION_OF_DIGESTIVE_TRACT_LEFT_RIGHT_ASYMMETRY	6	0.31065	0.0057731	0.33656	0.178	0.936763	0.0283704	0.7495799976911061	GO_Biological_Process
DETERMINATION_OF_DORSAL_VENTRAL_ASYMMETRY	11	-0.48626	-0.012234	0.28066	0.9584	0.9911264537264538	0.00387093	0.018453194954763826	GO_Biological_Process
DETERMINATION_OF_LEFT_RIGHT_ASYMMETRY_IN_LATERAL_MESODERM	10	-0.28914	-0.0069363	0.27094	0.85705	0.9840331759915548	0.00699026	0.0669938	GO_Biological_Process
DETERMINATION_OF_LIVER_LEFT_RIGHT_ASYMMETRY	5	-0.035453	-0.00060147	0.36232	0.53897	0.9628115648854962	0.0164587	0.26843540772059726	GO_Biological_Process
DETERMINATION_OF_PANCREATIC_LEFT_RIGHT_ASYMMETRY	4	-0.15683	-0.0023799	0.39087	0.65588	0.972189	0.012249103934439617	0.18317561200399904	GO_Biological_Process
DETOXIFICATION	142	-0.044536	-0.0040106	0.077214	0.71796	0.9743022269055145	0.011306304807597374	0.1438997511103287	GO_Biological_Process
DETOXIFICATION_OF_CADMIUM_ION	5	0.22209	0.0037678	0.4202	0.29857	0.9453763949610967	0.0243952	0.5249538318722023	GO_Biological_Process
DETOXIFICATION_OF_COPPER_ION	13	0.00015088	4.1265e-06	0.40414	0.49985	0.9601502596420469	0.017660796307406645	0.3011603035557134	GO_Biological_Process
DETOXIFICATION_OF_INORGANIC_COMPOUND	20	-0.002788	-9.4558e-05	0.2636	0.50422	0.9608601056869653	0.0173398	0.29737993192936285	GO_Biological_Process
DETOXIFICATION_OF_NITROGEN_COMPOUND	5	0.52905	0.0089755	0.45684	0.12343	0.9047303302752294	0.0434809	0.9085792710079487	GO_Biological_Process
DEVELOPMENTAL_CELL_GROWTH	207	0.078036	0.0084687	0.063115	0.10816	0.9047303302752294	0.0434809	0.9659333214024393	GO_Biological_Process
DEVELOPMENTAL_GROWTH	641	0.052929	0.0099791	0.03586	0.069987	0.9043560889395668	0.043660533007586426	1.1549826221655308	GO_Biological_Process
DEVELOPMENTAL_GROWTH_INVOLVED_IN_MORPHOGENESIS	224	0.063305	0.007143	0.061318	0.15095	0.9218190008058018	0.0353543	0.8211668826408834	GO_Biological_Process
DEVELOPMENTAL_INDUCTION	31	0.053179	0.0022447	0.15864	0.36873	0.9482545756126718	0.0230751	0.4332915266075328	GO_Biological_Process
DEVELOPMENTAL_MATURATION	338	0.0898	0.012405	0.047894	0.030407	0.8507187591240877	0.070214	1.5170264258840103	GO_Biological_Process
DEVELOPMENTAL_PIGMENTATION	43	-0.012902	-0.00064117	0.1382	0.53719	0.9628115648854962	0.0164587	0.2698720804881354	GO_Biological_Process
DEVELOPMENTAL_PROCESS_INVOLVED_IN_REPRODUCTION	951	-0.014732	-0.0033516	0.028308	0.69861	0.9743022269055145	0.011306304807597374	0.15576520210270056	GO_Biological_Process
DEVELOPMENT_OF_PRIMARY_FEMALE_SEXUAL_CHARACTERISTICS	106	0.058385	0.0045474	0.082286	0.239	0.9453763949610967	0.0243952	0.6216020990518624	GO_Biological_Process
DEVELOPMENT_OF_PRIMARY_SEXUAL_CHARACTERISTICS	222	-0.020414	-0.0022932	0.056472	0.64113	0.9688274531312325	0.013753563326524046	0.19305390096741892	GO_Biological_Process
DEVELOPMENT_OF_SECONDARY_FEMALE_SEXUAL_CHARACTERISTICS	8	-0.30268	-0.0064947	0.34496	0.80987	0.9806641518784972	0.0084797	0.0915847	GO_Biological_Process
DEVELOPMENT_OF_SECONDARY_SEXUAL_CHARACTERISTICS	11	-0.14337	-0.003607	0.2727	0.70046	0.9743022269055145	0.011306304807597374	0.1546166602001585	GO_Biological_Process
DE_NOVO_AMP_BIOSYNTHETIC_PROCESS	8	-0.59473	-0.012761	0.24546	0.9923	0.998766	0.000536259	0.00335701	GO_Biological_Process
DE_NOVO_CENTRIOLE_ASSEMBLY	6	0.39134	0.0072726	0.32316	0.11296	0.9047303302752294	0.0434809	0.9470753162922715	GO_Biological_Process
DE_NOVO_CENTRIOLE_ASSEMBLY_INVOLVED_IN_MULTI_CILIATED_EPITHELIAL_CELL_DIFFERENTIATION	5	0.22621	0.0038378	0.38413	0.27797	0.9453763949610967	0.0243952	0.5560020729218602	GO_Biological_Process
DE_NOVO_IMP_BIOSYNTHETIC_PROCESS	6	-0.58498	-0.010871	0.27598	0.98297	0.9961236196975779	0.00168676	0.00745974	GO_Biological_Process
DE_NOVO_NAD_BIOSYNTHETIC_PROCESS_FROM_L_TRYPTOPHAN	7	0.2663	0.0053453	0.35175	0.22451	0.9453763949610967	0.0243952	0.6487643101257045	GO_Biological_Process
DE_NOVO_POST_TRANSLATIONAL_PROTEIN_FOLDING	28	-0.049618	-0.0019907	0.13954	0.63893	0.9687393692614771	0.013793050314186841	0.19454671974299292	GO_Biological_Process
DE_NOVO_PROTEIN_FOLDING	33	-0.065491	-0.0028521	0.1295	0.69347	0.9743022269055145	0.011306304807597374	0.15897232206909762	GO_Biological_Process
DE_NOVO_PYRIMIDINE_NUCLEOBASE_BIOSYNTHETIC_PROCESS	6	-0.22161	-0.0041184	0.37867	0.7208	0.9743022269055145	0.011306304807597374	0.14218522202899345	GO_Biological_Process
DGMP_METABOLIC_PROCESS	7	-0.59408	-0.011925	0.24343	0.99266	0.998766	0.000536259	0.00319948	GO_Biological_Process
DIACYLGLYCEROL_BIOSYNTHETIC_PROCESS	8	-0.24332	-0.0052212	0.28981	0.79942	0.9800610604113109	0.00874687	0.097225	GO_Biological_Process
DIACYLGLYCEROL_CATABOLIC_PROCESS	6	-0.10545	-0.0019597	0.36105	0.61488	0.9639836872427984	0.015930315267687983	0.2112096328797265	GO_Biological_Process
DIACYLGLYCEROL_METABOLIC_PROCESS	24	-0.075029	-0.0027872	0.16714	0.67325	0.9743022269055145	0.011306304807597374	0.17182363791645194	GO_Biological_Process
DIADENOSINE_POLYPHOSPHATE_CATABOLIC_PROCESS	2	0.41774	0.0044827	0.71927	0.2807	0.9453763949610967	0.0243952	0.5517575873655609	GO_Biological_Process
DIADENOSINE_POLYPHOSPHATE_METABOLIC_PROCESS	4	0.12404	0.0018822	0.53464	0.40827	0.9482545756126718	0.0230751	0.3890525312039435	GO_Biological_Process
DIAPEDESIS	6	-0.89571	-0.016646	0.39061	0.98907	0.9982976289484207	0.00073996	0.00477297	GO_Biological_Process
DIAPHRAGM_DEVELOPMENT	9	-0.057472	-0.001308	0.27366	0.58317	0.9628115648854962	0.0164587	0.23420482551582317	GO_Biological_Process
DICARBOXYLIC_ACID_BIOSYNTHETIC_PROCESS	12	-0.33198	-0.0087236	0.27593	0.88553	0.9850650836731824	0.00653507	0.052796721189028874	GO_Biological_Process
DICARBOXYLIC_ACID_CATABOLIC_PROCESS	17	-0.13277	-0.004152	0.22632	0.72128	0.9743022269055145	0.011306304807597374	0.14189610997000626	GO_Biological_Process
DICARBOXYLIC_ACID_METABOLIC_PROCESS	96	0.029775	0.0022076	0.088216	0.36786	0.9482545756126718	0.0230751	0.4343174334891221	GO_Biological_Process
DICARBOXYLIC_ACID_TRANSPORT	102	0.068871	0.0052625	0.089049	0.21965	0.9453763949610967	0.0243952	0.6582687923986608	GO_Biological_Process
DICHOTOMOUS_SUBDIVISION_OF_AN_EPITHELIAL_TERMINAL_UNIT	10	0.1038	0.0024902	0.32265	0.37383	0.9482545756126718	0.0230751	0.4273258492609357	GO_Biological_Process
DIENCEPHALON_DEVELOPMENT	75	-0.14312	-0.0093846	0.10777	0.90789	0.9850650836731824	0.00653507	0.0419668	GO_Biological_Process
DIET_INDUCED_THERMOGENESIS	10	0.11819	0.0028353	0.33626	0.36261	0.9482545756126718	0.0230751	0.44056022317229737	GO_Biological_Process
DIGESTION	132	-0.032527	-0.002825	0.077738	0.66218	0.973875	0.011496712950583356	0.17902394049848963	GO_Biological_Process
DIGESTIVE_SYSTEM_DEVELOPMENT	140	0.087907	0.0078609	0.075623	0.12254	0.9047303302752294	0.0434809	0.9117221240040648	GO_Biological_Process
DIGESTIVE_SYSTEM_PROCESS	104	-0.040709	-0.0031408	0.084654	0.6847	0.9743022269055145	0.011306304807597374	0.16449967213268124	GO_Biological_Process
DIGESTIVE_TRACT_MORPHOGENESIS	49	0.041953	0.0022253	0.12885	0.37236	0.9482545756126718	0.0230751	0.4290369783682094	GO_Biological_Process
DIOL_BIOSYNTHETIC_PROCESS	21	0.10903	0.0037889	0.18505	0.27788	0.9453763949610967	0.0243952	0.5561427097976823	GO_Biological_Process
DIOL_METABOLIC_PROCESS	31	0.073828	0.0031164	0.16179	0.32409	0.9453763949610967	0.0243952	0.48933436918938983	GO_Biological_Process
DIPEPTIDE_TRANSMEMBRANE_TRANSPORT	7	0.2381	0.0047792	0.2994	0.21324	0.9453763949610967	0.0243952	0.6711313261470736	GO_Biological_Process
DIRECT_OSSIFICATION	6	0.35	0.0065044	0.38278	0.18027	0.936763	0.0283704	0.7440765412670989	GO_Biological_Process
DISACCHARIDE_METABOLIC_PROCESS	7	0.068234	0.0013696	0.32977	0.41804	0.9482545756126718	0.0230751	0.37878216093275535	GO_Biological_Process
DISRUPTION_OF_ANATOMICAL_STRUCTURE_IN_ANOTHER_ORGANISM	106	0.098154	0.0076448	0.091942	0.14287	0.9218190008058018	0.0353543	0.8450589552696727	GO_Biological_Process
DISRUPTION_OF_CELLULAR_ANATOMICAL_STRUCTURE_IN_ANOTHER_ORGANISM	6	0.1347	0.0025032	0.49565	0.39291	0.9482545756126718	0.0230751	0.4057069177660708	GO_Biological_Process
DISTAL_CONVOLUTED_TUBULE_DEVELOPMENT	5	0.090455	0.0015346	0.41907	0.41455	0.9482545756126718	0.0230751	0.3824230805189993	GO_Biological_Process
DISTAL_TUBULE_DEVELOPMENT	11	-0.036139	-0.00090923	0.2787	0.55159	0.9628115648854962	0.0164587	0.25838361592654735	GO_Biological_Process
DITERPENOID_BIOSYNTHETIC_PROCESS	10	0.15608	0.0037442	0.28882	0.29446	0.9453763949610967	0.0243952	0.5309736922491386	GO_Biological_Process
DNA_ALKYLATION_REPAIR	9	0.27496	0.0062576	0.26819	0.15264	0.9219589984227129	0.0352884	0.8163316426399801	GO_Biological_Process
DNA_BIOSYNTHETIC_PROCESS	150	0.081144	0.0075086	0.066592	0.11152	0.9047303302752294	0.0434809	0.9526472392460659	GO_Biological_Process
DNA_CATABOLIC_PROCESS	26	0.24447	0.009452	0.16447	0.068592	0.9002551403812825	0.0456344	1.1637265338334426	GO_Biological_Process
DNA_CONFORMATION_CHANGE	17	0.01994	0.00062354	0.20012	0.46032	0.9554358563248307	0.0197985	0.33694015545374917	GO_Biological_Process
DNA_CYTOSINE_DEAMINATION	9	-0.22107	-0.0050314	0.43716	0.69347	0.9743022269055145	0.011306304807597374	0.15897232206909762	GO_Biological_Process
DNA_DAMAGE_RESPONSE	838	0.018931	0.0040568	0.029345	0.25943	0.9453763949610967	0.0243952	0.5859798043463372	GO_Biological_Process
DNA_DAMAGE_RESPONSE_SIGNAL_TRANSDUCTION_BY_P53_CLASS_MEDIATOR	73	0.069895	0.004522	0.098645	0.23931	0.9453763949610967	0.0243952	0.6210391532291081	GO_Biological_Process
DNA_DEAMINATION	12	-0.23494	-0.0061735	0.29791	0.78483	0.9790478769483182	0.00919607	0.10522440447438544	GO_Biological_Process
DNA_DOUBLE_STRAND_BREAK_PROCESSING	19	-0.15306	-0.0050599	0.19493	0.78383	0.9790478769483182	0.00919607	0.10577811852425495	GO_Biological_Process
DNA_ENDOREDUPLICATION	5	-0.37164	-0.006305	0.34509	0.85924	0.9840331759915548	0.00699026	0.0658855	GO_Biological_Process
DNA_GEOMETRIC_CHANGE	7	-0.36842	-0.0073951	0.36592	0.84299	0.9840272441185456	0.00699288	0.0741776	GO_Biological_Process
DNA_INTEGRATION	7	-0.2805	-0.0056303	0.34825	0.78972	0.9793694220694171	0.00905346	0.10252686315237927	GO_Biological_Process
DNA_INTEGRITY_CHECKPOINT_SIGNALING	110	-0.037341	-0.0029624	0.079471	0.68077	0.9743022269055145	0.011306304807597374	0.16699959088106045	GO_Biological_Process
DNA_METABOLIC_PROCESS	902	0.0020043	0.00044475	0.028044	0.47151	0.9554358563248307	0.0197985	0.32650909211272894	GO_Biological_Process
DNA_METHYLATION_DEPENDENT_CONSTITUTIVE_HETEROCHROMATIN_FORMATION	40	-0.040174	-0.0019258	0.12859	0.62264	0.9645317153956247	0.015683487465554757	0.2057629825592854	GO_Biological_Process
DNA_MODIFICATION	25	-0.12525	-0.0047486	0.18126	0.75521	0.9757827294438758	0.010646872812807866	0.12193226802663773	GO_Biological_Process
DNA_PROTECTION	6	-0.013752	-0.00025557	0.36461	0.51504	0.9628115648854962	0.0164587	0.28815904065846165	GO_Biological_Process
DNA_RECOMBINATION	311	0.044059	0.005843	0.047024	0.1744	0.936763	0.0283704	0.7584535194034516	GO_Biological_Process
DNA_REPAIR	563	0.042804	0.0075809	0.034927	0.1102	0.9047303302752294	0.0434809	0.9578184054842337	GO_Biological_Process
DNA_REPAIR_COMPLEX_ASSEMBLY	5	0.15569	0.0026414	0.30659	0.30579	0.9453763949610967	0.0243952	0.5145767210683362	GO_Biological_Process
DNA_REPAIR_DEPENDENT_CHROMATIN_REMODELING	20	0.13897	0.0047133	0.19187	0.23445	0.9453763949610967	0.0243952	0.6299497629251318	GO_Biological_Process
DNA_REPLICATION	256	-0.0073669	-0.0008878	0.051272	0.55712	0.9628115648854962	0.0164587	0.25405125056276284	GO_Biological_Process
DNA_REPLICATION_CHECKPOINT_SIGNALING	18	-0.23064	-0.0074214	0.18145	0.89814	0.9850650836731824	0.00653507	0.046656	GO_Biological_Process
DNA_REPLICATION_DEPENDENT_CHROMATIN_ASSEMBLY	7	-0.18876	-0.0037889	0.38195	0.68942	0.9743022269055145	0.011306304807597374	0.16151612190914386	GO_Biological_Process
DNA_REPLICATION_INITIATION	33	-0.40352	-0.017573	0.14142	0.99783	0.9990754077990747	0.000401731	0.000943443	GO_Biological_Process
DNA_REPLICATION_SYNTHESIS_OF_PRIMER	4	-0.67631	-0.010263	0.35023	0.97325	0.9939969650537634	0.00261494	0.0117756	GO_Biological_Process
DNA_STRAND_ELONGATION	34	0.24853	0.010986	0.13345	0.031286	0.8507187591240877	0.070214	1.5046499590325966	GO_Biological_Process
DNA_STRAND_ELONGATION_INVOLVED_IN_DNA_REPLICATION	13	0.26158	0.0071539	0.23173	0.1295	0.9047303302752294	0.0434809	0.8877302315827293	GO_Biological_Process
DNA_STRAND_INVASION	6	-0.41483	-0.0077092	0.30494	0.91313	0.9850650836731824	0.00653507	0.0394674	GO_Biological_Process
DNA_STRAND_RESECTION_INVOLVED_IN_REPLICATION_FORK_PROCESSING	9	0.23817	0.0054204	0.26834	0.1874	0.9374768928344959	0.028039428067599622	0.7272304134482405	GO_Biological_Process
DNA_SYNTHESIS_INVOLVED_IN_DNA_REPAIR	39	0.11875	0.0056213	0.13119	0.18268	0.936763	0.0283704	0.7383089970650369	GO_Biological_Process
DNA_TEMPLATED_DNA_REPLICATION	151	-0.034378	-0.0031916	0.065425	0.70037	0.9743022269055145	0.011306304807597374	0.15467246497793316	GO_Biological_Process
DNA_TEMPLATED_DNA_REPLICATION_MAINTENANCE_OF_FIDELITY	55	0.20648	0.011601	0.10781	0.027737	0.8507187591240877	0.070214	1.5569405134827163	GO_Biological_Process
DNA_TEMPLATED_TRANSCRIPTION_ELONGATION	131	0.037804	0.0032709	0.069703	0.29379	0.9453763949610967	0.0243952	0.5319629907742531	GO_Biological_Process
DNA_TEMPLATED_TRANSCRIPTION_INITIATION	206	0.046144	0.0049956	0.058176	0.21384	0.9453763949610967	0.0243952	0.6699110542515192	GO_Biological_Process
DNA_TEMPLATED_TRANSCRIPTION_TERMINATION	21	0.012973	0.00045084	0.17802	0.47095	0.9554358563248307	0.0197985	0.32702519876656655	GO_Biological_Process
DNA_TOPOLOGICAL_CHANGE	10	0.26121	0.0062662	0.24132	0.13954	0.9181028844483059	0.037108648162053996	0.855301	GO_Biological_Process
DOLICHOL_LINKED_OLIGOSACCHARIDE_BIOSYNTHETIC_PROCESS	18	0.12803	0.0041198	0.16086	0.21305	0.9453763949610967	0.0243952	0.671518	GO_Biological_Process
DOLICHOL_METABOLIC_PROCESS	5	0.10771	0.0018273	0.27164	0.34586	0.9482545756126718	0.0230751	0.4610996628592811	GO_Biological_Process
DOLICHYL_DIPHOSPHATE_BIOSYNTHETIC_PROCESS	4	0.32497	0.0049314	0.34303	0.17173	0.936763	0.0283704	0.765154	GO_Biological_Process
DOPAMINERGIC_NEURON_AXON_GUIDANCE	5	-0.21489	-0.0036457	0.46422	0.67828	0.9743022269055145	0.011306304807597374	0.16859098850433415	GO_Biological_Process
DOPAMINERGIC_NEURON_DIFFERENTIATION	40	-0.065625	-0.0031458	0.14526	0.67428	0.9743022269055145	0.011306304807597374	0.17115972185747538	GO_Biological_Process
DOPAMINE_BIOSYNTHETIC_PROCESS	13	-0.22365	-0.0061167	0.27388	0.79291	0.9793855741432516	0.0090463	0.10077610489117633	GO_Biological_Process
DOPAMINE_METABOLIC_PROCESS	38	-0.08335	-0.0038946	0.15121	0.70925	0.9743022269055145	0.011306304807597374	0.14920065553211007	GO_Biological_Process
DOPAMINE_SECRETION	27	-0.057689	-0.0022729	0.17368	0.63011	0.9657605808540781	0.0151305	0.20058362797040402	GO_Biological_Process
DOPAMINE_TRANSPORT	42	-0.18043	-0.0088625	0.13947	0.9021	0.9850650836731824	0.00653507	0.0447453	GO_Biological_Process
DORSAL_AORTA_DEVELOPMENT	10	-0.37363	-0.0089629	0.31421	0.88279	0.9850650836731824	0.00653507	0.0541426	GO_Biological_Process
DORSAL_AORTA_MORPHOGENESIS	8	-0.36752	-0.0078861	0.34632	0.8557	0.9840331759915548	0.00699026	0.0676785	GO_Biological_Process
DORSAL_ROOT_GANGLION_DEVELOPMENT	7	-0.46399	-0.0093135	0.38776	0.88426	0.9850650836731824	0.00653507	0.05342	GO_Biological_Process
DORSAL_SPINAL_CORD_DEVELOPMENT	20	0.12851	0.0043587	0.21309	0.27322	0.9453763949610967	0.0243952	0.5634875130003072	GO_Biological_Process
DORSAL_VENTRAL_AXIS_SPECIFICATION	13	0.15052	0.0041168	0.27612	0.29283	0.9453763949610967	0.0243952	0.5333844325076283	GO_Biological_Process
DORSAL_VENTRAL_NEURAL_TUBE_PATTERNING	16	0.24973	0.0075764	0.2185	0.12654	0.9047303302752294	0.0434809	0.8977721698768699	GO_Biological_Process
DORSAL_VENTRAL_PATTERN_FORMATION	86	-0.017244	-0.0012105	0.10229	0.56694	0.9628115648854962	0.0164587	0.24646290062688903	GO_Biological_Process
DOUBLE_STRAND_BREAK_REPAIR	300	0.054395	0.0070872	0.04757	0.12643	0.9047303302752294	0.0434809	0.8981498620618746	GO_Biological_Process
DOUBLE_STRAND_BREAK_REPAIR_INVOLVED_IN_MEIOTIC_RECOMBINATION	12	-0.065614	-0.0017241	0.21403	0.62041	0.9645317153956247	0.015683487465554757	0.20732121068142065	GO_Biological_Process
DOUBLE_STRAND_BREAK_REPAIR_VIA_ALTERNATIVE_NONHOMOLOGOUS_END_JOINING	8	-0.0011026	-2.3659e-05	0.28882	0.50152	0.9601502596420469	0.017660796307406645	0.29971174316909754	GO_Biological_Process
DOUBLE_STRAND_BREAK_REPAIR_VIA_BREAK_INDUCED_REPLICATION	10	-0.040486	-0.00097122	0.27733	0.55803	0.9628115648854962	0.0164587	0.25334245252437076	GO_Biological_Process
DOUBLE_STRAND_BREAK_REPAIR_VIA_CLASSICAL_NONHOMOLOGOUS_END_JOINING	10	0.27548	0.0066084	0.26654	0.15068	0.9218190008058018	0.0353543	0.8219443884687699	GO_Biological_Process
DOUBLE_STRAND_BREAK_REPAIR_VIA_NONHOMOLOGOUS_END_JOINING	71	-0.044974	-0.0028697	0.10035	0.67298	0.9743022269055145	0.011306304807597374	0.1719978421931151	GO_Biological_Process
DOUBLE_STRAND_BREAK_REPAIR_VIA_SINGLE_STRAND_ANNEALING	7	0.15938	0.0031991	0.38556	0.33967	0.9472790444689453	0.023522069970399177	0.46894280876671063	GO_Biological_Process
DOUBLE_STRAND_BREAK_REPAIR_VIA_SYNTHESIS_DEPENDENT_STRAND_ANNEALING	9	0.14529	0.0033067	0.1989	0.23255	0.9453763949610967	0.0243952	0.6334836561524647	GO_Biological_Process
DRINKING_BEHAVIOR	8	0.12999	0.0027892	0.33648	0.34963	0.9482545756126718	0.0230751	0.45639130980344816	GO_Biological_Process
DTMP_METABOLIC_PROCESS	7	-0.37585	-0.0075442	0.2408	0.94071	0.9859968564322233	0.00612447	0.0265442	GO_Biological_Process
DTTP_METABOLIC_PROCESS	5	0.11035	0.0018722	0.34035	0.37288	0.9482545756126718	0.0230751	0.4284309100754708	GO_Biological_Process
DUCTUS_ARTERIOSUS_CLOSURE	5	0.51041	0.0086591	0.41143	0.10739	0.9047303302752294	0.0434809	0.9690361576217248	GO_Biological_Process
DUMP_CATABOLIC_PROCESS	6	-0.27377	-0.0050877	0.3643	0.77381	0.977788	0.00975529	0.1113656621609656	GO_Biological_Process
DUMP_METABOLIC_PROCESS	8	-0.31602	-0.006781	0.31961	0.83861	0.9840272441185456	0.00699288	0.07644	GO_Biological_Process
D_AMINO_ACID_TRANSPORT	6	-0.54823	-0.010188	0.44629	0.89035	0.9850650836731824	0.00653507	0.0504392	GO_Biological_Process
D_ASPARTATE_TRANSMEMBRANE_TRANSPORT	5	-0.61375	-0.010412	0.50121	0.88962	0.9850650836731824	0.00653507	0.0507955	GO_Biological_Process
D_GLUCOSE_IMPORT	76	-0.016762	-0.0011064	0.098656	0.56746	0.9628115648854962	0.0164587	0.2460647462784982	GO_Biological_Process
D_GLUCOSE_IMPORT_ACROSS_PLASMA_MEMBRANE	5	-0.26012	-0.0044131	0.41973	0.73228	0.9743022269055145	0.011306304807597374	0.13532282713346344	GO_Biological_Process
D_GLUCURONATE_CATABOLIC_PROCESS_TO_D_XYLULOSE_5_PHOSPHATE	5	-0.097007	-0.0016458	0.3329	0.61463	0.9639836872427984	0.015930315267687983	0.2113862457124356	GO_Biological_Process
EARLY_ENDOSOME_TO_GOLGI_TRANSPORT	17	-0.02847	-0.00089031	0.1924	0.55882	0.9628115648854962	0.0164587	0.2527280590106053	GO_Biological_Process
EARLY_ENDOSOME_TO_RECYCLING_ENDOSOME_TRANSPORT	7	0.29399	0.005901	0.38002	0.21959	0.9453763949610967	0.0243952	0.6583874412879981	GO_Biological_Process
EAR_DEVELOPMENT	226	0.078998	0.0089529	0.059476	0.092062	0.9043560889395668	0.043660533007586426	1.035919594513423	GO_Biological_Process
EAR_MORPHOGENESIS	128	0.0097881	0.00083721	0.078463	0.45036	0.9554358563248307	0.0197985	0.3464401895392928	GO_Biological_Process
EATING_BEHAVIOR	38	0.11265	0.0052636	0.15662	0.23599	0.9453763949610967	0.0243952	0.627106	GO_Biological_Process
ECTODERMAL_CELL_DIFFERENTIATION	5	0.16821	0.0028537	0.42232	0.34521	0.9482545756126718	0.0230751	0.461917	GO_Biological_Process
ECTODERMAL_PLACODE_DEVELOPMENT	13	0.24132	0.0065998	0.24835	0.16562	0.936763	0.0283704	0.7808872196938317	GO_Biological_Process
ECTODERM_DEVELOPMENT	21	0.30643	0.010649	0.18906	0.052544	0.8677278240165631	0.0616165	1.279476868896672	GO_Biological_Process
ECTOPIC_GERM_CELL_PROGRAMMED_CELL_DEATH	16	-0.24436	-0.0074136	0.20895	0.87888	0.9850650836731824	0.00653507	0.056070418322716316	GO_Biological_Process
EGG_ACTIVATION	11	-0.18122	-0.0045592	0.2386	0.77621	0.977788	0.00975529	0.11002076649571586	GO_Biological_Process
ELASTIC_FIBER_ASSEMBLY	8	0.021435	0.00045995	0.29082	0.47062	0.9554358563248307	0.0197985	0.32732962049813447	GO_Biological_Process
ELASTIN_CATABOLIC_PROCESS	4	0.097011	0.0014721	0.37503	0.39794	0.9482545756126718	0.0230751	0.40018240439178326	GO_Biological_Process
ELASTIN_METABOLIC_PROCESS	6	0.048889	0.00090856	0.33532	0.44204	0.9544801439458086	0.0202331	0.35453842976115657	GO_Biological_Process
ELECTRON_TRANSPORT_CHAIN	102	-0.042781	-0.003269	0.07649	0.71202	0.9743022269055145	0.011306304807597374	0.14750780725127915	GO_Biological_Process
EMBRYONIC_APPENDAGE_MORPHOGENESIS	124	0.077825	0.0065525	0.0818	0.17071	0.936763	0.0283704	0.7677410376572984	GO_Biological_Process
EMBRYONIC_AXIS_SPECIFICATION	38	0.091052	0.0042544	0.15191	0.27447	0.9453763949610967	0.0243952	0.5615051176855365	GO_Biological_Process
EMBRYONIC_BODY_MORPHOGENESIS	6	0.041637	0.00077377	0.40801	0.45936	0.9554358563248307	0.0197985	0.3378468248475692	GO_Biological_Process
EMBRYONIC_BRAIN_DEVELOPMENT	17	0.35689	0.011161	0.20878	0.043695	0.8507187591240877	0.070214	1.3595682563166516	GO_Biological_Process
EMBRYONIC_CAMERA_TYPE_EYE_DEVELOPMENT	39	0.11509	0.0054478	0.14392	0.21195	0.9453763949610967	0.0243952	0.6737665790957601	GO_Biological_Process
EMBRYONIC_CAMERA_TYPE_EYE_FORMATION	11	0.30519	0.0076782	0.26163	0.12172	0.9047303302752294	0.0434809	0.9146380563138705	GO_Biological_Process
EMBRYONIC_CAMERA_TYPE_EYE_MORPHOGENESIS	26	0.074329	0.0028738	0.17466	0.33522	0.9453763949610967	0.0243952	0.4746700782561919	GO_Biological_Process
EMBRYONIC_CLEAVAGE	9	0.38938	0.0088618	0.24769	0.057977	0.8698386483300591	0.0605613	1.2367442608187889	GO_Biological_Process
EMBRYONIC_CRANIAL_SKELETON_MORPHOGENESIS	41	0.082892	0.0040228	0.14082	0.27806	0.9453763949610967	0.0243952	0.5558614815735062	GO_Biological_Process
EMBRYONIC_DIGESTIVE_TRACT_DEVELOPMENT	32	0.11506	0.0049344	0.1644	0.24201	0.9453763949610967	0.0243952	0.6161666883373735	GO_Biological_Process
EMBRYONIC_DIGESTIVE_TRACT_MORPHOGENESIS	18	-0.10983	-0.003534	0.22625	0.68631	0.9743022269055145	0.011306304807597374	0.16347967309945094	GO_Biological_Process
EMBRYONIC_DIGIT_MORPHOGENESIS	59	0.043967	0.0025583	0.12049	0.3576	0.9482545756126718	0.0230751	0.44660248987611995	GO_Biological_Process
EMBRYONIC_EPITHELIAL_TUBE_FORMATION	120	0.030009	0.0024858	0.083325	0.35937	0.9482545756126718	0.0230751	0.44445818036633755	GO_Biological_Process
EMBRYONIC_EYE_MORPHOGENESIS	35	0.20816	0.0093354	0.15171	0.085023	0.9043560889395668	0.043660533007586426	1.0704635752044689	GO_Biological_Process
EMBRYONIC_FORELIMB_MORPHOGENESIS	33	-0.093437	-0.0040691	0.16789	0.71107	0.9743022269055145	0.011306304807597374	0.14808764383096873	GO_Biological_Process
EMBRYONIC_HEART_TUBE_DEVELOPMENT	82	0.10345	0.0070915	0.097377	0.14405	0.9218190008058018	0.0353543	0.8414867373835682	GO_Biological_Process
EMBRYONIC_HEART_TUBE_LEFT_RIGHT_PATTERN_FORMATION	6	0.3028	0.0056272	0.40731	0.22862	0.9453763949610967	0.0243952	0.6408857795850939	GO_Biological_Process
EMBRYONIC_HEART_TUBE_MORPHOGENESIS	66	0.10463	0.0064377	0.10479	0.15903	0.9335923953488373	0.029842694528547157	0.798521	GO_Biological_Process
EMBRYONIC_HEMOPOIESIS	21	0.075361	0.002619	0.21078	0.36035	0.9482545756126718	0.0230751	0.44327547360453895	GO_Biological_Process
EMBRYONIC_HINDLIMB_MORPHOGENESIS	28	0.085884	0.0034457	0.18854	0.32437	0.9453763949610967	0.0243952	0.48895931918633556	GO_Biological_Process
EMBRYONIC_MORPHOGENESIS	595	0.077824	0.014156	0.037648	0.019369	0.8247838444444444	0.0836599	1.7128928008447912	GO_Biological_Process
EMBRYONIC_NEUROCRANIUM_MORPHOGENESIS	7	-0.7477	-0.015008	0.36902	0.97862	0.9949891397127902	0.00218166	0.00938591	GO_Biological_Process
EMBRYONIC_OLFACTORY_BULB_INTERNEURON_PRECURSOR_MIGRATION	4	0.35177	0.005338	0.45334	0.2189	0.9453763949610967	0.0243952	0.6597542384320683	GO_Biological_Process
EMBRYONIC_ORGAN_DEVELOPMENT	445	0.068367	0.010803	0.043308	0.057222	0.8698386483300591	0.0605613	1.242436966981921	GO_Biological_Process
EMBRYONIC_ORGAN_MORPHOGENESIS	291	0.061379	0.0078784	0.053459	0.12546	0.9047303302752294	0.0434809	0.9014947167986845	GO_Biological_Process
EMBRYONIC_PATTERN_SPECIFICATION	69	0.012328	0.0007755	0.11169	0.45606	0.9554358563248307	0.0197985	0.3409780170839329	GO_Biological_Process
EMBRYONIC_PLACENTA_DEVELOPMENT	88	0.16266	0.011549	0.098151	0.048748	0.8595794269141531	0.065714	1.3120431975404496	GO_Biological_Process
EMBRYONIC_PLACENTA_MORPHOGENESIS	27	0.26614	0.010485	0.18089	0.07062	0.9043560889395668	0.043660533007586426	1.1510722867729217	GO_Biological_Process
EMBRYONIC_PROCESS_INVOLVED_IN_FEMALE_PREGNANCY	7	0.12807	0.0025707	0.29442	0.33179	0.9453763949610967	0.0243952	0.47913670755296484	GO_Biological_Process
EMBRYONIC_RETINA_MORPHOGENESIS_IN_CAMERA_TYPE_EYE	5	0.18957	0.0032161	0.43481	0.33143	0.9453763949610967	0.0243952	0.4796081831684178	GO_Biological_Process
EMBRYONIC_SKELETAL_JOINT_DEVELOPMENT	15	0.15217	0.0044702	0.23523	0.25885	0.9453763949610967	0.0243952	0.5869518306821252	GO_Biological_Process
EMBRYONIC_SKELETAL_JOINT_MORPHOGENESIS	11	0.11095	0.0027914	0.27322	0.34235	0.9482545756126718	0.0230751	0.46552966779666244	GO_Biological_Process
EMBRYONIC_SKELETAL_SYSTEM_DEVELOPMENT	132	0.12846	0.011157	0.083679	0.062378	0.8863241028037384	0.0524074	1.2049685539598989	GO_Biological_Process
EMBRYONIC_SKELETAL_SYSTEM_MORPHOGENESIS	91	0.10076	0.0072742	0.09861	0.15346	0.9219589984227129	0.0352884	0.814005	GO_Biological_Process
EMBRYONIC_VISCEROCRANIUM_MORPHOGENESIS	9	0.15152	0.0034483	0.3096	0.31228	0.9453763949610967	0.0243952	0.5054558293073499	GO_Biological_Process
EMBRYO_DEVELOPMENT	1077	0.098727	0.023811	0.027588	0.00017318	0.1605812577777778	0.7943051447278235	3.7615022646926413	GO_Biological_Process	Embryo development
EMBRYO_DEVELOPMENT_ENDING_IN_BIRTH_OR_EGG_HATCHING	674	0.1434	0.027697	0.03425	1.4214e-05	0.10764262200000001	0.9680157320689784	4.847283688893591	GO_Biological_Process	Embryo development (late)
EMBRYO_IMPLANTATION	63	0.028953	0.0017406	0.11099	0.3971	0.9482545756126718	0.0230751	0.4011	GO_Biological_Process
ENAMEL_MINERALIZATION	19	-0.28026	-0.0092647	0.20398	0.91526	0.9850650836731824	0.00653507	0.038455517381046196	GO_Biological_Process
ENDOCARDIAL_CELL_DIFFERENTIATION	6	-0.19551	-0.0036334	0.34952	0.71205	0.9743022269055145	0.011306304807597374	0.14748950922595874	GO_Biological_Process
ENDOCARDIAL_CUSHION_DEVELOPMENT	52	0.014837	0.00081063	0.13482	0.45619	0.9554358563248307	0.0197985	0.3408542389901437	GO_Biological_Process
ENDOCARDIAL_CUSHION_FORMATION	29	-0.17867	-0.0072952	0.17748	0.84295	0.9840272441185456	0.00699288	0.0741982	GO_Biological_Process
ENDOCARDIAL_CUSHION_FUSION	5	0.41743	0.0070818	0.40442	0.15101	0.9218190008058018	0.0353543	0.8209942924351799	GO_Biological_Process
ENDOCARDIAL_CUSHION_MORPHOGENESIS	42	-0.051567	-0.0025329	0.14824	0.63603	0.9677640762286861	0.0142305	0.1965223992459526	GO_Biological_Process
ENDOCARDIAL_CUSHION_TO_MESENCHYMAL_TRANSITION	6	-0.39109	-0.007268	0.37419	0.85202	0.9840331759915548	0.00699026	0.0695502	GO_Biological_Process
ENDOCARDIUM_DEVELOPMENT	12	-0.34942	-0.0091818	0.2682	0.90368	0.9850650836731824	0.00653507	0.043985329300327856	GO_Biological_Process
ENDOCARDIUM_MORPHOGENESIS	6	0.47132	0.0087589	0.40496	0.12225	0.9047303302752294	0.0434809	0.9127511322043421	GO_Biological_Process
ENDOCHONDRAL_BONE_MORPHOGENESIS	57	0.049597	0.0028367	0.11996	0.33964	0.9472790444689453	0.023522069970399177	0.4689811677912078	GO_Biological_Process
ENDOCRINE_HORMONE_SECRETION	58	-0.1531	-0.0088331	0.11528	0.90792	0.9850650836731824	0.00653507	0.041952416995649944	GO_Biological_Process
ENDOCRINE_PANCREAS_DEVELOPMENT	44	-0.048034	-0.0024147	0.13643	0.63761	0.9682415339883698	0.014016291665100771	0.19544488027135057	GO_Biological_Process
ENDOCRINE_PROCESS	96	-0.06134	-0.0045479	0.090423	0.75122	0.9752653931814288	0.010877186239452037	0.12423285820997897	GO_Biological_Process
ENDOCRINE_SYSTEM_DEVELOPMENT	129	-0.040216	-0.0034531	0.079828	0.69279	0.9743022269055145	0.011306304807597374	0.15939838972073683	GO_Biological_Process
ENDOCYTIC_RECYCLING	81	-0.097136	-0.0066183	0.095319	0.84591	0.9840272441185456	0.00699288	0.0726758	GO_Biological_Process
ENDOCYTOSIS	653	-0.018025	-0.0034289	0.034544	0.6991	0.9743022269055145	0.011306304807597374	0.15546069787099207	GO_Biological_Process
ENDOCYTOSIS_INVOLVED_IN_VIRAL_ENTRY_INTO_HOST_CELL	12	-0.17326	-0.0045528	0.27801	0.73342	0.9743616932515338	0.011279798537659296	0.13464725121860258	GO_Biological_Process
ENDODERMAL_CELL_FATE_COMMITMENT	14	0.17727	0.005031	0.24954	0.23874	0.9453763949610967	0.0243952	0.622075	GO_Biological_Process
ENDODERMAL_CELL_FATE_SPECIFICATION	7	0.51582	0.010354	0.3736	0.083699	0.9043560889395668	0.043660533007586426	1.0772797307412236	GO_Biological_Process
ENDODERM_DEVELOPMENT	78	0.045083	0.0030145	0.105	0.33383	0.9453763949610967	0.0243952	0.476475	GO_Biological_Process
ENDODERM_FORMATION	53	0.057862	0.0031916	0.12535	0.32219	0.9453763949610967	0.0243952	0.4918879431601763	GO_Biological_Process
ENDOLYSOSOMAL_TOLL_LIKE_RECEPTOR_SIGNALING_PATHWAY	44	0.084829	0.0042644	0.1351	0.26504	0.9453763949610967	0.0243952	0.5766885771260964	GO_Biological_Process
ENDOMEMBRANE_SYSTEM_ORGANIZATION	590	-0.031216	-0.005655	0.035721	0.8089	0.9806641518784972	0.0084797	0.0921052	GO_Biological_Process
ENDONUCLEOLYTIC_CLEAVAGE_IN_5_ETS_OF_TRICISTRONIC_RRNA_TRANSCRIPT_SSU_RRNA_5_8S_RRNA_LSU_RRNA	7	0.32735	0.0065707	0.25332	0.098146	0.9043560889395668	0.043660533007586426	1.0081273956393901	GO_Biological_Process
ENDONUCLEOLYTIC_CLEAVAGE_IN_ITS1_TO_SEPARATE_SSU_RRNA_FROM_5_8S_RRNA_AND_LSU_RRNA_FROM_TRICISTRONIC_RRNA_TRANSCRIPT_SSU_RRNA_5_8S_RRNA_LSU_RRNA	9	0.082824	0.001885	0.23267	0.36094	0.9482545756126718	0.0230751	0.44256498600185296	GO_Biological_Process
ENDONUCLEOLYTIC_CLEAVAGE_OF_TRICISTRONIC_RRNA_TRANSCRIPT_SSU_RRNA_5_8S_RRNA_LSU_RRNA	16	0.045626	0.0013842	0.17564	0.39752	0.9482545756126718	0.0230751	0.40064101626252363	GO_Biological_Process
ENDOPLASMIC_RETICULUM_CALCIUM_ION_HOMEOSTASIS	23	-0.15823	-0.0057545	0.19376	0.79293	0.9793855741432516	0.0090463	0.10076515058350527	GO_Biological_Process
ENDOPLASMIC_RETICULUM_LOCALIZATION	9	-0.44057	-0.010027	0.29648	0.93135	0.9859144879476104	0.00616075	0.0308871	GO_Biological_Process
ENDOPLASMIC_RETICULUM_MANNOSE_TRIMMING	11	-0.055142	-0.0013873	0.26075	0.58374	0.9628115648854962	0.0164587	0.23378054622372113	GO_Biological_Process
ENDOPLASMIC_RETICULUM_MEMBRANE_FUSION	5	-0.093194	-0.0015811	0.41806	0.5882	0.9628115648854962	0.0164587	0.2304749798289495	GO_Biological_Process
ENDOPLASMIC_RETICULUM_MEMBRANE_ORGANIZATION	13	0.014829	0.00040557	0.21948	0.47307	0.9554358563248307	0.0197985	0.32507459210692785	GO_Biological_Process
ENDOPLASMIC_RETICULUM_ORGANIZATION	95	-0.094319	-0.0069567	0.086288	0.86281	0.9841387161454437	0.00694368	0.0640848	GO_Biological_Process
ENDOPLASMIC_RETICULUM_PLASMA_MEMBRANE_TETHERING	6	-0.17082	-0.0031745	0.37067	0.67754	0.9743022269055145	0.011306304807597374	0.1690650602078352	GO_Biological_Process
ENDOPLASMIC_RETICULUM_TO_CYTOSOL_TRANSPORT	27	-0.010259	-0.00040419	0.14692	0.52783	0.9628115648854962	0.0164587	0.2775059296442117	GO_Biological_Process
ENDOPLASMIC_RETICULUM_TO_GOLGI_VESICLE_MEDIATED_TRANSPORT	127	0.014689	0.0012515	0.072776	0.42002	0.9488380333138515	0.0228079	0.37673002940486683	GO_Biological_Process
ENDOPLASMIC_RETICULUM_TUBULAR_NETWORK_FORMATION	6	-0.10649	-0.001979	0.30543	0.63632	0.9677640762286861	0.0142305	0.19632442635809488	GO_Biological_Process
ENDOPLASMIC_RETICULUM_TUBULAR_NETWORK_MEMBRANE_ORGANIZATION	5	-0.043473	-0.00073754	0.33623	0.55144	0.9628115648854962	0.0164587	0.25850173451386965	GO_Biological_Process
ENDOPLASMIC_RETICULUM_TUBULAR_NETWORK_ORGANIZATION	20	-0.059931	-0.0020326	0.18759	0.62532	0.964559	0.015671008702153526	0.2038976807856141	GO_Biological_Process
ENDOSOMAL_LUMEN_ACIDIFICATION	12	0.31059	0.0081615	0.24424	0.10175	0.9043560889395668	0.043660533007586426	0.9924655821027424	GO_Biological_Process
ENDOSOMAL_TRANSPORT	273	-0.010783	-0.0013413	0.049083	0.58694	0.9628115648854962	0.0164587	0.23140629228005624	GO_Biological_Process
ENDOSOMAL_VESICLE_FUSION	15	0.087182	0.0025611	0.17985	0.31393	0.9453763949610967	0.0243952	0.5031671799613086	GO_Biological_Process
ENDOSOME_ORGANIZATION	92	0.097633	0.0070872	0.08431	0.12343	0.9047303302752294	0.0434809	0.9085792710079487	GO_Biological_Process
ENDOSOME_TO_LYSOSOME_TRANSPORT	62	0.078828	0.0047015	0.099245	0.21352	0.9453763949610967	0.0243952	0.6705614392205488	GO_Biological_Process
ENDOSOME_TO_LYSOSOME_TRANSPORT_VIA_MULTIVESICULAR_BODY_SORTING_PATHWAY	16	0.27155	0.0082384	0.17349	0.058776	0.8704816588693958	0.0602404	1.2307999731636798	GO_Biological_Process
ENDOSOME_TO_PLASMA_MEMBRANE_PROTEIN_TRANSPORT	17	-0.27835	-0.0087045	0.21483	0.90245	0.9850650836731824	0.00653507	0.0445769	GO_Biological_Process
ENDOTHELIAL_CELL_ACTIVATION	10	-0.40204	-0.0096446	0.28069	0.92397	0.9850650836731824	0.00653507	0.0343421	GO_Biological_Process
ENDOTHELIAL_CELL_APOPTOTIC_PROCESS	58	0.0095979	0.00055373	0.11862	0.46776	0.9554358563248307	0.0197985	0.32997691917077254	GO_Biological_Process
ENDOTHELIAL_CELL_CHEMOTAXIS	28	-0.2213	-0.0088785	0.17385	0.89846	0.9850650836731824	0.00653507	0.046501253186027526	GO_Biological_Process
ENDOTHELIAL_CELL_DEVELOPMENT	64	0.057892	0.0035079	0.11293	0.30411	0.9453763949610967	0.0243952	0.5169692987857788	GO_Biological_Process
ENDOTHELIAL_CELL_DIFFERENTIATION	109	-0.00030152	-2.3812e-05	0.086721	0.50139	0.9601502596420469	0.017660796307406645	0.29982433210123227	GO_Biological_Process
ENDOTHELIAL_CELL_FATE_COMMITMENT	8	-0.44872	-0.0096284	0.35895	0.89436	0.9850650836731824	0.00653507	0.0484876	GO_Biological_Process
ENDOTHELIAL_CELL_MATRIX_ADHESION	10	0.29615	0.0071044	0.2821	0.14691	0.9218190008058018	0.0353543	0.8329486412621194	GO_Biological_Process
ENDOTHELIAL_CELL_MATRIX_ADHESION_VIA_FIBRONECTIN	8	0.46806	0.010044	0.30456	0.062176	0.8863241028037384	0.0524074	1.2063772210803114	GO_Biological_Process
ENDOTHELIAL_CELL_MIGRATION	223	0.16619	0.018711	0.060169	0.0028746	0.5883606972972973	0.23035634600059315	2.541422578758211	GO_Biological_Process
ENDOTHELIAL_CELL_MORPHOGENESIS	13	0.049154	0.0013443	0.25939	0.42485	0.9488380333138515	0.0228079	0.37176437741091567	GO_Biological_Process
ENDOTHELIAL_CELL_PROLIFERATION	152	0.13834	0.012885	0.073289	0.029553	0.8507187591240877	0.070214	1.529398426210341	GO_Biological_Process
ENDOTHELIN_RECEPTOR_SIGNALING_PATHWAY	11	0.12846	0.003232	0.28457	0.32585	0.9453763949610967	0.0243952	0.4869822746683818	GO_Biological_Process
ENDOTHELIUM_DEVELOPMENT	129	0.035963	0.0030879	0.079769	0.32606	0.9453763949610967	0.0243952	0.48670247578708126	GO_Biological_Process
ENERGY_DERIVATION_BY_OXIDATION_OF_ORGANIC_COMPOUNDS	290	0.014025	0.0017971	0.04778	0.38456	0.9482545756126718	0.0230751	0.4150358908794095	GO_Biological_Process
ENERGY_HOMEOSTASIS	79	0.033796	0.0022742	0.10068	0.36856	0.9482545756126718	0.0230751	0.43349180075537674	GO_Biological_Process
ENERGY_RESERVE_METABOLIC_PROCESS	88	0.030644	0.0021758	0.095117	0.37366	0.9482545756126718	0.0230751	0.4275233905342543	GO_Biological_Process
ENGULFMENT_OF_APOPTOTIC_CELL	11	-0.28717	-0.007225	0.26604	0.85979	0.9840331759915548	0.00699026	0.0656076	GO_Biological_Process
ENSHEATHMENT_OF_NEURONS	146	0.010606	0.00096833	0.071923	0.44139	0.9544801439458086	0.0202331	0.3551775103089693	GO_Biological_Process
ENTERIC_NERVOUS_SYSTEM_DEVELOPMENT	12	0.47508	0.012484	0.2536	0.030518	0.8507187591240877	0.070214	1.515443931314297	GO_Biological_Process
ENTEROENDOCRINE_CELL_DIFFERENTIATION	36	-0.12168	-0.0055343	0.14729	0.79562	0.9793855741432516	0.0090463	0.0992943	GO_Biological_Process
ENTRAINMENT_OF_CIRCADIAN_CLOCK	28	0.030124	0.0012086	0.14523	0.41784	0.9482545756126718	0.0230751	0.3789899871710628	GO_Biological_Process
ENTRAINMENT_OF_CIRCADIAN_CLOCK_BY_PHOTOPERIOD	23	0.078157	0.0028424	0.1533	0.30509	0.9453763949610967	0.0243952	0.5155720270871671	GO_Biological_Process
ENUCLEATE_ERYTHROCYTE_DEVELOPMENT	7	0.61114	0.012267	0.33837	0.035459	0.8507187591240877	0.070214	1.4502735163551164	GO_Biological_Process
ENUCLEATE_ERYTHROCYTE_DIFFERENTIATION	14	0.41716	0.011839	0.25077	0.048116	0.8533547259953161	0.0688704	1.3177104837871705	GO_Biological_Process
ENUCLEATE_ERYTHROCYTE_MATURATION	5	0.84246	0.014293	0.36117	0.0098406	0.7146099171428572	0.14593096108273418	2.0069784210051367	GO_Biological_Process
ENZYME_LINKED_RECEPTOR_PROTEIN_SIGNALING_PATHWAY	940	0.059041	0.013359	0.029571	0.022943	0.8272346995305164	0.0823713	1.639349794880251	GO_Biological_Process
EOSINOPHIL_ACTIVATION	8	-0.038469	-0.00082546	0.23675	0.56454	0.9628115648854962	0.0164587	0.24830528108386662	GO_Biological_Process
EOSINOPHIL_CHEMOTAXIS	20	-0.14609	-0.0049549	0.21955	0.7471	0.9751114305317324	0.010945752609302478	0.12662126359085896	GO_Biological_Process
EOSINOPHIL_DIFFERENTIATION	5	-0.021171	-0.00035918	0.38921	0.52169	0.9628115648854962	0.0164587	0.2825874879593245	GO_Biological_Process
EOSINOPHIL_MEDIATED_IMMUNITY	8	-0.052421	-0.0011248	0.2365	0.58771	0.9628115648854962	0.0164587	0.230837	GO_Biological_Process
EOSINOPHIL_MIGRATION	24	-0.16705	-0.0062056	0.1932	0.80637	0.9806641518784972	0.0084797	0.0934656	GO_Biological_Process
EPHRIN_RECEPTOR_SIGNALING_PATHWAY	48	-0.077335	-0.00406	0.13139	0.72193	0.9743022269055145	0.011306304807597374	0.14150491058485185	GO_Biological_Process
EPIBOLY	38	0.05395	0.0025208	0.13475	0.34445	0.9482545756126718	0.0230751	0.46287381091183344	GO_Biological_Process
EPIDERMAL_CELL_DIFFERENTIATION	240	-0.058518	-0.0068314	0.06224	0.82643	0.9824915037476577	0.0076712	0.0827939	GO_Biological_Process
EPIDERMAL_CELL_FATE_SPECIFICATION	4	-0.21653	-0.0032858	0.37567	0.71782	0.9743022269055145	0.011306304807597374	0.14398444546135625	GO_Biological_Process
EPIDERMIS_DEVELOPMENT	371	0.017616	0.0025471	0.049214	0.36019	0.9482545756126718	0.0230751	0.44346834872110885	GO_Biological_Process
EPIDERMIS_MORPHOGENESIS	37	0.36689	0.016917	0.15156	0.0077477	0.6722500465909091	0.17246915900548035	2.11083	GO_Biological_Process
EPIGENETIC_PROGRAMMING_IN_THE_ZYGOTIC_PRONUCLEI	14	0.072064	0.0020452	0.22339	0.3735	0.9482545756126718	0.0230751	0.4277093938485824	GO_Biological_Process
EPIGENETIC_PROGRAMMING_OF_GENE_EXPRESSION	32	0.062403	0.0026762	0.14985	0.33855	0.9462337749077491	0.024001554285472498	0.4703771818665567	GO_Biological_Process
EPIGENETIC_REGULATION_OF_GENE_EXPRESSION	250	0.0061985	0.00073833	0.052799	0.45327	0.9554358563248307	0.0197985	0.343643	GO_Biological_Process
EPINEPHRINE_METABOLIC_PROCESS	3	0.24492	0.0032187	0.51851	0.31834	0.9453763949610967	0.0243952	0.4971087880587563	GO_Biological_Process
EPINEPHRINE_SECRETION	5	-0.25674	-0.0043556	0.44232	0.71919	0.9743022269055145	0.011306304807597374	0.14315635989414383	GO_Biological_Process
EPINEPHRINE_TRANSPORT	9	-0.11122	-0.0025313	0.34549	0.62624	0.9647102359641986	0.015603113411896505	0.20325919602209283	GO_Biological_Process
EPITHELIAL_CELL_APOPTOTIC_PROCESS	74	-0.020177	-0.0013143	0.097097	0.58231	0.9628115648854962	0.0164587	0.2348457516959793	GO_Biological_Process
EPITHELIAL_CELL_CELL_ADHESION	17	0.30971	0.0096852	0.22017	0.07977	0.9043560889395668	0.043660533007586426	1.0981604079487706	GO_Biological_Process
EPITHELIAL_CELL_DEVELOPMENT	206	0.1178	0.012753	0.063491	0.031782	0.8507187591240877	0.070214	1.4978187766807587	GO_Biological_Process
EPITHELIAL_CELL_DIFFERENTIATION	713	-0.00040895	-8.1144e-05	0.035521	0.50459	0.9612719743460764	0.017153719254840383	0.29706136061165295	GO_Biological_Process
EPITHELIAL_CELL_DIFFERENTIATION_INVOLVED_IN_KIDNEY_DEVELOPMENT	46	0.37651	0.019352	0.14252	0.0041275	0.6513089102040817	0.1862129804379306	2.3843129180651688	GO_Biological_Process
EPITHELIAL_CELL_DIFFERENTIATION_INVOLVED_IN_PROSTATE_GLAND_DEVELOPMENT	11	0.14632	0.0036814	0.26529	0.29063	0.9453763949610967	0.0243952	0.5366595580972211	GO_Biological_Process
EPITHELIAL_CELL_FATE_COMMITMENT	13	-0.27273	-0.007459	0.28701	0.829	0.9824915037476577	0.0076712	0.0814455	GO_Biological_Process
EPITHELIAL_CELL_MATURATION	25	-0.15322	-0.0058092	0.18735	0.79327	0.9793855741432516	0.0090463	0.10057896961501638	GO_Biological_Process
EPITHELIAL_CELL_MORPHOGENESIS	35	0.11731	0.0052608	0.15502	0.22462	0.9453763949610967	0.0243952	0.6485515770908835	GO_Biological_Process
EPITHELIAL_CELL_PROLIFERATION	426	0.024625	0.0038092	0.043602	0.28612	0.9453763949610967	0.0243952	0.5434517836276073	GO_Biological_Process
EPITHELIAL_CELL_PROLIFERATION_INVOLVED_IN_LUNG_MORPHOGENESIS	12	0.14718	0.0038676	0.25223	0.27977	0.9453763949610967	0.0243952	0.5531988571529088	GO_Biological_Process
EPITHELIAL_CELL_PROLIFERATION_INVOLVED_IN_MAMMARY_GLAND_DUCT_ELONGATION	5	-0.7456	-0.012649	0.51838	0.92482	0.9850650836731824	0.00653507	0.0339428	GO_Biological_Process
EPITHELIAL_CELL_PROLIFERATION_INVOLVED_IN_PROSTATE_GLAND_DEVELOPMENT	10	0.382	0.0091639	0.27668	0.0837	0.9043560889395668	0.043660533007586426	1.07727	GO_Biological_Process
EPITHELIAL_CELL_PROLIFERATION_INVOLVED_IN_RENAL_TUBULE_MORPHOGENESIS	5	-0.038033	-0.00064524	0.34611	0.54375	0.9628115648854962	0.0164587	0.2646007300373063	GO_Biological_Process
EPITHELIAL_CELL_PROLIFERATION_INVOLVED_IN_SALIVARY_GLAND_MORPHOGENESIS	4	0.036914	0.00056016	0.5291	0.47219	0.9554358563248307	0.0197985	0.32588321461181524	GO_Biological_Process
EPITHELIAL_CILIUM_MOVEMENT_INVOLVED_IN_DETERMINATION_OF_LEFT_RIGHT_ASYMMETRY	12	0.061662	0.0016203	0.21334	0.38628	0.9482545756126718	0.0230751	0.4130977772667616	GO_Biological_Process
EPITHELIAL_FLUID_TRANSPORT	11	-0.10438	-0.0026261	0.29773	0.63704	0.9677640762286861	0.0142305	0.19583329728180152	GO_Biological_Process
EPITHELIAL_MESENCHYMAL_CELL_SIGNALING	5	0.49	0.008313	0.45353	0.13999	0.9194659757155248	0.036464336934216655	0.8539029864641304	GO_Biological_Process
EPITHELIAL_STRUCTURE_MAINTENANCE	36	-0.088318	-0.0040169	0.14899	0.72333	0.9743022269055145	0.011306304807597374	0.14066352223280382	GO_Biological_Process
EPITHELIAL_TO_MESENCHYMAL_TRANSITION	161	-0.14225	-0.013632	0.07038	0.97836	0.9949134255404861	0.00221471	0.00950131	GO_Biological_Process
EPITHELIAL_TO_MESENCHYMAL_TRANSITION_INVOLVED_IN_ENDOCARDIAL_CUSHION_FORMATION	17	-0.35355	-0.011056	0.22695	0.94035	0.9859968564322233	0.00612447	0.026710471105359866	GO_Biological_Process
EPITHELIAL_TUBE_BRANCHING_INVOLVED_IN_LUNG_MORPHOGENESIS	30	-0.11385	-0.0047278	0.15971	0.76203	0.9758431593128999	0.010619977946513169	0.11802793078902063	GO_Biological_Process
EPITHELIAL_TUBE_MORPHOGENESIS	313	0.022077	0.0029369	0.050957	0.33242	0.9453763949610967	0.0243952	0.4783128548387684	GO_Biological_Process
EPITHELIUM_DEVELOPMENT	1175	0.042836	0.010758	0.027575	0.060172	0.8796960540540542	0.0556674	1.2206055531663373	GO_Biological_Process
EPOXIDE_METABOLIC_PROCESS	5	-0.62221	-0.010556	0.41593	0.93266	0.9859144879476104	0.00616075	0.030276648895762606	GO_Biological_Process
EPOXYGENASE_P450_PATHWAY	17	-0.3406	-0.010651	0.22542	0.93459	0.9859968564322233	0.00612447	0.029378870185291443	GO_Biological_Process
EQUILIBRIOCEPTION	8	0.2238	0.0048022	0.34848	0.26037	0.9453763949610967	0.0243952	0.5844090569126922	GO_Biological_Process
ERAD_PATHWAY	101	-0.027159	-0.0020651	0.082851	0.62847	0.9650507907542578	0.015449829077104717	0.2017154485196586	GO_Biological_Process
ERBB2_EGFR_SIGNALING_PATHWAY	7	-0.1716	-0.0034445	0.3472	0.68943	0.9743022269055145	0.011306304807597374	0.16150982253674065	GO_Biological_Process
ERBB2_ERBB4_SIGNALING_PATHWAY	5	-0.4413	-0.0074868	0.39166	0.87007	0.9843886362284354	0.00683341	0.060445805552892244	GO_Biological_Process
ERBB2_SIGNALING_PATHWAY	22	-0.072744	-0.0025874	0.1846	0.65323	0.9717270182675309	0.012455721813362176	0.18493387822919402	GO_Biological_Process
ERBB3_SIGNALING_PATHWAY	10	0.064887	0.0015566	0.2681	0.40438	0.9482545756126718	0.0230751	0.39321033207319717	GO_Biological_Process
ERBB4_ERBB4_SIGNALING_PATHWAY	6	0.17912	0.0033287	0.46711	0.35069	0.9482545756126718	0.0230751	0.45507661794153265	GO_Biological_Process
ERBB4_SIGNALING_PATHWAY	10	-0.05788	-0.0013885	0.27526	0.58327	0.9628115648854962	0.0164587	0.23413036056555275	GO_Biological_Process
ERBB_SIGNALING_PATHWAY	133	-0.010379	-0.0009048	0.071669	0.55757	0.9628115648854962	0.0164587	0.253701	GO_Biological_Process
ERK1_AND_ERK2_CASCADE	295	0.072506	0.0093692	0.052101	0.082025	0.9043560889395668	0.043660533007586426	1.0860537609419147	GO_Biological_Process
ERK5_CASCADE	6	-0.076603	-0.0014236	0.39108	0.57765	0.9628115648854962	0.0164587	0.23833522232158766	GO_Biological_Process
ERROR_FREE_TRANSLESION_SYNTHESIS	4	0.020758	0.000315	0.32994	0.47492	0.9554358563248307	0.0197985	0.32337954086914217	GO_Biological_Process
ERROR_PRONE_TRANSLESION_SYNTHESIS	11	-0.17616	-0.0044321	0.29482	0.72492	0.9743022269055145	0.011306304807597374	0.13970991822290874	GO_Biological_Process
ERYTHROCYTE_DEVELOPMENT	40	0.29208	0.014001	0.13251	0.013764	0.7859037515923566	0.10463063807233101	1.8612553360511075	GO_Biological_Process
ERYTHROCYTE_HOMEOSTASIS	137	0.084863	0.0075076	0.073443	0.12395	0.9047303302752294	0.0434809	0.9067534688961597	GO_Biological_Process
ERYTHROCYTE_MATURATION	22	0.39939	0.014206	0.1749	0.011205	0.7224518861788617	0.14119107073447235	1.95059	GO_Biological_Process
ERYTHROPOIETIN_MEDIATED_SIGNALING_PATHWAY	6	0.43936	0.008165	0.33391	0.094131	0.9043560889395668	0.043660533007586426	1.0262673275631673	GO_Biological_Process
ERYTHROSE_4_PHOSPHATE_PHOSPHOENOLPYRUVATE_FAMILY_AMINO_ACID_CATABOLIC_PROCESS	15	-0.098458	-0.0028923	0.23502	0.66237	0.973875	0.011496712950583356	0.178899	GO_Biological_Process
ERYTHROSE_4_PHOSPHATE_PHOSPHOENOLPYRUVATE_FAMILY_AMINO_ACID_METABOLIC_PROCESS	25	-0.14574	-0.0055254	0.17849	0.79289	0.9793855741432516	0.0090463	0.10078705947515733	GO_Biological_Process
ER_NUCLEUS_SIGNALING_PATHWAY	48	0.060089	0.0031547	0.1213	0.31017	0.9453763949610967	0.0243952	0.5084002099541313	GO_Biological_Process
ER_OVERLOAD_RESPONSE	10	-0.15965	-0.0038299	0.30092	0.70213	0.9743022269055145	0.011306304807597374	0.1535824704119697	GO_Biological_Process
ESCRT_COMPLEX_DISASSEMBLY	10	0.15873	0.0038078	0.22749	0.24267	0.9453763949610967	0.0243952	0.6149839098640547	GO_Biological_Process
ESTABLISHMENT_OF_BLOOD_BRAIN_BARRIER	15	0.13457	0.0039531	0.24009	0.28758	0.9453763949610967	0.0243952	0.5412413206245685	GO_Biological_Process
ESTABLISHMENT_OF_BLOOD_RETINAL_BARRIER	5	0.45283	0.0076823	0.41316	0.13655	0.9123346678321678	0.0398458	0.8647082955242479	GO_Biological_Process
ESTABLISHMENT_OF_CELL_POLARITY	158	-0.05905	-0.0056066	0.074513	0.78595	0.9790478769483182	0.00919607	0.1046050817147859	GO_Biological_Process
ESTABLISHMENT_OF_CENTROSOME_LOCALIZATION	10	0.12251	0.0029389	0.29409	0.3385	0.9462337749077491	0.024001554285472498	0.47044132697883684	GO_Biological_Process
ESTABLISHMENT_OF_ENDOTHELIAL_BARRIER	49	0.055878	0.0029639	0.12727	0.33031	0.9453763949610967	0.0243952	0.4810782780219436	GO_Biological_Process
ESTABLISHMENT_OF_ENDOTHELIAL_INTESTINAL_BARRIER	13	-0.039787	-0.0010881	0.22854	0.5691	0.9628115648854962	0.0164587	0.24481141439167498	GO_Biological_Process
ESTABLISHMENT_OF_EPITHELIAL_CELL_APICAL_BASAL_POLARITY	16	-0.03003	-0.00091107	0.21649	0.55516	0.9628115648854962	0.0164587	0.25558183290819203	GO_Biological_Process
ESTABLISHMENT_OF_EPITHELIAL_CELL_POLARITY	30	0.13264	0.005508	0.16885	0.21608	0.9453763949610967	0.0243952	0.6653854288206055	GO_Biological_Process
ESTABLISHMENT_OF_GOLGI_LOCALIZATION	8	-0.15434	-0.0033119	0.29246	0.70116	0.9743022269055145	0.011306304807597374	0.15418286764210765	GO_Biological_Process
ESTABLISHMENT_OF_LEFT_RIGHT_ASYMMETRY	7	0.24623	0.0049425	0.3215	0.22188	0.9453763949610967	0.0243952	0.6538818427932022	GO_Biological_Process
ESTABLISHMENT_OF_LYMPHOCYTE_POLARITY	16	0.046195	0.0014015	0.22435	0.41844	0.9482545756126718	0.0230751	0.37836680657639865	GO_Biological_Process
ESTABLISHMENT_OF_MEIOTIC_SPINDLE_LOCALIZATION	8	0.013779	0.00029567	0.27994	0.48037	0.9554358563248307	0.0197985	0.3184241229204348	GO_Biological_Process
ESTABLISHMENT_OF_MITOCHONDRION_LOCALIZATION	31	-0.12235	-0.0051645	0.14159	0.80622	0.980646	0.00848759	0.0935464	GO_Biological_Process
ESTABLISHMENT_OF_MITOCHONDRION_LOCALIZATION_MICROTUBULE_MEDIATED	24	-0.16158	-0.0060025	0.15842	0.84612	0.9840272441185456	0.00699288	0.072568	GO_Biological_Process
ESTABLISHMENT_OF_MITOTIC_SISTER_CHROMATID_COHESION	5	0.32561	0.0055241	0.42541	0.22202	0.9453763949610967	0.0243952	0.6536079016826709	GO_Biological_Process
ESTABLISHMENT_OF_MITOTIC_SPINDLE_LOCALIZATION	42	-0.060965	-0.0029944	0.14299	0.66507	0.9743022269055145	0.011306304807597374	0.17713264189416875	GO_Biological_Process
ESTABLISHMENT_OF_ORGANELLE_LOCALIZATION	461	0.055255	0.0088821	0.038881	0.077651	0.9043560889395668	0.043660533007586426	1.1098529469967822	GO_Biological_Process
ESTABLISHMENT_OF_PIGMENT_GRANULE_LOCALIZATION	21	0.027197	0.00094514	0.18424	0.44132	0.9544801439458086	0.0202331	0.35524639049339446	GO_Biological_Process
ESTABLISHMENT_OF_PLANAR_POLARITY_OF_EMBRYONIC_EPITHELIUM	6	-0.096271	-0.0017891	0.3377	0.61221	0.9639836872427984	0.015930315267687983	0.21309958079985789	GO_Biological_Process
ESTABLISHMENT_OF_PROTEIN_LOCALIZATION	1602	0.019542	0.005655	0.021865	0.18573	0.9374768928344959	0.028039428067599622	0.7311179412674326	GO_Biological_Process
ESTABLISHMENT_OF_PROTEIN_LOCALIZATION_TO_CHROMATIN	8	0.020844	0.00044726	0.28532	0.47088	0.9554358563248307	0.0197985	0.32708975524446426	GO_Biological_Process
ESTABLISHMENT_OF_PROTEIN_LOCALIZATION_TO_CHROMOSOME	19	-0.043616	-0.0014419	0.18619	0.59261	0.9628115648854962	0.0164587	0.22723102429002728	GO_Biological_Process
ESTABLISHMENT_OF_PROTEIN_LOCALIZATION_TO_ENDOPLASMIC_RETICULUM	37	-0.10696	-0.0049315	0.12961	0.79537	0.9793855741432516	0.0090463	0.0994308	GO_Biological_Process
ESTABLISHMENT_OF_PROTEIN_LOCALIZATION_TO_MEMBRANE	249	0.048045	0.0057115	0.051912	0.17736	0.936763	0.0283704	0.7511443198935682	GO_Biological_Process
ESTABLISHMENT_OF_PROTEIN_LOCALIZATION_TO_MITOCHONDRIAL_MEMBRANE	30	0.18031	0.0074876	0.13952	0.098123	0.9043560889395668	0.043660533007586426	1.0082291821989537	GO_Biological_Process
ESTABLISHMENT_OF_PROTEIN_LOCALIZATION_TO_ORGANELLE	415	0.027852	0.0042537	0.040351	0.24503	0.9453763949610967	0.0243952	0.6107807399749023	GO_Biological_Process
ESTABLISHMENT_OF_PROTEIN_LOCALIZATION_TO_PEROXISOME	19	0.25041	0.0082779	0.16332	0.062615	0.8863241028037384	0.0524074	1.2033216150823514	GO_Biological_Process
ESTABLISHMENT_OF_PROTEIN_LOCALIZATION_TO_PLASMA_MEMBRANE	67	0.016136	0.0010003	0.10768	0.44044	0.9544801439458086	0.0202331	0.3561132460344939	GO_Biological_Process
ESTABLISHMENT_OF_PROTEIN_LOCALIZATION_TO_TELOMERE	11	-0.0914	-0.0022995	0.24568	0.64506	0.9698398511904761	0.0133	0.19039988775697295	GO_Biological_Process
ESTABLISHMENT_OF_PROTEIN_LOCALIZATION_TO_VACUOLE	54	0.035804	0.0019934	0.11065	0.37313	0.9482545756126718	0.0230751	0.42813983187399846	GO_Biological_Process
ESTABLISHMENT_OF_RNA_LOCALIZATION	143	0.05868	0.0053028	0.068774	0.19677	0.9392233563796354	0.027231116031865125	0.7060411143783024	GO_Biological_Process
ESTABLISHMENT_OF_SERTOLI_CELL_BARRIER	4	0.83174	0.012621	0.48433	0.042972	0.8507187591240877	0.070214	1.3668144329404721	GO_Biological_Process
ESTABLISHMENT_OF_SISTER_CHROMATID_COHESION	7	0.43718	0.0087753	0.38599	0.1287	0.9047303302752294	0.0434809	0.8904214530956133	GO_Biological_Process
ESTABLISHMENT_OF_SKIN_BARRIER	35	0.18633	0.0083565	0.14365	0.097307	0.9043560889395668	0.043660533007586426	1.0118559166481553	GO_Biological_Process
ESTABLISHMENT_OF_SPINDLE_ORIENTATION	46	-0.10547	-0.0054209	0.13674	0.77973	0.9779537797619048	0.00968167	0.10805575603992182	GO_Biological_Process
ESTABLISHMENT_OF_TISSUE_POLARITY	31	-0.071872	-0.0030338	0.15564	0.67788	0.9743022269055145	0.011306304807597374	0.1688471792160479	GO_Biological_Process
ESTABLISHMENT_OR_MAINTENANCE_OF_BIPOLAR_CELL_POLARITY	52	0.029474	0.0016104	0.12197	0.40453	0.9482545756126718	0.0230751	0.3930492655193601	GO_Biological_Process
ESTABLISHMENT_OR_MAINTENANCE_OF_CELL_POLARITY	223	-0.020604	-0.0023197	0.061619	0.63095	0.965959	0.015041371848595098	0.2000050553112863	GO_Biological_Process
ESTABLISHMENT_OR_MAINTENANCE_OF_CELL_POLARITY_REGULATING_CELL_SHAPE	5	0.38829	0.0065873	0.41693	0.17586	0.936763	0.0283704	0.7548329311779209	GO_Biological_Process
ESTABLISHMENT_OR_MAINTENANCE_OF_CYTOSKELETON_POLARITY	6	0.54827	0.010189	0.3666	0.067393	0.8933628883071554	0.0489721	1.1713852105752283	GO_Biological_Process
ESTABLISHMENT_OR_MAINTENANCE_OF_MONOPOLAR_CELL_POLARITY	24	-0.043726	-0.0016244	0.17416	0.59912	0.9628115648854962	0.0164587	0.22248618242155457	GO_Biological_Process
ESTABLISHMENT_OR_MAINTENANCE_OF_TRANSMEMBRANE_ELECTROCHEMICAL_GRADIENT	10	-0.14956	-0.0035878	0.30888	0.68587	0.9743022269055145	0.011306304807597374	0.16375819279597295	GO_Biological_Process
ESTROGEN_BIOSYNTHETIC_PROCESS	10	0.20978	0.0050325	0.27507	0.22284	0.9453763949610967	0.0243952	0.6520068502125947	GO_Biological_Process
ESTROGEN_METABOLIC_PROCESS	37	-0.027218	-0.001255	0.15763	0.56854	0.9628115648854962	0.0164587	0.245239	GO_Biological_Process
ESTROGEN_RECEPTOR_SIGNALING_PATHWAY	56	0.10479	0.0059406	0.11201	0.17478	0.936763	0.0283704	0.7575082649886891	GO_Biological_Process
ESTROUS_CYCLE	9	0.22095	0.0050286	0.28686	0.22058	0.9453763949610967	0.0243952	0.6564338676138753	GO_Biological_Process
ETHANOLAMINE_CONTAINING_COMPOUND_METABOLIC_PROCESS	7	-0.20283	-0.0040713	0.34306	0.72282	0.9743022269055145	0.011306304807597374	0.14096983927453927	GO_Biological_Process
ETHANOL_METABOLIC_PROCESS	13	-0.35218	-0.0096318	0.25569	0.91579	0.9850650836731824	0.00653507	0.038204103075771136	GO_Biological_Process
ETHER_BIOSYNTHETIC_PROCESS	13	0.0050552	0.00013826	0.22592	0.49107	0.9581753832304526	0.018554990923612787	0.3088565965799046	GO_Biological_Process
ETHER_METABOLIC_PROCESS	26	-0.037253	-0.0014403	0.16696	0.58828	0.9628115648854962	0.0164587	0.2304159162518282	GO_Biological_Process
EXCITATORY_CHEMICAL_SYNAPTIC_TRANSMISSION	10	0.41933	0.010059	0.2873	0.072217	0.9043560889395668	0.043660533007586426	1.1413605567636256	GO_Biological_Process
EXCITATORY_SYNAPSE_ASSEMBLY	40	-0.096086	-0.004606	0.1435	0.74843	0.9751114305317324	0.010945752609302478	0.12584881260263925	GO_Biological_Process
EXCRETION	29	0.082941	0.0033864	0.17459	0.31737	0.9453763949610967	0.0243952	0.49843412814898824	GO_Biological_Process
EXECUTION_PHASE_OF_APOPTOSIS	73	0.023772	0.001538	0.10368	0.40933	0.9482545756126718	0.0230751	0.38792642452892895	GO_Biological_Process
EXIT_FROM_MITOSIS	29	0.071534	0.0029207	0.1459	0.31196	0.9453763949610967	0.0243952	0.505901	GO_Biological_Process
EXOCRINE_PANCREAS_DEVELOPMENT	10	0.26263	0.0063002	0.30413	0.19393	0.9374768928344959	0.028039428067599622	0.712355	GO_Biological_Process
EXOCRINE_SYSTEM_DEVELOPMENT	46	0.17359	0.0089222	0.13202	0.094276	0.9043560889395668	0.043660533007586426	1.0255988522696922	GO_Biological_Process
EXOCYST_LOCALIZATION	6	0.0046587	8.6577e-05	0.36315	0.49488	0.9587186173469386	0.0183088	0.3055000973408962	GO_Biological_Process
EXOCYTIC_PROCESS	92	0.028791	0.00209	0.086172	0.36915	0.9482545756126718	0.0230751	0.43279712724151626	GO_Biological_Process
EXOCYTOSIS	334	0.0069726	0.00095762	0.045757	0.43944	0.9539288535396961	0.020484014884304798	0.3571004139866975	GO_Biological_Process
EXONUCLEOLYTIC_TRIMMING_TO_GENERATE_MATURE_3_END_OF_5_8S_RRNA_FROM_TRICISTRONIC_RRNA_TRANSCRIPT_SSU_RRNA_5_8S_RRNA_LSU_RRNA	6	0.005501	0.00010223	0.2647	0.49171	0.9581753832304526	0.018554990923612787	0.308291	GO_Biological_Process
EXPLORATION_BEHAVIOR	36	0.040726	0.0018523	0.13469	0.38119	0.9482545756126718	0.0230751	0.41885850100796135	GO_Biological_Process
EXPORT_ACROSS_PLASMA_MEMBRANE	77	-0.16257	-0.010801	0.1017	0.94502	0.986847	0.00574998	0.024559000170392954	GO_Biological_Process
EXPORT_FROM_CELL	876	-0.01864	-0.0040794	0.029939	0.73322	0.9743616932515338	0.011279798537659296	0.13476569732251226	GO_Biological_Process
EXTERNAL_ENCAPSULATING_STRUCTURE_ORGANIZATION	314	0.076355	0.010174	0.05193	0.070742	0.9043560889395668	0.043660533007586426	1.1503226660835315	GO_Biological_Process
EXTRACELLULAR_EXOSOME_ASSEMBLY	7	0.34917	0.0070087	0.32565	0.14182	0.920226	0.0361053	0.8482625189614815	GO_Biological_Process
EXTRACELLULAR_MATRIX_ASSEMBLY	37	0.090738	0.0041838	0.14453	0.26506	0.9453763949610967	0.0243952	0.5766558063672125	GO_Biological_Process
EXTRACELLULAR_MATRIX_CELL_SIGNALING	4	-0.21566	-0.0032725	0.50672	0.6648	0.9743022269055145	0.011306304807597374	0.17730898922394545	GO_Biological_Process
EXTRACELLULAR_MATRIX_CONSTITUENT_SECRETION	10	-0.28291	-0.0067867	0.33845	0.79839	0.9798765068049254	0.00882865	0.0977849	GO_Biological_Process
EXTRACELLULAR_MATRIX_DISASSEMBLY	63	0.15998	0.009618	0.11588	0.08372	0.9043560889395668	0.043660533007586426	1.077170780333351	GO_Biological_Process
EXTRACELLULAR_REGULATION_OF_SIGNAL_TRANSDUCTION	13	-0.073184	-0.0020015	0.28012	0.60305	0.9636550768906678	0.016078386230634435	0.2196466782016959	GO_Biological_Process
EXTRACELLULAR_TRANSPORT	50	0.10542	0.0056484	0.1136	0.17671	0.936763	0.0283704	0.7527388731195329	GO_Biological_Process
EXTRACELLULAR_VESICLE_BIOGENESIS	23	0.12606	0.0045846	0.17046	0.22979	0.9453763949610967	0.0243952	0.6386688748614664	GO_Biological_Process
EXTRAEMBRYONIC_MEMBRANE_DEVELOPMENT	13	0.1346	0.0036813	0.2494	0.2947	0.9453763949610967	0.0243952	0.5306198641500748	GO_Biological_Process
EXTRAOCULAR_SKELETAL_MUSCLE_DEVELOPMENT	6	-0.37785	-0.0070219	0.39524	0.83045	0.9824915037476577	0.0076712	0.0806865	GO_Biological_Process
EXTRINSIC_APOPTOTIC_SIGNALING_PATHWAY	210	-0.023235	-0.0025395	0.061056	0.64823	0.9711267636003956	0.0127241	0.1882708737466258	GO_Biological_Process
EXTRINSIC_APOPTOTIC_SIGNALING_PATHWAY_VIA_DEATH_DOMAIN_RECEPTORS	74	-0.012885	-0.00083927	0.098667	0.55195	0.9628115648854962	0.0164587	0.25810026232082145	GO_Biological_Process
EYELID_DEVELOPMENT_IN_CAMERA_TYPE_EYE	13	0.13162	0.0035997	0.24986	0.29918	0.9453763949610967	0.0243952	0.5240674421576925	GO_Biological_Process
EYE_MORPHOGENESIS	165	0.011128	0.0010795	0.071455	0.43812	0.952363	0.0211973	0.35840692100264776	GO_Biological_Process
EYE_PHOTORECEPTOR_CELL_DEVELOPMENT	37	-0.1504	-0.0069346	0.14262	0.85417	0.9840331759915548	0.00699026	0.0684557	GO_Biological_Process
EYE_PHOTORECEPTOR_CELL_DIFFERENTIATION	52	-0.11662	-0.0063719	0.12226	0.82993	0.9824915037476577	0.0076712	0.0809585	GO_Biological_Process
EYE_PIGMENTATION	3	0.062664	0.00082353	0.43161	0.44228	0.9544801439458086	0.0202331	0.35430269907946704	GO_Biological_Process
FACE_DEVELOPMENT	49	-0.10937	-0.005801	0.12819	0.80321	0.9800610604113109	0.00874687	0.0951709	GO_Biological_Process
FACE_MORPHOGENESIS	30	-0.042743	-0.001775	0.15916	0.60586	0.9639836872427984	0.015930315267687983	0.21762771948353632	GO_Biological_Process
FACIAL_NERVE_MORPHOGENESIS	10	0.65436	0.015697	0.28063	0.009862	0.7146099171428572	0.14593096108273418	2.006035001804881	GO_Biological_Process
FACIAL_NERVE_STRUCTURAL_ORGANIZATION	8	0.6281	0.013477	0.30667	0.020281	0.8272346995305164	0.0823713	1.6929106349513843	GO_Biological_Process
FACULTATIVE_HETEROCHROMATIN_FORMATION	13	0.13677	0.0037405	0.24726	0.29009	0.9453763949610967	0.0243952	0.5374672419649101	GO_Biological_Process
FARNESYL_DIPHOSPHATE_METABOLIC_PROCESS	5	-0.18612	-0.0031576	0.35556	0.69967	0.9743022269055145	0.011306304807597374	0.1551067470879653	GO_Biological_Process
FAS_SIGNALING_PATHWAY	6	0.032901	0.00061143	0.38279	0.46575	0.9554358563248307	0.0197985	0.33184713643171976	GO_Biological_Process
FATTY_ACID_ALPHA_OXIDATION	7	0.21143	0.004244	0.31634	0.25195	0.9453763949610967	0.0243952	0.5986856373082124	GO_Biological_Process
FATTY_ACID_BETA_OXIDATION	68	0.014671	0.00091625	0.10429	0.44406	0.9544801439458086	0.0202331	0.3525583454069579	GO_Biological_Process
FATTY_ACID_BETA_OXIDATION_USING_ACYL_COA_DEHYDROGENASE	12	-0.0037562	-9.8702e-05	0.21651	0.50692	0.9628115648854962	0.0164587	0.29506057380265965	GO_Biological_Process
FATTY_ACID_BETA_OXIDATION_USING_ACYL_COA_OXIDASE	14	-0.30296	-0.0085984	0.2519	0.88545	0.9850650836731824	0.00653507	0.052836	GO_Biological_Process
FATTY_ACID_BIOSYNTHETIC_PROCESS	157	-0.10389	-0.0098328	0.06918	0.9334	0.9859144879476104	0.00616075	0.029932203450862883	GO_Biological_Process
FATTY_ACID_CATABOLIC_PROCESS	99	0.016127	0.0012141	0.084817	0.4246	0.9488380333138515	0.0228079	0.37202	GO_Biological_Process
FATTY_ACID_DERIVATIVE_BIOSYNTHETIC_PROCESS	50	-0.29909	-0.016025	0.1252	0.99154	0.998766	0.000536259	0.00368976	GO_Biological_Process
FATTY_ACID_DERIVATIVE_CATABOLIC_PROCESS	16	-0.26446	-0.0080233	0.19494	0.91254	0.9850650836731824	0.00653507	0.039748089722407204	GO_Biological_Process
FATTY_ACID_DERIVATIVE_METABOLIC_PROCESS	73	-0.29206	-0.018896	0.098848	0.99843	0.9992817193075195	0.000312057	0.000682378	GO_Biological_Process
FATTY_ACID_ELONGATION	13	-0.30475	-0.0083346	0.27271	0.86809	0.9841387161454437	0.00694368	0.061435246624041116	GO_Biological_Process
FATTY_ACID_ELONGATION_SATURATED_FATTY_ACID	8	-0.19556	-0.0041963	0.32559	0.72595	0.9743022269055145	0.011306304807597374	0.13909329041820065	GO_Biological_Process
FATTY_ACID_HOMEOSTASIS	15	-0.15385	-0.0045194	0.21101	0.76702	0.9759851536008057	0.010556788643027738	0.11519331170109065	GO_Biological_Process
FATTY_ACID_METABOLIC_PROCESS	378	-0.034909	-0.0050938	0.046154	0.77528	0.977788	0.00975529	0.11054141943778348	GO_Biological_Process
FATTY_ACID_OMEGA_OXIDATION	6	0.26866	0.0049928	0.39094	0.24598	0.9453763949610967	0.0243952	0.6091	GO_Biological_Process
FATTY_ACID_TRANSMEMBRANE_TRANSPORT	18	-0.31943	-0.010278	0.19135	0.95247	0.9897167000548848	0.0044891	0.021148694434117245	GO_Biological_Process
FATTY_ACID_TRANSPORT	113	-0.041245	-0.0033161	0.081521	0.69355	0.9743022269055145	0.011306304807597374	0.15892222393267452	GO_Biological_Process
FATTY_ACYL_COA_BIOSYNTHETIC_PROCESS	24	-0.25897	-0.0096203	0.18137	0.92332	0.9850650836731824	0.00653507	0.0346478	GO_Biological_Process
FATTY_ACYL_COA_CATABOLIC_PROCESS	5	-0.2249	-0.0038155	0.32281	0.757	0.9758431593128999	0.010619977946513169	0.12090412049992724	GO_Biological_Process
FATTY_ACYL_COA_METABOLIC_PROCESS	36	-0.19368	-0.0088091	0.14376	0.91104	0.9850650836731824	0.00653507	0.040462554533138934	GO_Biological_Process
FAT_CELL_DIFFERENTIATION	230	-0.015418	-0.0017625	0.06012	0.6012	0.9629992704588709	0.016374041884610554	0.22098102808512948	GO_Biological_Process
FAT_CELL_PROLIFERATION	14	0.26634	0.0075591	0.25395	0.14714	0.9218190008058018	0.0353543	0.8322692482935198	GO_Biological_Process
FAT_PAD_DEVELOPMENT	10	-0.15943	-0.0038245	0.30194	0.70125	0.9743022269055145	0.011306304807597374	0.15412712573578216	GO_Biological_Process
FAT_SOLUBLE_VITAMIN_BIOSYNTHETIC_PROCESS	12	-0.25004	-0.0065704	0.24642	0.84486	0.9840272441185456	0.00699288	0.0732153	GO_Biological_Process
FAT_SOLUBLE_VITAMIN_CATABOLIC_PROCESS	14	-0.052493	-0.0014898	0.26286	0.57914	0.9628115648854962	0.0164587	0.23721643821056335	GO_Biological_Process
FAT_SOLUBLE_VITAMIN_METABOLIC_PROCESS	46	-0.16536	-0.0084993	0.12564	0.90593	0.9850650836731824	0.00653507	0.0429054	GO_Biological_Process
FC_EPSILON_RECEPTOR_SIGNALING_PATHWAY	24	0.082351	0.0030592	0.17607	0.32	0.9453763949610967	0.0243952	0.49485	GO_Biological_Process
FC_GAMMA_RECEPTOR_SIGNALING_PATHWAY	38	-0.013189	-0.00061627	0.16349	0.53215	0.9628115648854962	0.0164587	0.27396593351293574	GO_Biological_Process
FC_RECEPTOR_MEDIATED_INHIBITORY_SIGNALING_PATHWAY	5	-0.70208	-0.011911	0.43711	0.94587	0.986847	0.00574998	0.024168548759171033	GO_Biological_Process
FC_RECEPTOR_MEDIATED_STIMULATORY_SIGNALING_PATHWAY	34	0.0040597	0.00017945	0.16901	0.49042	0.9581753832304526	0.018554990923612787	0.30943182700406957	GO_Biological_Process
FC_RECEPTOR_SIGNALING_PATHWAY	60	0.031847	0.0018687	0.12218	0.39718	0.9482545756126718	0.0230751	0.4010126285259097	GO_Biological_Process
FEAR_RESPONSE	48	-0.018662	-0.00097977	0.14093	0.55267	0.9628115648854962	0.0164587	0.2575341091255994	GO_Biological_Process
FEEDING_BEHAVIOR	94	-0.034857	-0.0025575	0.096876	0.6405	0.9687393692614771	0.013793050314186841	0.19348086591929492	GO_Biological_Process
FEMALE_GAMETE_GENERATION	164	0.12712	0.012295	0.06322	0.022184	0.8272346995305164	0.0823713	1.6539601434301947	GO_Biological_Process
FEMALE_GENITALIA_DEVELOPMENT	18	0.20978	0.0067501	0.19992	0.14703	0.9218190008058018	0.0353543	0.832594	GO_Biological_Process
FEMALE_MATING_BEHAVIOR	9	-0.041243	-0.00093863	0.33135	0.54953	0.9628115648854962	0.0164587	0.2600085935429204	GO_Biological_Process
FEMALE_MEIOSIS_CHROMOSOME_SEGREGATION	4	0.61329	0.0093065	0.55334	0.13387	0.9097108699551569	0.0410966	0.873317	GO_Biological_Process
FEMALE_MEIOSIS_I	12	0.31515	0.0082812	0.27058	0.12208	0.9047303302752294	0.0434809	0.9133554793891948	GO_Biological_Process
FEMALE_MEIOTIC_NUCLEAR_DIVISION	40	0.23543	0.011286	0.13701	0.042872	0.8507187591240877	0.070214	1.3678262559644445	GO_Biological_Process
FEMALE_SEX_DIFFERENTIATION	120	0.08989	0.0074462	0.077801	0.12397	0.9047303302752294	0.0434809	0.9066833987956684	GO_Biological_Process
FERMENTATION	6	0.44915	0.0083469	0.35785	0.10473	0.9043560889395668	0.043660533007586426	0.9799288964661588	GO_Biological_Process
FERROPTOSIS	16	0.10611	0.0032192	0.22953	0.32194	0.9453763949610967	0.0243952	0.4922250602822714	GO_Biological_Process
FERTILIZATION	214	0.0022238	0.00024533	0.058913	0.48494	0.9556207702315899	0.019714419513475825	0.31431199187373987	GO_Biological_Process
FEVER_GENERATION	9	-0.32953	-0.0074996	0.34777	0.82831	0.9824915037476577	0.0076712	0.0818071	GO_Biological_Process
FIBRINOLYSIS	25	0.14026	0.0053178	0.16322	0.19508	0.9374768928344959	0.028039428067599622	0.7097872530804713	GO_Biological_Process
FIBROBLAST_ACTIVATION	16	0.20028	0.0060764	0.22669	0.18848	0.9374768928344959	0.028039428067599622	0.7247347268929923	GO_Biological_Process
FIBROBLAST_APOPTOTIC_PROCESS	24	0.12225	0.0045413	0.21255	0.2826	0.9453763949610967	0.0243952	0.5488278424874602	GO_Biological_Process
FIBROBLAST_GROWTH_FACTOR_PRODUCTION	6	-0.27741	-0.0051553	0.36814	0.77443	0.977788	0.00975529	0.11101783160088018	GO_Biological_Process
FIBROBLAST_GROWTH_FACTOR_RECEPTOR_SIGNALING_PATHWAY	80	-0.14673	-0.0099356	0.098381	0.93207	0.9859144879476104	0.00616075	0.030551470186644798	GO_Biological_Process
FIBROBLAST_MIGRATION	54	0.056007	0.0031182	0.1153	0.31357	0.9453763949610967	0.0243952	0.5036654940031835	GO_Biological_Process
FIBROBLAST_PROLIFERATION	103	-0.10277	-0.007891	0.085099	0.8864	0.9850650836731824	0.00653507	0.052370252615645485	GO_Biological_Process
FILOPODIUM_ASSEMBLY	61	-0.12323	-0.0072907	0.12028	0.8472	0.9840272441185456	0.00699288	0.0720141	GO_Biological_Process
FLAVIN_CONTAINING_COMPOUND_METABOLIC_PROCESS	6	0.18948	0.0035212	0.2874	0.25486	0.9453763949610967	0.0243952	0.5936983212292251	GO_Biological_Process
FLAVONE_METABOLIC_PROCESS	5	0.33726	0.0057217	0.43771	0.2205	0.9453763949610967	0.0243952	0.6565914061961426	GO_Biological_Process
FLAVONOID_METABOLIC_PROCESS	12	-0.026049	-0.0006845	0.27535	0.53768	0.9628115648854962	0.0164587	0.2694761176072771	GO_Biological_Process
FLOOR_PLATE_DEVELOPMENT	11	-0.27185	-0.0068395	0.25087	0.86073	0.9840331759915548	0.00699026	0.0651331	GO_Biological_Process
FLUID_TRANSPORT	36	-0.21136	-0.0096131	0.1664	0.89799	0.9850650836731824	0.00653507	0.046728499601070284	GO_Biological_Process
FOAM_CELL_DIFFERENTIATION	34	-0.15278	-0.0067534	0.16024	0.82982	0.9824915037476577	0.0076712	0.0810161	GO_Biological_Process
FOCAL_ADHESION_ASSEMBLY	79	0.075521	0.0050819	0.099146	0.22312	0.9453763949610967	0.0243952	0.6514614987420065	GO_Biological_Process
FOLIC_ACID_CONTAINING_COMPOUND_BIOSYNTHETIC_PROCESS	9	0.21238	0.0048334	0.28151	0.22531	0.9453763949610967	0.0243952	0.6472195324286747	GO_Biological_Process
FOLIC_ACID_CONTAINING_COMPOUND_METABOLIC_PROCESS	25	0.13061	0.0049518	0.17398	0.22642	0.9453763949610967	0.0243952	0.6450852139413267	GO_Biological_Process
FOLIC_ACID_METABOLIC_PROCESS	14	0.12407	0.0035212	0.21755	0.28424	0.9453763949610967	0.0243952	0.5463148055187285	GO_Biological_Process
FOLIC_ACID_TRANSPORT	10	-0.035309	-0.00084703	0.30349	0.54631	0.9628115648854962	0.0164587	0.2625608498147773	GO_Biological_Process
FOLLICLE_STIMULATING_HORMONE_SECRETION	8	-0.35578	-0.0076341	0.30308	0.87977	0.9850650836731824	0.00653507	0.0556309	GO_Biological_Process
FOREBRAIN_CELL_MIGRATION	59	0.10843	0.0063089	0.11925	0.18162	0.936763	0.0283704	0.7408363286597834	GO_Biological_Process
FOREBRAIN_DEVELOPMENT	382	0.029798	0.0043705	0.047117	0.26356	0.9453763949610967	0.0243952	0.5791205011245012	GO_Biological_Process
FOREBRAIN_DORSAL_VENTRAL_PATTERN_FORMATION	7	-0.73972	-0.014848	0.3895	0.97122	0.9939969650537634	0.00261494	0.012682382899578895	GO_Biological_Process
FOREBRAIN_GENERATION_OF_NEURONS	80	-0.045821	-0.0031027	0.09888	0.67846	0.9743022269055145	0.011306304807597374	0.16847575197087716	GO_Biological_Process
FOREBRAIN_MORPHOGENESIS	13	-0.35849	-0.0098043	0.2548	0.92027	0.9850650836731824	0.00653507	0.0360847	GO_Biological_Process
FOREBRAIN_NEUROBLAST_DIVISION	6	-0.12858	-0.0023894	0.24638	0.69911	0.9743022269055145	0.011306304807597374	0.15545448572143072	GO_Biological_Process
FOREBRAIN_NEURON_DEVELOPMENT	36	-0.085751	-0.0039001	0.15275	0.71273	0.9743022269055145	0.011306304807597374	0.14707496063583642	GO_Biological_Process
FOREBRAIN_NEURON_FATE_COMMITMENT	9	0.23991	0.00546	0.33984	0.24011	0.9453763949610967	0.0243952	0.6195897522529218	GO_Biological_Process
FOREBRAIN_RADIAL_GLIAL_CELL_DIFFERENTIATION	5	0.36166	0.0061356	0.40839	0.18793	0.9374768928344959	0.028039428067599622	0.7260038862407203	GO_Biological_Process
FOREBRAIN_REGIONALIZATION	22	-0.54404	-0.019351	0.21637	0.99403	0.998766	0.000536259	0.00260051	GO_Biological_Process
FOREBRAIN_VENTRICULAR_ZONE_PROGENITOR_CELL_DIVISION	6	-0.34807	-0.0064686	0.34902	0.84068	0.9840272441185456	0.00699288	0.0753693	GO_Biological_Process
FOREGUT_MORPHOGENESIS	9	0.773	0.017592	0.35625	0.015017	0.7859037515923566	0.10463063807233101	1.8234168192345066	GO_Biological_Process
FORELIMB_MORPHOGENESIS	38	-0.090432	-0.0042255	0.15782	0.71667	0.9743022269055145	0.011306304807597374	0.14468077483442027	GO_Biological_Process
FORMATE_METABOLIC_PROCESS	8	-0.19831	-0.0042553	0.30775	0.74033	0.9744207099461899	0.011253494292716293	0.13057465157622947	GO_Biological_Process
FORMATION_OF_ANATOMICAL_BOUNDARY	7	-0.67046	-0.013458	0.30176	0.98685	0.9974956725380305	0.00108898	0.00574885	GO_Biological_Process
FORMATION_OF_CYTOPLASMIC_TRANSLATION_INITIATION_COMPLEX	15	0.2928	0.0086012	0.1987	0.070309	0.9043560889395668	0.043660533007586426	1.152989078960825	GO_Biological_Process
FORMATION_OF_EXTRACHROMOSOMAL_CIRCULAR_DNA	14	0.068745	0.001951	0.2042	0.36819	0.9482545756126718	0.0230751	0.43392801106230133	GO_Biological_Process
FORMATION_OF_PRIMARY_GERM_LAYER	119	-0.0070403	-0.00058078	0.082393	0.53405	0.9628115648854962	0.0164587	0.27241808059775124	GO_Biological_Process
FORMATION_OF_TRANSLATION_PREINITIATION_COMPLEX	6	-0.3703	-0.0068817	0.36058	0.84778	0.9840272441185456	0.00699288	0.0717168	GO_Biological_Process
FREE_UBIQUITIN_CHAIN_POLYMERIZATION	8	-0.25272	-0.0054228	0.28364	0.81353	0.9824370419390847	0.00769527	0.0896264	GO_Biological_Process
FRUCTOSE_1_6_BISPHOSPHATE_METABOLIC_PROCESS	9	0.1928	0.0043879	0.26747	0.23551	0.9453763949610967	0.0243952	0.6279906475473367	GO_Biological_Process
FRUCTOSE_2_6_BISPHOSPHATE_METABOLIC_PROCESS	3	0.035961	0.0004726	0.67088	0.47863	0.9554358563248307	0.0197985	0.3200000837707802	GO_Biological_Process
FRUCTOSE_6_PHOSPHATE_METABOLIC_PROCESS	14	-0.225	-0.0063858	0.23848	0.82728	0.9824915037476577	0.0076712	0.0823475	GO_Biological_Process
FRUCTOSE_METABOLIC_PROCESS	12	0.25269	0.00664	0.212	0.11665	0.9047303302752294	0.0434809	0.9331152568702286	GO_Biological_Process
FRUCTOSE_TRANSMEMBRANE_TRANSPORT	10	-0.43243	-0.010374	0.27816	0.93997	0.9859968564322233	0.00612447	0.026886	GO_Biological_Process
FUCOSE_CATABOLIC_PROCESS	9	-0.033823	-0.00076976	0.29872	0.54507	0.9628115648854962	0.0164587	0.2635477203626834	GO_Biological_Process
FUCOSE_METABOLIC_PROCESS	16	-0.20571	-0.0062408	0.22065	0.82439	0.9824915037476577	0.0076712	0.0838673	GO_Biological_Process
FUCOSYLATION	15	-0.17134	-0.0050332	0.25824	0.74648	0.9751114305317324	0.010945752609302478	0.12698182357994037	GO_Biological_Process
FUNGIFORM_PAPILLA_DEVELOPMENT	6	0.34556	0.0064218	0.32828	0.14626	0.9218190008058018	0.0353543	0.8348744309117713	GO_Biological_Process
FUNGIFORM_PAPILLA_MORPHOGENESIS	5	0.70504	0.011961	0.41464	0.04454	0.8507187591240877	0.070214	1.3512497873019806	GO_Biological_Process
FUSED_ANTRUM_STAGE	6	-0.472	-0.0087717	0.33697	0.91934	0.9850650836731824	0.00653507	0.0365238	GO_Biological_Process
G0_TO_G1_TRANSITION	36	-0.099058	-0.0045054	0.12914	0.77848	0.977788	0.00975529	0.10875254045130357	GO_Biological_Process
G1_TO_G0_TRANSITION	19	-0.076636	-0.0025334	0.18751	0.65862	0.9732450185365854	0.011777810499715073	0.18136508541008645	GO_Biological_Process
G1_TO_G0_TRANSITION_INVOLVED_IN_CELL_DIFFERENTIATION	6	0.15646	0.0029077	0.32331	0.31421	0.9453763949610967	0.0243952	0.5027799972855129	GO_Biological_Process
G2_MI_TRANSITION_OF_MEIOTIC_CELL_CYCLE	6	0.50066	0.0093042	0.35472	0.07907	0.9043560889395668	0.043660533007586426	1.1019882612024983	GO_Biological_Process
GABAERGIC_NEURON_DIFFERENTIATION	20	0.33963	0.011519	0.21229	0.054823	0.8677278240165631	0.0616165	1.2610372028753758	GO_Biological_Process
GALACTOLIPID_BIOSYNTHETIC_PROCESS	6	0.19234	0.0035745	0.36266	0.29794	0.9453763949610967	0.0243952	0.5258711865697905	GO_Biological_Process
GALACTOLIPID_METABOLIC_PROCESS	9	0.13971	0.0031796	0.30843	0.32529	0.9453763949610967	0.0243952	0.4877292875068747	GO_Biological_Process
GALACTOSE_CATABOLIC_PROCESS	9	-0.30751	-0.0069986	0.32238	0.82992	0.9824915037476577	0.0076712	0.0809638	GO_Biological_Process
GALACTOSE_CATABOLIC_PROCESS_VIA_UDP_GALACTOSE_LELOIR_PATHWAY	5	-0.56234	-0.0095402	0.42233	0.90848	0.9850650836731824	0.00653507	0.0416846	GO_Biological_Process
GALACTOSE_METABOLIC_PROCESS	12	-0.49432	-0.012989	0.28042	0.96102	0.992067	0.00345894	0.017267574038785084	GO_Biological_Process
GALACTOSE_TRANSMEMBRANE_TRANSPORT	5	-0.62789	-0.010652	0.45223	0.91749	0.9850650836731824	0.00653507	0.0373987	GO_Biological_Process
GAMETE_GENERATION	762	-0.018523	-0.0037939	0.030801	0.7262	0.9743022269055145	0.011306304807597374	0.1389437554231265	GO_Biological_Process
GAMMA_AMINOBUTYRIC_ACID_BIOSYNTHETIC_PROCESS	6	0.055122	0.0010244	0.41017	0.44655	0.9544801439458086	0.0202331	0.35013	GO_Biological_Process
GAMMA_AMINOBUTYRIC_ACID_IMPORT	6	-0.4814	-0.0089463	0.39174	0.89043	0.9850650836731824	0.00653507	0.0504002	GO_Biological_Process
GAMMA_AMINOBUTYRIC_ACID_METABOLIC_PROCESS	8	-0.0068841	-0.00014772	0.35421	0.50775	0.9628115648854962	0.0164587	0.2943500679231556	GO_Biological_Process
GAMMA_AMINOBUTYRIC_ACID_RECEPTOR_CLUSTERING	5	-0.97061	-0.016467	0.44898	0.98468	0.9971453873897943	0.00124152	0.00670488	GO_Biological_Process
GAMMA_AMINOBUTYRIC_ACID_SECRETION	9	-0.28384	-0.0064598	0.34708	0.79326	0.9793855741432516	0.0090463	0.10058444438677502	GO_Biological_Process
GAMMA_AMINOBUTYRIC_ACID_SIGNALING_PATHWAY	27	-0.3192	-0.012576	0.19284	0.95105	0.9894576053245505	0.00460281	0.021796650093841668	GO_Biological_Process
GAMMA_AMINOBUTYRIC_ACID_TRANSPORT	17	-0.4215	-0.013181	0.24622	0.95653	0.9901314502460361	0.00430714	0.019301404486511884	GO_Biological_Process
GAMMA_DELTA_T_CELL_ACTIVATION	24	0.00025238	9.3756e-06	0.16804	0.4994	0.9601502596420469	0.017660796307406645	0.30155146198467103	GO_Biological_Process
GAMMA_DELTA_T_CELL_DIFFERENTIATION	15	0.27287	0.0080159	0.21512	0.10233	0.9043560889395668	0.043660533007586426	0.9899970258729404	GO_Biological_Process
GANGLION_DEVELOPMENT	16	0.1851	0.0056157	0.22769	0.20813	0.9453763949610967	0.0243952	0.6816653157738635	GO_Biological_Process
GANGLIOSIDE_BIOSYNTHETIC_PROCESS	13	-0.041628	-0.0011385	0.26923	0.56144	0.9628115648854962	0.0164587	0.250697	GO_Biological_Process
GANGLIOSIDE_BIOSYNTHETIC_PROCESS_VIA_LACTOSYLCERAMIDE	5	0.31107	0.0052773	0.40039	0.21861	0.9453763949610967	0.0243952	0.6603299757555445	GO_Biological_Process
GANGLIOSIDE_CATABOLIC_PROCESS	7	0.35566	0.0071389	0.33317	0.14289	0.9218190008058018	0.0353543	0.8449981637687471	GO_Biological_Process
GANGLIOSIDE_METABOLIC_PROCESS	23	0.0010205	3.7112e-05	0.19625	0.49793	0.9601502596420469	0.017660796307406645	0.3028317069401274	GO_Biological_Process
GAP_JUNCTION_ASSEMBLY	15	-0.052896	-0.0015539	0.23436	0.58928	0.9628115648854962	0.0164587	0.22967829848916224	GO_Biological_Process
GAP_JUNCTION_MEDIATED_INTERCELLULAR_TRANSPORT	6	-0.67521	-0.012548	0.41998	0.94604	0.986847	0.00574998	0.024090500583388613	GO_Biological_Process
GASTRIC_ACID_SECRETION	13	0.26967	0.0073753	0.22744	0.11789	0.9047303302752294	0.0434809	0.9285230323010824	GO_Biological_Process
GASTRIC_MOTILITY	6	-0.46551	-0.0086511	0.26522	0.96037	0.9918017196236192	0.00357514	0.0175614	GO_Biological_Process
GASTRO_INTESTINAL_SYSTEM_SMOOTH_MUSCLE_CONTRACTION	12	0.49038	0.012886	0.27758	0.038656	0.8507187591240877	0.070214	1.412783087394981	GO_Biological_Process
GASTRULATION	177	0.023294	0.0023396	0.065803	0.36167	0.9482545756126718	0.0230751	0.44168751383944077	GO_Biological_Process
GASTRULATION_WITH_MOUTH_FORMING_SECOND	26	-0.23169	-0.008958	0.16633	0.91817	0.9850650836731824	0.00653507	0.037076901340532535	GO_Biological_Process
GAS_TRANSPORT	21	-0.26579	-0.0092368	0.21885	0.88771	0.9850650836731824	0.00653507	0.051728887790812535	GO_Biological_Process
GDP_L_FUCOSE_METABOLIC_PROCESS	7	-0.30279	-0.0060777	0.35784	0.80126	0.9800610604113109	0.00874687	0.0962265	GO_Biological_Process
GDP_MANNOSE_BIOSYNTHETIC_PROCESS	5	0.10097	0.001713	0.32748	0.37891	0.9482545756126718	0.0230751	0.4214639328946818	GO_Biological_Process
GDP_MANNOSE_METABOLIC_PROCESS	10	-0.25739	-0.0061745	0.2174	0.88178	0.9850650836731824	0.00653507	0.054639755802439884	GO_Biological_Process
GDP_METABOLIC_PROCESS	9	-0.58324	-0.013274	0.27768	0.98215	0.9958140174029451	0.00182176	0.00782218	GO_Biological_Process
GENERAL_ADAPTATION_SYNDROME	5	-0.80903	-0.013725	0.57574	0.92001	0.9850650836731824	0.00653507	0.0362075	GO_Biological_Process
GENERAL_ADAPTATION_SYNDROME_BEHAVIORAL_PROCESS	4	-1.1086	-0.016822	0.68576	0.947	0.9871373190200935	0.00562243	0.02365	GO_Biological_Process
GENERATION_OF_NEURONS	1414	-0.0088734	-0.0024267	0.024742	0.64006	0.9687393692614771	0.013793050314186841	0.19377931281683583	GO_Biological_Process
GENERATION_OF_PRECURSOR_METABOLITES_AND_ENERGY	410	-0.0058142	-0.00088274	0.040718	0.55677	0.9628115648854962	0.0164587	0.2543241735150626	GO_Biological_Process
GENITALIA_DEVELOPMENT	45	0.060333	0.0030672	0.13151	0.32321	0.9453763949610967	0.0243952	0.4905152107760598	GO_Biological_Process
GENITALIA_MORPHOGENESIS	11	0.001397	3.5147e-05	0.26655	0.49791	0.9601502596420469	0.017660796307406645	0.3028491512878926	GO_Biological_Process
GENOMIC_IMPRINTING	19	0.11964	0.0039552	0.19857	0.27342	0.9453763949610967	0.0243952	0.5631697210339076	GO_Biological_Process
GEPHYRIN_CLUSTERING_INVOLVED_IN_POSTSYNAPTIC_DENSITY_ASSEMBLY	5	0.24329	0.0041275	0.47601	0.30464	0.9453763949610967	0.0243952	0.5162130732956196	GO_Biological_Process
GERMINAL_CENTER_B_CELL_DIFFERENTIATION	8	-0.15333	-0.0032901	0.32369	0.68214	0.9743022269055145	0.011306304807597374	0.1661264831327804	GO_Biological_Process
GERMINAL_CENTER_FORMATION	14	0.31092	0.0088241	0.22383	0.082414	0.9043560889395668	0.043660533007586426	1.0839990066731529	GO_Biological_Process
GERM_CELL_MIGRATION	9	0.41786	0.0095099	0.33088	0.10333	0.9043560889395668	0.043660533007586426	0.9857735706107705	GO_Biological_Process
GERM_CELL_PROLIFERATION	7	-0.19166	-0.003847	0.28429	0.74989	0.9751114305317324	0.010945752609302478	0.12500243780384768	GO_Biological_Process
GERM_LINE_STEM_CELL_POPULATION_MAINTENANCE	4	-0.54005	-0.008195	0.43825	0.89107	0.9850650836731824	0.00653507	0.0500882	GO_Biological_Process
GLANDULAR_EPITHELIAL_CELL_DEVELOPMENT	11	0.19418	0.0048854	0.31355	0.26787	0.9453763949610967	0.0243952	0.572076	GO_Biological_Process
GLANDULAR_EPITHELIAL_CELL_DIFFERENTIATION	35	0.22557	0.010116	0.16211	0.082057	0.9043560889395668	0.043660533007586426	1.085884364864379	GO_Biological_Process
GLANDULAR_EPITHELIAL_CELL_MATURATION	7	0.05624	0.0011289	0.39564	0.44348	0.9544801439458086	0.0202331	0.35312596114339945	GO_Biological_Process
GLAND_DEVELOPMENT	423	-0.011232	-0.0017315	0.043593	0.60166	0.9631089180050719	0.0163246	0.22064886063186923	GO_Biological_Process
GLAND_MORPHOGENESIS	120	0.026348	0.0021826	0.084029	0.37693	0.9482545756126718	0.0230751	0.4237392955141562	GO_Biological_Process
GLIAL_CELL_ACTIVATION	48	-0.10337	-0.0054268	0.13006	0.78662	0.9790478769483182	0.00919607	0.10423501574572706	GO_Biological_Process
GLIAL_CELL_APOPTOTIC_PROCESS	17	0.097434	0.0030469	0.21625	0.32615	0.9453763949610967	0.0243952	0.48658261714149353	GO_Biological_Process
GLIAL_CELL_DERIVED_NEUROTROPHIC_FACTOR_RECEPTOR_SIGNALING_PATHWAY	14	0.7716	0.021899	0.22622	0.00032464	0.20868032583333332	0.6805184938419945	3.488597970310729	GO_Biological_Process
GLIAL_CELL_DEVELOPMENT	121	-0.027165	-0.0022595	0.080969	0.63137	0.965959	0.015041371848595098	0.19971605776846002	GO_Biological_Process
GLIAL_CELL_DIFFERENTIATION	239	0.024345	0.0028362	0.058479	0.3386	0.9462337749077491	0.024001554285472498	0.47031304622708353	GO_Biological_Process
GLIAL_CELL_FATE_COMMITMENT	14	0.84476	0.023975	0.28859	0.0017123	0.46338925862068964	0.3340540373907317	2.7664201433209836	GO_Biological_Process
GLIAL_CELL_FATE_SPECIFICATION	7	0.98133	0.019698	0.39762	0.0067978	0.6722500465909091	0.17246915900548035	2.16763	GO_Biological_Process
GLIAL_CELL_MIGRATION	58	0.054744	0.0031584	0.11951	0.32345	0.9453763949610967	0.0243952	0.4901928445234929	GO_Biological_Process
GLIAL_CELL_PROLIFERATION	52	-0.068005	-0.0037156	0.1268	0.70412	0.9743022269055145	0.011306304807597374	0.15235331969782395	GO_Biological_Process
GLIOGENESIS	317	0.021548	0.0028846	0.050893	0.336	0.9453763949610967	0.0243952	0.4736607226101559	GO_Biological_Process
GLOMERULAR_BASEMENT_MEMBRANE_DEVELOPMENT	10	0.22004	0.0052785	0.29413	0.22721	0.9453763949610967	0.0243952	0.6435725583076453	GO_Biological_Process
GLOMERULAR_ENDOTHELIUM_DEVELOPMENT	4	-0.39878	-0.0060513	0.52743	0.77519	0.977788	0.00975529	0.11059183834742399	GO_Biological_Process
GLOMERULAR_EPITHELIAL_CELL_DEVELOPMENT	12	0.63119	0.016586	0.26105	0.0078117	0.6722500465909091	0.17246915900548035	2.1072544436799245	GO_Biological_Process
GLOMERULAR_EPITHELIUM_DEVELOPMENT	25	0.47212	0.0179	0.19475	0.0076751	0.6722500465909091	0.17246915900548035	2.1149159573276144	GO_Biological_Process
GLOMERULAR_MESANGIAL_CELL_DEVELOPMENT	4	0.70714	0.010731	0.39587	0.037036	0.8507187591240877	0.070214	1.4313759245747273	GO_Biological_Process
GLOMERULAR_MESANGIAL_CELL_PROLIFERATION	11	0.32479	0.0081716	0.29759	0.13755	0.9123346678321678	0.0398458	0.8615394052742976	GO_Biological_Process
GLOMERULAR_MESANGIUM_DEVELOPMENT	15	0.40717	0.011961	0.23769	0.043363	0.8507187591240877	0.070214	1.3628806794591595	GO_Biological_Process
GLOMERULUS_DEVELOPMENT	68	0.11427	0.0071364	0.11667	0.16369	0.9340793674698796	0.029616220782986157	0.7859778512995671	GO_Biological_Process
GLOMERULUS_MORPHOGENESIS	9	0.66361	0.015103	0.29521	0.012298	0.7510705967741935	0.12431923962899274	1.9101655112913705	GO_Biological_Process
GLOMERULUS_VASCULATURE_MORPHOGENESIS	6	0.82886	0.015403	0.33746	0.0070264	0.6722500465909091	0.17246915900548035	2.1532671302559274	GO_Biological_Process
GLOSSOPHARYNGEAL_NERVE_DEVELOPMENT	5	-0.11204	-0.0019008	0.39442	0.61182	0.9639836872427984	0.015930315267687983	0.21337633031363423	GO_Biological_Process
GLUCAN_BIOSYNTHETIC_PROCESS	39	0.048959	0.0023175	0.14372	0.36668	0.9482545756126718	0.0230751	0.4357127773219526	GO_Biological_Process
GLUCAN_METABOLIC_PROCESS	76	0.036852	0.0024325	0.099206	0.35515	0.9482545756126718	0.0230751	0.4495881809919261	GO_Biological_Process
GLUCOCORTICOID_BIOSYNTHETIC_PROCESS	17	0.11482	0.0035906	0.21547	0.29706	0.9453763949610967	0.0243952	0.5271558232848723	GO_Biological_Process
GLUCOCORTICOID_METABOLIC_PROCESS	24	0.18408	0.0068383	0.16925	0.1384	0.9153739737991267	0.0384014	0.858864	GO_Biological_Process
GLUCOCORTICOID_SECRETION	14	0.24762	0.0070277	0.22403	0.13452	0.9119407953529938	0.0400334	0.871213	GO_Biological_Process
GLUCOSAMINE_CONTAINING_COMPOUND_CATABOLIC_PROCESS	10	-0.23208	-0.0055674	0.27294	0.80241	0.9800610604113109	0.00874687	0.0956037	GO_Biological_Process
GLUCOSAMINE_CONTAINING_COMPOUND_METABOLIC_PROCESS	24	-0.12681	-0.0047108	0.17147	0.7702	0.9763783347280334	0.010381865891938931	0.1133964857132877	GO_Biological_Process
GLUCOSE_6_PHOSPHATE_METABOLIC_PROCESS	26	0.1184	0.0045779	0.16051	0.23036	0.9453763949610967	0.0243952	0.6375929301421313	GO_Biological_Process
GLUCOSE_CATABOLIC_PROCESS	27	-0.072408	-0.0028528	0.16896	0.66588	0.9743022269055145	0.011306304807597374	0.1766040291382093	GO_Biological_Process
GLUCOSE_CATABOLIC_PROCESS_TO_LACTATE	4	0.27885	0.0042314	0.40972	0.24807	0.9453763949610967	0.0243952	0.6054257533506741	GO_Biological_Process
GLUCOSE_IMPORT_IN_RESPONSE_TO_INSULIN_STIMULUS	6	0.44299	0.0082325	0.30868	0.075636	0.9043560889395668	0.043660533007586426	1.1212714468267602	GO_Biological_Process
GLUCOSE_METABOLIC_PROCESS	181	-0.044861	-0.0045558	0.06335	0.76056	0.9758431593128999	0.010619977946513169	0.11886651909809345	GO_Biological_Process
GLUCOSYLCERAMIDE_CATABOLIC_PROCESS	5	-0.4083	-0.0069269	0.39186	0.85127	0.9840331759915548	0.00699026	0.0699327	GO_Biological_Process
GLUCOSYLCERAMIDE_METABOLIC_PROCESS	8	-0.43057	-0.0092391	0.30007	0.92433	0.9850650836731824	0.00653507	0.034173	GO_Biological_Process
GLUTAMATERGIC_NEURON_DIFFERENTIATION	17	0.0057948	0.00018121	0.20093	0.4885	0.9581753832304526	0.018554990923612787	0.31113543194520815	GO_Biological_Process
GLUTAMATE_BIOSYNTHETIC_PROCESS	4	-0.42079	-0.0063853	0.45125	0.82445	0.9824915037476577	0.0076712	0.0838357	GO_Biological_Process
GLUTAMATE_CATABOLIC_PROCESS	7	-0.098204	-0.0019712	0.39907	0.59719	0.9628115648854962	0.0164587	0.22388747318609514	GO_Biological_Process
GLUTAMATE_METABOLIC_PROCESS	32	0.094404	0.0040486	0.15805	0.27516	0.9453763949610967	0.0243952	0.5604146992224363	GO_Biological_Process
GLUTAMATE_RECEPTOR_SIGNALING_PATHWAY	57	0.028788	0.0016465	0.11895	0.40439	0.9482545756126718	0.0230751	0.39319959244433045	GO_Biological_Process
GLUTAMATE_REUPTAKE	6	0.51686	0.0096052	0.39548	0.095633	0.9043560889395668	0.043660533007586426	1.019392220224932	GO_Biological_Process
GLUTAMATE_SECRETION	28	-0.040384	-0.0016202	0.19162	0.58346	0.9628115648854962	0.0164587	0.23398891232595823	GO_Biological_Process
GLUTAMATE_SECRETION_NEUROTRANSMISSION	7	-0.074646	-0.0014983	0.37802	0.57827	0.9628115648854962	0.0164587	0.23786933782334976	GO_Biological_Process
GLUTAMINE_FAMILY_AMINO_ACID_BIOSYNTHETIC_PROCESS	15	-0.052373	-0.0015385	0.22185	0.59331	0.9628115648854962	0.0164587	0.22671833174307957	GO_Biological_Process
GLUTAMINE_FAMILY_AMINO_ACID_CATABOLIC_PROCESS	24	-0.10811	-0.0040161	0.19082	0.71449	0.9743022269055145	0.011306304807597374	0.14600384521480358	GO_Biological_Process
GLUTAMINE_FAMILY_AMINO_ACID_METABOLIC_PROCESS	65	-0.0043218	-0.0002639	0.10587	0.51628	0.9628115648854962	0.0164587	0.2871146986170729	GO_Biological_Process
GLUTAMINE_METABOLIC_PROCESS	17	-0.011487	-0.00035922	0.19038	0.52406	0.9628115648854962	0.0164587	0.280619	GO_Biological_Process
GLUTAMINE_TRANSPORT	9	0.12492	0.002843	0.26317	0.31751	0.9453763949610967	0.0243952	0.4982425920210523	GO_Biological_Process
GLUTATHIONE_CATABOLIC_PROCESS	7	-0.5833	-0.011708	0.31814	0.96663	0.9939969650537634	0.00261494	0.014739730372106498	GO_Biological_Process
GLUTATHIONE_METABOLIC_PROCESS	49	0.096252	0.0051054	0.13288	0.23444	0.9453763949610967	0.0243952	0.6299682872904188	GO_Biological_Process
GLUTATHIONE_TRANSMEMBRANE_TRANSPORT	8	-0.10764	-0.0023098	0.29043	0.64454	0.9698398511904761	0.0133	0.1907501252613606	GO_Biological_Process
GLUTATHIONE_TRANSPORT	10	-0.045687	-0.001096	0.26096	0.56949	0.9628115648854962	0.0164587	0.2445138975426489	GO_Biological_Process
GLYCERALDEHYDE_3_PHOSPHATE_METABOLIC_PROCESS	11	0.2411	0.0060659	0.20836	0.12361	0.9047303302752294	0.0434809	0.9079463935745247	GO_Biological_Process
GLYCEROLIPID_BIOSYNTHETIC_PROCESS	211	0.030782	0.0033723	0.056026	0.29136	0.9453763949610967	0.0243952	0.5355700715491551	GO_Biological_Process
GLYCEROLIPID_CATABOLIC_PROCESS	66	-0.034399	-0.0021165	0.11294	0.61965	0.9643669235511715	0.015757693737919458	0.20785354596773262	GO_Biological_Process
GLYCEROLIPID_METABOLIC_PROCESS	351	-0.0058949	-0.00082953	0.045286	0.55178	0.9628115648854962	0.0164587	0.25823404515268683	GO_Biological_Process
GLYCEROL_3_PHOSPHATE_METABOLIC_PROCESS	6	-0.29849	-0.0055471	0.3961	0.77444	0.977788	0.00975529	0.11101222371278224	GO_Biological_Process
GLYCEROL_ETHER_METABOLIC_PROCESS	21	0.07508	0.0026092	0.18228	0.34021	0.9472790444689453	0.023522069970399177	0.46825292505328225	GO_Biological_Process
GLYCEROL_TRANSMEMBRANE_TRANSPORT	7	-0.0027747	-5.5695e-05	0.37847	0.50292	0.9601502596420469	0.017660796307406645	0.2985010931185308	GO_Biological_Process
GLYCEROPHOSPHOLIPID_BIOSYNTHETIC_PROCESS	176	0.029503	0.0029549	0.061224	0.31495	0.9453763949610967	0.0243952	0.5017583873141085	GO_Biological_Process
GLYCEROPHOSPHOLIPID_CATABOLIC_PROCESS	32	0.10104	0.0043333	0.15934	0.263	0.9453763949610967	0.0243952	0.5800442515102421	GO_Biological_Process
GLYCEROPHOSPHOLIPID_METABOLIC_PROCESS	269	0.0096368	0.00119	0.050945	0.42498	0.9488380333138515	0.0228079	0.3716315078179669	GO_Biological_Process
GLYCINE_BIOSYNTHETIC_PROCESS	5	0.24548	0.0041646	0.3107	0.21474	0.9453763949610967	0.0243952	0.668087	GO_Biological_Process
GLYCINE_IMPORT_ACROSS_PLASMA_MEMBRANE	6	-0.35994	-0.0066892	0.39802	0.81708	0.9824915037476577	0.0076712	0.0877354	GO_Biological_Process
GLYCINE_METABOLIC_PROCESS	11	0.22616	0.0056899	0.23868	0.1717	0.936763	0.0283704	0.7652297048390835	GO_Biological_Process
GLYCINE_TRANSPORT	15	-0.41363	-0.012151	0.24173	0.95646	0.9901314502460361	0.00430714	0.019333187834827143	GO_Biological_Process
GLYCOLIPID_BIOSYNTHETIC_PROCESS	72	-0.25223	-0.016207	0.096367	0.99557	0.9990754077990747	0.000401731	0.0019282	GO_Biological_Process
GLYCOLIPID_CATABOLIC_PROCESS	20	-0.10019	-0.0033981	0.18999	0.70102	0.9743022269055145	0.011306304807597374	0.1542695914973452	GO_Biological_Process
GLYCOLIPID_TRANSPORT	7	-0.096035	-0.0019277	0.29838	0.62622	0.9647102359641986	0.015603113411896505	0.20327306614910498	GO_Biological_Process
GLYCOLYTIC_PROCESS_THROUGH_FRUCTOSE_6_PHOSPHATE	24	-0.12652	-0.0046999	0.18879	0.74861	0.9751114305317324	0.010945752609302478	0.12574437583793116	GO_Biological_Process
GLYCOLYTIC_PROCESS_THROUGH_GLUCOSE_6_PHOSPHATE	21	-0.1171	-0.0040695	0.20063	0.72028	0.9743022269055145	0.011306304807597374	0.1424986441018711	GO_Biological_Process
GLYCOPHAGY	11	-0.1472	-0.0037035	0.25602	0.71734	0.9743022269055145	0.011306304807597374	0.1442749515499966	GO_Biological_Process
GLYCOPROTEIN_BIOSYNTHETIC_PROCESS	288	0.088081	0.011248	0.050589	0.040841	0.8507187591240877	0.070214	1.3889036326682573	GO_Biological_Process
GLYCOPROTEIN_CATABOLIC_PROCESS	34	0.064946	0.0028708	0.14261	0.32441	0.9453763949610967	0.0243952	0.488906	GO_Biological_Process
GLYCOPROTEIN_METABOLIC_PROCESS	354	0.085554	0.01209	0.045546	0.030172	0.8507187591240877	0.070214	1.5203959009560937	GO_Biological_Process
GLYCOSAMINOGLYCAN_BIOSYNTHETIC_PROCESS	43	-0.031842	-0.0015824	0.13528	0.59304	0.9628115648854962	0.0164587	0.22691601288631458	GO_Biological_Process
GLYCOSAMINOGLYCAN_CATABOLIC_PROCESS	22	0.057717	0.002053	0.1715	0.36823	0.9482545756126718	0.0230751	0.4338808320631074	GO_Biological_Process
GLYCOSAMINOGLYCAN_METABOLIC_PROCESS	75	0.091585	0.0060055	0.10106	0.18242	0.936763	0.0283704	0.7389275486091773	GO_Biological_Process
GLYCOSIDE_CATABOLIC_PROCESS	6	-0.23717	-0.0044075	0.28062	0.80098	0.9800610604113109	0.00874687	0.0963783	GO_Biological_Process
GLYCOSIDE_METABOLIC_PROCESS	17	0.11467	0.0035858	0.20665	0.28949	0.9453763949610967	0.0243952	0.5383664337321528	GO_Biological_Process
GLYCOSIDE_TRANSPORT	6	0.062485	0.0011612	0.353	0.42975	0.9499286577181207	0.022309010208829208	0.36678411464090993	GO_Biological_Process
GLYCOSPHINGOLIPID_BIOSYNTHETIC_PROCESS	36	-0.1525	-0.0069362	0.15529	0.83697	0.9839139723688295	0.00704287	0.0772901	GO_Biological_Process
GLYCOSPHINGOLIPID_METABOLIC_PROCESS	59	-0.14661	-0.008531	0.12087	0.88742	0.9850650836731824	0.00653507	0.0518708	GO_Biological_Process
GLYCOSYLATION	227	0.11589	0.013163	0.056165	0.019542	0.8247838444444444	0.0836599	1.7090309910514832	GO_Biological_Process
GLYCOSYLCERAMIDE_BIOSYNTHETIC_PROCESS	8	0.029696	0.00063721	0.29756	0.46025	0.9554358563248307	0.0197985	0.3370062028239477	GO_Biological_Process
GLYCOSYLCERAMIDE_CATABOLIC_PROCESS	6	-0.41112	-0.0076402	0.36745	0.86839	0.9841387161454437	0.00694368	0.061285186334412434	GO_Biological_Process
GLYCOSYLCERAMIDE_METABOLIC_PROCESS	16	-0.11926	-0.0036183	0.21923	0.70678	0.9743022269055145	0.011306304807597374	0.1507157483737211	GO_Biological_Process
GLYCOSYL_COMPOUND_BIOSYNTHETIC_PROCESS	23	-0.20877	-0.0075925	0.17077	0.88924	0.9850650836731824	0.00653507	0.050981	GO_Biological_Process
GLYCOSYL_COMPOUND_CATABOLIC_PROCESS	26	-0.16353	-0.0063225	0.17574	0.82394	0.9824915037476577	0.0076712	0.0841044	GO_Biological_Process
GLYCOSYL_COMPOUND_METABOLIC_PROCESS	70	-0.085225	-0.0053998	0.1027	0.79669	0.9794372353896104	0.00902339	0.0987106	GO_Biological_Process
GLYOXYLATE_METABOLIC_PROCESS	7	-0.010331	-0.00020737	0.29519	0.51396	0.9628115648854962	0.0164587	0.28907067955580584	GO_Biological_Process
GMP_BIOSYNTHETIC_PROCESS	12	-0.14818	-0.0038939	0.21906	0.75062	0.9751114305317324	0.010945752609302478	0.12457986814846157	GO_Biological_Process
GMP_CATABOLIC_PROCESS	4	-0.66868	-0.010147	0.39187	0.95602	0.9901314502460361	0.00430714	0.019533022160319654	GO_Biological_Process
GMP_METABOLIC_PROCESS	24	-0.42527	-0.015798	0.16191	0.99568	0.9990754077990747	0.000401731	0.00188022	GO_Biological_Process
GMP_SALVAGE	4	1.1532	0.017499	0.47036	0.0071145	0.6722500465909091	0.17246915900548035	2.147855616292447	GO_Biological_Process
GOLGI_DISASSEMBLY	6	0.571	0.010611	0.3631	0.057921	0.8698386483300591	0.0605613	1.237163948697428	GO_Biological_Process
GOLGI_LOCALIZATION	14	0.11502	0.0032643	0.24394	0.31865	0.9453763949610967	0.0243952	0.49668607718411534	GO_Biological_Process
GOLGI_LUMEN_ACIDIFICATION	10	0.18819	0.0045144	0.26088	0.23535	0.9453763949610967	0.0243952	0.6282857973573821	GO_Biological_Process
GOLGI_ORGANIZATION	145	0.0033439	0.00030426	0.073906	0.48196	0.9554358563248307	0.0197985	0.31698900429255444	GO_Biological_Process
GOLGI_REASSEMBLY	5	-0.22132	-0.0037548	0.41469	0.70323	0.9743022269055145	0.011306304807597374	0.15290261040791053	GO_Biological_Process
GOLGI_RIBBON_FORMATION	11	0.25699	0.0064657	0.26028	0.16174	0.9340793674698796	0.029616220782986157	0.7911825612254026	GO_Biological_Process
GOLGI_TO_ENDOSOME_TRANSPORT	16	0.096795	0.0029366	0.25758	0.35354	0.9482545756126718	0.0230751	0.4515614424144492	GO_Biological_Process
GOLGI_TO_LYSOSOME_TRANSPORT	11	0.19212	0.0048335	0.26574	0.23486	0.9453763949610967	0.0243952	0.6291909434545047	GO_Biological_Process
GOLGI_TO_PLASMA_MEMBRANE_PROTEIN_TRANSPORT	44	0.042537	0.0021383	0.13279	0.37436	0.9482545756126718	0.0230751	0.4267105613957964	GO_Biological_Process
GOLGI_TO_PLASMA_MEMBRANE_TRANSPORT	67	0.092989	0.0057646	0.10751	0.19354	0.9374768928344959	0.028039428067599622	0.7132292632859443	GO_Biological_Process
GOLGI_TO_VACUOLE_TRANSPORT	18	0.18772	0.0060404	0.20484	0.17973	0.936763	0.0283704	0.7453794256899725	GO_Biological_Process
GOLGI_VESICLE_BUDDING	9	0.81183	0.018476	0.34186	0.0087866	0.6794990163265305	0.16781116763534118	2.0561791439124812	GO_Biological_Process
GOLGI_VESICLE_TRANSPORT	292	0.043625	0.005609	0.049853	0.19077	0.9374768928344959	0.028039428067599622	0.7194899202967241	GO_Biological_Process
GONADAL_MESODERM_DEVELOPMENT	2	-0.94102	-0.010098	0.63151	0.93189	0.9859144879476104	0.00616075	0.030635348603548128	GO_Biological_Process
GONADOTROPHIN_RELEASING_HORMONE_NEURONAL_MIGRATION_TO_THE_HYPOTHALAMUS	5	-0.66102	-0.011214	0.47249	0.91909	0.9850650836731824	0.00653507	0.036641959136656924	GO_Biological_Process
GONADOTROPIN_SECRETION	17	-0.16107	-0.0050369	0.21344	0.77476	0.977788	0.00975529	0.11083280951682879	GO_Biological_Process
GPI_ANCHOR_METABOLIC_PROCESS	29	-0.35585	-0.014529	0.1336	0.99613	0.9990754077990747	0.000401731	0.00168398	GO_Biological_Process
GRANULOCYTE_ACTIVATION	51	-0.15927	-0.0086183	0.11531	0.9164	0.9850650836731824	0.00653507	0.0379149	GO_Biological_Process
GRANULOCYTE_CHEMOTAXIS	114	-0.13649	-0.011022	0.086892	0.94188	0.9859968564322233	0.00612447	0.026004424869074404	GO_Biological_Process
GRANULOCYTE_COLONY_STIMULATING_FACTOR_PRODUCTION	5	0.82508	0.013998	0.51287	0.053844	0.8677278240165631	0.0616165	1.268862684419301	GO_Biological_Process
GRANULOCYTE_COLONY_STIMULATING_FACTOR_SIGNALING_PATHWAY	5	-0.12877	-0.0021847	0.33001	0.65181	0.9713467768595041	0.012625696569667656	0.1858789809198093	GO_Biological_Process
GRANULOCYTE_DIFFERENTIATION	36	-0.041291	-0.001878	0.14315	0.61349	0.9639836872427984	0.015930315267687983	0.21219251195933106	GO_Biological_Process
GRANULOCYTE_MACROPHAGE_COLONY_STIMULATING_FACTOR_PRODUCTION	16	0.21261	0.0064504	0.22965	0.17728	0.936763	0.0283704	0.7513402569516643	GO_Biological_Process
GRANULOCYTE_MIGRATION	137	-0.1223	-0.010819	0.079052	0.93906	0.9859968564322233	0.00612447	0.0273067	GO_Biological_Process
GRANZYME_MEDIATED_PROGRAMMED_CELL_DEATH_SIGNALING_PATHWAY	11	-0.35105	-0.0088322	0.27032	0.90296	0.9850650836731824	0.00653507	0.0443315	GO_Biological_Process
GROOMING_BEHAVIOR	17	-0.1496	-0.0046783	0.21886	0.75286	0.97573	0.010670344941719107	0.12328577662843579	GO_Biological_Process
GROWTH	878	0.04224	0.0092542	0.030614	0.083839	0.9043560889395668	0.043660533007586426	1.076553910430386	GO_Biological_Process
GROWTH_HORMONE_RECEPTOR_SIGNALING_PATHWAY_VIA_JAK_STAT	11	-0.10485	-0.0026381	0.31596	0.63	0.9657605808540781	0.0151305	0.2006594505464183	GO_Biological_Process
GROWTH_HORMONE_SECRETION	13	-0.09789	-0.0026772	0.20219	0.68586	0.9743022269055145	0.011306304807597374	0.16376452486543136	GO_Biological_Process
GROWTH_INVOLVED_IN_HEART_MORPHOGENESIS	4	0.61166	0.0092817	0.46659	0.094952	0.9043560889395668	0.043660533007586426	1.0224958831669206	GO_Biological_Process
GROWTH_PLATE_CARTILAGE_CHONDROCYTE_DEVELOPMENT	6	0.97626	0.018143	0.40032	0.0073758	0.6722500465909091	0.17246915900548035	2.132190867994827	GO_Biological_Process
GROWTH_PLATE_CARTILAGE_CHONDROCYTE_DIFFERENTIATION	10	0.42498	0.010195	0.2717	0.058901	0.8704816588693958	0.0602404	1.229877331854745	GO_Biological_Process
GROWTH_PLATE_CARTILAGE_DEVELOPMENT	21	-0.00074088	-2.5747e-05	0.18268	0.50162	0.9601502596420469	0.017660796307406645	0.29962515615565144	GO_Biological_Process
GTP_BIOSYNTHETIC_PROCESS	7	-0.41555	-0.0083411	0.33877	0.89001	0.9850650836731824	0.00653507	0.0506051	GO_Biological_Process
GTP_METABOLIC_PROCESS	20	-0.022763	-0.00077203	0.18306	0.54948	0.9628115648854962	0.0164587	0.26004811042467785	GO_Biological_Process
GUANINE_METABOLIC_PROCESS	5	-0.62591	-0.010619	0.37615	0.95193	0.9894576053245505	0.00460281	0.021395	GO_Biological_Process
GUANINE_NUCLEOTIDE_TRANSPORT	11	-0.16296	-0.0040998	0.27768	0.72134	0.9743022269055145	0.011306304807597374	0.1418599844914614	GO_Biological_Process
G_PROTEIN_COUPLED_ACETYLCHOLINE_RECEPTOR_SIGNALING_PATHWAY	20	-0.045105	-0.0015298	0.21188	0.58429	0.9628115648854962	0.0164587	0.23337154648450079	GO_Biological_Process
G_PROTEIN_COUPLED_DOPAMINE_RECEPTOR_SIGNALING_PATHWAY	34	0.068971	0.0030487	0.14906	0.32179	0.9453763949610967	0.0243952	0.49242745623543355	GO_Biological_Process
G_PROTEIN_COUPLED_GLUTAMATE_RECEPTOR_SIGNALING_PATHWAY	13	-0.37198	-0.010174	0.27092	0.91512	0.9850650836731824	0.00653507	0.038521953014723345	GO_Biological_Process
G_PROTEIN_COUPLED_OPIOID_RECEPTOR_SIGNALING_PATHWAY	11	-0.49451	-0.012441	0.26387	0.96953	0.9939969650537634	0.00261494	0.0134387	GO_Biological_Process
G_PROTEIN_COUPLED_OPSIN_SIGNALING_PATHWAY	11	0.090556	0.0022783	0.20388	0.32846	0.9453763949610967	0.0243952	0.4835175114527684	GO_Biological_Process
G_PROTEIN_COUPLED_PURINERGIC_NUCLEOTIDE_RECEPTOR_SIGNALING_PATHWAY	11	-0.1647	-0.0041437	0.29765	0.70998	0.9743022269055145	0.011306304807597374	0.14875388510061036	GO_Biological_Process
G_PROTEIN_COUPLED_PURINERGIC_RECEPTOR_SIGNALING_PATHWAY	12	-0.12749	-0.0033501	0.25234	0.6933	0.9743022269055145	0.011306304807597374	0.15907879980122822	GO_Biological_Process
G_PROTEIN_COUPLED_RECEPTOR_INTERNALIZATION	13	-0.073085	-0.0019988	0.24521	0.61716	0.9639836872427984	0.015930315267687983	0.20960222963128505	GO_Biological_Process
G_PROTEIN_COUPLED_RECEPTOR_SIGNALING_PATHWAY	1095	0.018359	0.0044622	0.030487	0.27353	0.9453763949610967	0.0243952	0.5629950345226965	GO_Biological_Process
G_PROTEIN_COUPLED_RECEPTOR_SIGNALING_PATHWAY_COUPLED_TO_CYCLIC_NUCLEOTIDE_SECOND_MESSENGER	52	-0.13875	-0.0075806	0.13539	0.84726	0.9840272441185456	0.00699288	0.0719833	GO_Biological_Process
G_PROTEIN_COUPLED_RECEPTOR_SIGNALING_PATHWAY_INVOLVED_IN_HEART_PROCESS	7	-0.35859	-0.0071977	0.34428	0.85118	0.9840331759915548	0.00699026	0.0699786	GO_Biological_Process
G_PROTEIN_COUPLED_SEROTONIN_RECEPTOR_SIGNALING_PATHWAY	18	-0.3449	-0.011098	0.22391	0.93826	0.9859968564322233	0.00612447	0.0276768	GO_Biological_Process
HAIR_CELL_DIFFERENTIATION	55	-0.11749	-0.0066015	0.11696	0.84243	0.9840272441185456	0.00699288	0.0744662	GO_Biological_Process
HAIR_FOLLICLE_MATURATION	14	-0.056174	-0.0015943	0.23625	0.59397	0.9628115648854962	0.0164587	0.2262354896374582	GO_Biological_Process
HAIR_FOLLICLE_PLACODE_FORMATION	5	-0.13547	-0.0022983	0.37897	0.63963	0.9687393692614771	0.013793050314186841	0.1940711751182476	GO_Biological_Process
HARD_PALATE_DEVELOPMENT	9	-0.023741	-0.00054032	0.33375	0.52835	0.9628115648854962	0.0164587	0.2770782882405932	GO_Biological_Process
HEAD_DEVELOPMENT	733	0.027706	0.0055705	0.033044	0.20089	0.9453581412639406	0.0244036	0.6970416812353738	GO_Biological_Process
HEAD_MORPHOGENESIS	36	-0.0328	-0.0014918	0.14544	0.58921	0.9628115648854962	0.0164587	0.22972989097406918	GO_Biological_Process
HEART_DEVELOPMENT	570	0.066677	0.01188	0.038287	0.040805	0.8507187591240877	0.070214	1.3892866178080494	GO_Biological_Process
HEART_FIELD_SPECIFICATION	17	0.17188	0.005375	0.23881	0.23585	0.9453763949610967	0.0243952	0.6273641194182794	GO_Biological_Process
HEART_FORMATION	31	0.2665	0.011249	0.17631	0.065338	0.8925015061946902	0.049391	1.1848341634366062	GO_Biological_Process
HEART_GROWTH	80	0.008789	0.00059514	0.10133	0.46544	0.9554358563248307	0.0197985	0.332136	GO_Biological_Process
HEART_MORPHOGENESIS	257	0.095832	0.011571	0.05627	0.044286	0.8507187591240877	0.070214	1.3537335442891392	GO_Biological_Process
HEART_PROCESS	242	-0.086076	-0.01009	0.059467	0.92611	0.9852122496493688	0.0064702	0.0333374	GO_Biological_Process
HEART_TRABECULA_FORMATION	15	-0.62183	-0.018267	0.26207	0.99117	0.998766	0.000536259	0.00385185	GO_Biological_Process
HEART_TRABECULA_MORPHOGENESIS	33	0.21479	0.009354	0.16768	0.10011	0.9043560889395668	0.043660533007586426	0.9995225386255447	GO_Biological_Process
HEART_VALVE_DEVELOPMENT	73	0.10874	0.0070351	0.10933	0.15997	0.9340793674698796	0.029616220782986157	0.7959614551944691	GO_Biological_Process
HEART_VALVE_FORMATION	13	-0.48234	-0.013192	0.25279	0.9718	0.9939969650537634	0.00261494	0.012423105273012557	GO_Biological_Process
HEART_VALVE_MORPHOGENESIS	59	0.13725	0.0079862	0.12092	0.12818	0.9047303302752294	0.0434809	0.8921797327519521	GO_Biological_Process
HEAT_ACCLIMATION	3	-0.15871	-0.0020858	0.44344	0.63979	0.9687393692614771	0.013793050314186841	0.19396255227748108	GO_Biological_Process
HEAT_GENERATION	17	-0.35668	-0.011154	0.24641	0.92611	0.9852122496493688	0.0064702	0.0333374	GO_Biological_Process
HEMATOPOIETIC_OR_LYMPHOID_ORGAN_DEVELOPMENT	101	0.099372	0.0075561	0.090752	0.13677	0.9123346678321678	0.0398458	0.8640091530783752	GO_Biological_Process
HEMATOPOIETIC_PROGENITOR_CELL_DIFFERENTIATION	127	0.047999	0.0040895	0.076016	0.26389	0.9453763949610967	0.0243952	0.5785770668739443	GO_Biological_Process
HEMATOPOIETIC_STEM_CELL_DIFFERENTIATION	32	0.20158	0.008645	0.15327	0.094225	0.9043560889395668	0.043660533007586426	1.0258338538783573	GO_Biological_Process
HEMATOPOIETIC_STEM_CELL_HOMEOSTASIS	25	0.19843	0.0075233	0.15667	0.10267	0.9043560889395668	0.043660533007586426	0.9885564379779253	GO_Biological_Process
HEMATOPOIETIC_STEM_CELL_MIGRATION	9	0.19782	0.0045021	0.32636	0.27221	0.9453763949610967	0.0243952	0.5650959244484589	GO_Biological_Process
HEMATOPOIETIC_STEM_CELL_MIGRATION_TO_BONE_MARROW	5	-0.086704	-0.001471	0.42592	0.58065	0.9628115648854962	0.0164587	0.23608556962536367	GO_Biological_Process
HEMATOPOIETIC_STEM_CELL_PROLIFERATION	31	0.028179	0.0011895	0.14671	0.42384	0.9488380333138515	0.0228079	0.3727980590468442	GO_Biological_Process
HEME_A_METABOLIC_PROCESS	10	0.12456	0.0029881	0.23959	0.30157	0.9453763949610967	0.0243952	0.5206118640041397	GO_Biological_Process
HEME_B_METABOLIC_PROCESS	9	0.287	0.0065317	0.23358	0.1096	0.9047303302752294	0.0434809	0.9601894458516497	GO_Biological_Process
HEME_TRANSPORT	8	0.19922	0.0042748	0.29891	0.25256	0.9453763949610967	0.0243952	0.597635	GO_Biological_Process
HEMIDESMOSOME_ASSEMBLY	6	0.7675	0.014263	0.34987	0.014137	0.7859037515923566	0.10463063807233101	1.849642742001481	GO_Biological_Process
HEMOGLOBIN_BIOSYNTHETIC_PROCESS	13	0.16508	0.0045149	0.24313	0.24858	0.9453763949610967	0.0243952	0.6045338163180627	GO_Biological_Process
HEMOGLOBIN_METABOLIC_PROCESS	18	0.18651	0.0060015	0.20262	0.17866	0.936763	0.0283704	0.7479726703472138	GO_Biological_Process
HEMOPOIESIS	893	-0.00096344	-0.00021278	0.030128	0.51276	0.9628115648854962	0.0164587	0.29008586113517865	GO_Biological_Process
HEMOSTASIS	224	0.057624	0.0065019	0.059447	0.1662	0.936763	0.0283704	0.7793689805519078	GO_Biological_Process
HEPARAN_SULFATE_PROTEOGLYCAN_BIOSYNTHETIC_PROCESS	33	-0.041992	-0.0018287	0.15965	0.60373	0.9636550768906678	0.016078386230634435	0.21915724304541184	GO_Biological_Process
HEPARAN_SULFATE_PROTEOGLYCAN_CATABOLIC_PROCESS	8	0.26096	0.0055996	0.312	0.20146	0.9453581412639406	0.0244036	0.6958111703851568	GO_Biological_Process
HEPARAN_SULFATE_PROTEOGLYCAN_METABOLIC_PROCESS	43	0.068777	0.003418	0.13962	0.31116	0.9453763949610967	0.0243952	0.5070162371830237	GO_Biological_Process
HEPARIN_PROTEOGLYCAN_BIOSYNTHETIC_PROCESS	11	-0.10941	-0.0027527	0.26458	0.66038	0.973875	0.011496712950583356	0.18020608807606017	GO_Biological_Process
HEPARIN_PROTEOGLYCAN_METABOLIC_PROCESS	17	-0.040734	-0.0012738	0.21111	0.5765	0.9628115648854962	0.0164587	0.23920068836928216	GO_Biological_Process
HEPATICOBILIARY_SYSTEM_DEVELOPMENT	138	-0.022461	-0.0019942	0.072615	0.62146	0.9645317153956247	0.015683487465554757	0.20658681929639533	GO_Biological_Process
HEPATIC_STELLATE_CELL_ACTIVATION	9	0.094251	0.002145	0.3016	0.37733	0.9482545756126718	0.0230751	0.4232786644080474	GO_Biological_Process
HEPATOCYTE_APOPTOTIC_PROCESS	18	-0.13964	-0.0044932	0.19897	0.75859	0.9758431593128999	0.010619977946513169	0.11999288661799497	GO_Biological_Process
HEPATOCYTE_DIFFERENTIATION	12	-0.24309	-0.0063877	0.23803	0.84643	0.9840272441185456	0.00699288	0.072409	GO_Biological_Process
HEPATOCYTE_GROWTH_FACTOR_RECEPTOR_SIGNALING_PATHWAY	12	-0.326	-0.0085664	0.25272	0.90146	0.9850650836731824	0.00653507	0.0450535	GO_Biological_Process
HEPOXILIN_METABOLIC_PROCESS	8	-0.22281	-0.004781	0.36208	0.73084	0.9743022269055145	0.011306304807597374	0.13617769106241806	GO_Biological_Process
HETEROCHROMATIN_FORMATION	123	-0.092432	-0.0077512	0.073995	0.89419	0.9850650836731824	0.00653507	0.0485702	GO_Biological_Process
HETEROCHROMATIN_ORGANIZATION	12	0.13758	0.0036152	0.25113	0.2919	0.9453763949610967	0.0243952	0.5347659050119856	GO_Biological_Process
HETEROPHILIC_CELL_CELL_ADHESION_VIA_PLASMA_MEMBRANE_CELL_ADHESION_MOLECULES	46	0.15113	0.0077679	0.14181	0.14327	0.9218190008058018	0.0353543	0.8438447391103129	GO_Biological_Process
HETEROTYPIC_CELL_CELL_ADHESION	58	0.18749	0.010817	0.12928	0.073505	0.9043560889395668	0.043660533007586426	1.1336831180783458	GO_Biological_Process
HEXOSE_PHOSPHATE_TRANSPORT	6	-0.14026	-0.0026065	0.34427	0.65814	0.9731223697052508	0.011832543959649503	0.18168171313350945	GO_Biological_Process
HIGH_DENSITY_LIPOPROTEIN_PARTICLE_ASSEMBLY	11	0.048993	0.0012326	0.2479	0.42167	0.9488380333138515	0.0228079	0.3750272960634357	GO_Biological_Process
HIGH_DENSITY_LIPOPROTEIN_PARTICLE_CLEARANCE	10	0.071537	0.0017161	0.29303	0.40357	0.9482545756126718	0.0230751	0.39408112518712013	GO_Biological_Process
HIGH_DENSITY_LIPOPROTEIN_PARTICLE_REMODELING	20	0.023321	0.00079096	0.22288	0.45833	0.9554358563248307	0.0197985	0.33882171507018943	GO_Biological_Process
HINDBRAIN_DEVELOPMENT	150	0.051354	0.004752	0.071744	0.23706	0.9453763949610967	0.0243952	0.6251417199349102	GO_Biological_Process
HINDBRAIN_MATURATION	5	-0.29544	-0.0050122	0.42812	0.75493	0.9757827294438758	0.010646872812807866	0.12209331595110358	GO_Biological_Process
HINDBRAIN_MORPHOGENESIS	44	0.021595	0.0010856	0.13157	0.43481	0.9511496112870717	0.0217512	0.3617004763270542	GO_Biological_Process
HINDBRAIN_RADIAL_GLIA_GUIDED_CELL_MIGRATION	7	0.067163	0.0013481	0.32045	0.417	0.9482545756126718	0.0230751	0.3798639450262425	GO_Biological_Process
HINDBRAIN_TANGENTIAL_CELL_MIGRATION	5	-0.16693	-0.0028319	0.40005	0.66175	0.973875	0.011496712950583356	0.1793060500266142	GO_Biological_Process
HINDGUT_DEVELOPMENT	8	-0.055278	-0.0011861	0.36447	0.56028	0.9628115648854962	0.0164587	0.2515948800215694	GO_Biological_Process
HINDLIMB_MORPHOGENESIS	34	0.070967	0.0031369	0.17118	0.33923	0.9472672529498525	0.0235275	0.46950574763485836	GO_Biological_Process
HIPPOCAMPAL_NEURON_APOPTOTIC_PROCESS	7	0.090139	0.0018093	0.34044	0.39559	0.9482545756126718	0.0230751	0.40275469533499614	GO_Biological_Process
HIPPOCAMPUS_DEVELOPMENT	88	0.087716	0.0062281	0.093695	0.1746	0.936763	0.0283704	0.7579557606304491	GO_Biological_Process
HIPPO_SIGNALING	56	0.076781	0.0043529	0.11466	0.25155	0.9453763949610967	0.0243952	0.599376	GO_Biological_Process
HISTAMINE_METABOLIC_PROCESS	6	-0.24647	-0.0045804	0.40494	0.72862	0.9743022269055145	0.011306304807597374	0.13749891191591618	GO_Biological_Process
HISTAMINE_SECRETION	11	-0.14581	-0.0036686	0.22541	0.74114	0.9744207099461899	0.011253494292716293	0.13009974683243417	GO_Biological_Process
HISTAMINE_TRANSPORT	14	-0.14259	-0.0040469	0.21265	0.74874	0.9751114305317324	0.010945752609302478	0.1256689649015579	GO_Biological_Process
HISTONE_MRNA_CATABOLIC_PROCESS	14	0.22137	0.0062826	0.2328	0.17084	0.936763	0.0283704	0.7674104372452135	GO_Biological_Process
HISTONE_MRNA_METABOLIC_PROCESS	23	0.054234	0.0019724	0.16468	0.37096	0.9482545756126718	0.0230751	0.430673	GO_Biological_Process
HIS_PURKINJE_SYSTEM_DEVELOPMENT	7	-0.01852	-0.00037175	0.39921	0.5185	0.9628115648854962	0.0164587	0.2852512392749403	GO_Biological_Process
HOMEOSTASIS_OF_NUMBER_OF_CELLS	321	0.060779	0.0081863	0.048183	0.10359	0.9043560889395668	0.043660533007586426	0.9846821669308833	GO_Biological_Process
HOMEOSTASIS_OF_NUMBER_OF_CELLS_WITHIN_A_TISSUE	38	0.077152	0.003605	0.14288	0.29461	0.9453763949610967	0.0243952	0.5307525159078091	GO_Biological_Process
HOMEOSTATIC_PROCESS	1634	0.012925	0.0037736	0.022728	0.28478	0.9453763949610967	0.0243952	0.5454905143140942	GO_Biological_Process
HOMOCYSTEINE_METABOLIC_PROCESS	13	-0.33851	-0.0092581	0.2692	0.8957	0.9850650836731824	0.00653507	0.0478374	GO_Biological_Process
HOMOLOGOUS_CHROMOSOME_PAIRING_AT_MEIOSIS	49	-0.046674	-0.0024757	0.11686	0.6552	0.972189	0.012249103934439617	0.18362611124763795	GO_Biological_Process
HOMOLOGOUS_CHROMOSOME_SEGREGATION	61	-0.077267	-0.0045712	0.10569	0.76763	0.9759851536008057	0.010556788643027738	0.11484806079969567	GO_Biological_Process
HOMOLOGOUS_RECOMBINATION	65	0.044098	0.0026928	0.097886	0.32617	0.9453763949610967	0.0243952	0.4865559863785527	GO_Biological_Process
HOMOPHILIC_CELL_ADHESION_VIA_PLASMA_MEMBRANE_ADHESION_MOLECULES	159	0.058587	0.0055801	0.087706	0.25207	0.9453763949610967	0.0243952	0.5984788386144578	GO_Biological_Process
HOMOTYPIC_CELL_CELL_ADHESION	99	-0.033741	-0.0025403	0.090853	0.64482	0.9698398511904761	0.0133	0.1905615007393583	GO_Biological_Process
HORMONE_BIOSYNTHETIC_PROCESS	60	-0.060274	-0.0035367	0.10875	0.7103	0.9743022269055145	0.011306304807597374	0.1485581853279449	GO_Biological_Process
HORMONE_CATABOLIC_PROCESS	14	-0.2914	-0.0082701	0.24284	0.88492	0.9850650836731824	0.00653507	0.053096	GO_Biological_Process
HORMONE_MEDIATED_APOPTOTIC_SIGNALING_PATHWAY	5	-0.21908	-0.0037168	0.39815	0.70892	0.9743022269055145	0.011306304807597374	0.1494027711904794	GO_Biological_Process
HORMONE_MEDIATED_SIGNALING_PATHWAY	218	0.076144	0.0084773	0.059941	0.102	0.9043560889395668	0.043660533007586426	0.9913998282380825	GO_Biological_Process
HORMONE_METABOLIC_PROCESS	232	-0.015662	-0.0017981	0.06015	0.60271	0.9636550768906678	0.016078386230634435	0.21989160277667055	GO_Biological_Process
HORMONE_TRANSPORT	319	-0.081053	-0.010884	0.048715	0.95191	0.9894576053245505	0.00460281	0.0214041	GO_Biological_Process
HOST_MEDIATED_REGULATION_OF_INTESTINAL_MICROBIOTA_COMPOSITION	10	-0.037959	-0.0009106	0.2774	0.55442	0.9628115648854962	0.0164587	0.2561611114897382	GO_Biological_Process
HOST_MEDIATED_SUPPRESSION_OF_SYMBIONT_INVASION	20	-0.10106	-0.0034276	0.21377	0.6818	0.9743022269055145	0.011306304807597374	0.16634300310712766	GO_Biological_Process
HRI_MEDIATED_SIGNALING	7	0.062744	0.0012594	0.34609	0.42807	0.9488380333138515	0.0228079	0.3684852073233402	GO_Biological_Process
HUMORAL_IMMUNE_RESPONSE	255	0.083667	0.010063	0.059895	0.081233	0.9043560889395668	0.043660533007586426	1.090267507625102	GO_Biological_Process
HUMORAL_IMMUNE_RESPONSE_MEDIATED_BY_CIRCULATING_IMMUNOGLOBULIN	38	0.30345	0.014179	0.1598	0.028798	0.8507187591240877	0.070214	1.5406376726270379	GO_Biological_Process
HYALOID_VASCULAR_PLEXUS_REGRESSION	7	-0.085947	-0.0017252	0.38268	0.58885	0.9628115648854962	0.0164587	0.2299953206098295	GO_Biological_Process
HYALURONAN_BIOSYNTHETIC_PROCESS	13	0.002364	6.4655e-05	0.24984	0.49623	0.9587186173469386	0.0183088	0.30431698363371174	GO_Biological_Process
HYALURONAN_CATABOLIC_PROCESS	15	-0.14384	-0.0042254	0.19736	0.76694	0.9759851536008057	0.010556788643027738	0.11523861087262549	GO_Biological_Process
HYALURONAN_METABOLIC_PROCESS	32	0.051209	0.0021961	0.14532	0.36228	0.9482545756126718	0.0230751	0.44095564092927747	GO_Biological_Process
HYDROCARBON_METABOLIC_PROCESS	7	-0.095186	-0.0019106	0.31751	0.61783	0.9639836872427984	0.015930315267687983	0.20913100746523972	GO_Biological_Process
HYDROGEN_PEROXIDE_BIOSYNTHETIC_PROCESS	15	0.073813	0.0021683	0.20664	0.36047	0.9482545756126718	0.0230751	0.4431308734593991	GO_Biological_Process
HYDROGEN_PEROXIDE_CATABOLIC_PROCESS	29	-0.25459	-0.010395	0.16973	0.93318	0.9859144879476104	0.00616075	0.030034577618014723	GO_Biological_Process
HYDROGEN_PEROXIDE_METABOLIC_PROCESS	48	-0.16786	-0.0088129	0.12805	0.90504	0.9850650836731824	0.00653507	0.043332225882773814	GO_Biological_Process
HYDROGEN_SULFIDE_METABOLIC_PROCESS	5	-0.23809	-0.0040393	0.35415	0.74929	0.9751114305317324	0.010945752609302478	0.12535006344326996	GO_Biological_Process
HYPEROSMOTIC_RESPONSE	28	0.035304	0.0014164	0.15779	0.41148	0.9482545756126718	0.0230751	0.385651	GO_Biological_Process
HYPEROSMOTIC_SALINITY_RESPONSE	9	-0.12762	-0.0029043	0.26397	0.68561	0.9743022269055145	0.011306304807597374	0.1639228566141074	GO_Biological_Process
HYPERSENSITIVITY	16	0.20702	0.0062809	0.21823	0.17141	0.936763	0.0283704	0.765964	GO_Biological_Process
HYPOTHALAMUS_CELL_DIFFERENTIATION	12	-0.28227	-0.0074172	0.29484	0.8308	0.9824915037476577	0.0076712	0.0805035	GO_Biological_Process
HYPOTHALAMUS_CELL_MIGRATION	7	-0.53387	-0.010716	0.39971	0.90916	0.9850650836731824	0.00653507	0.041359680031779325	GO_Biological_Process
HYPOTHALAMUS_DEVELOPMENT	26	-0.11573	-0.0044744	0.18088	0.73884	0.9744207099461899	0.011253494292716293	0.13144960036089343	GO_Biological_Process
HYPOTHALAMUS_GONADOTROPHIN_RELEASING_HORMONE_NEURON_DIFFERENTIATION	7	-0.25779	-0.0051745	0.39783	0.7415	0.9745424709352768	0.0111992	0.12988884463559913	GO_Biological_Process
HYPOTONIC_RESPONSE	12	-0.34088	-0.0089572	0.25383	0.91034	0.9850650836731824	0.00653507	0.0407964	GO_Biological_Process
HYPOXIA_INDUCIBLE_FACTOR_1ALPHA_SIGNALING_PATHWAY	5	-0.62573	-0.010616	0.42634	0.92889	0.9859144879476104	0.00616075	0.032035712509612124	GO_Biological_Process
ICOSANOID_BIOSYNTHETIC_PROCESS	52	-0.25387	-0.013871	0.11241	0.98803	0.99782	0.000947683	0.00522987	GO_Biological_Process
ICOSANOID_CATABOLIC_PROCESS	8	-0.17627	-0.0037823	0.27429	0.73976	0.9744207099461899	0.011253494292716293	0.1309091553792724	GO_Biological_Process
ICOSANOID_METABOLIC_PROCESS	111	-0.19276	-0.015362	0.082872	0.98999	0.998766	0.000536259	0.00436919	GO_Biological_Process
ICOSANOID_SECRETION	43	-0.01597	-0.00079365	0.13405	0.54742	0.9628115648854962	0.0164587	0.2616793396789705	GO_Biological_Process
ICOSANOID_TRANSPORT	60	-0.016525	-0.00096963	0.11578	0.55675	0.9628115648854962	0.0164587	0.25433977429392424	GO_Biological_Process
IMIDAZOLE_CONTAINING_COMPOUND_METABOLIC_PROCESS	12	0.11576	0.0030419	0.24556	0.31867	0.9453763949610967	0.0243952	0.4966588196380131	GO_Biological_Process
IMMATURE_B_CELL_DIFFERENTIATION	12	-0.030093	-0.00079076	0.29159	0.5411	0.9628115648854962	0.0164587	0.26672246606741823	GO_Biological_Process
IMMATURE_T_CELL_PROLIFERATION	14	-0.19201	-0.0054494	0.2295	0.7986	0.9798765068049254	0.00882865	0.0976707	GO_Biological_Process
IMMUNE_COMPLEX_CLEARANCE	5	-0.20464	-0.0034718	0.43942	0.67928	0.9743022269055145	0.011306304807597374	0.1679511721272266	GO_Biological_Process
IMMUNE_EFFECTOR_PROCESS	610	0.005058	0.00093115	0.036781	0.44531	0.9544801439458086	0.0202331	0.3513375521266807	GO_Biological_Process
IMMUNE_RESPONSE_INHIBITING_CELL_SURFACE_RECEPTOR_SIGNALING_PATHWAY	7	-0.38872	-0.0078025	0.31131	0.89409	0.9850650836731824	0.00653507	0.0486188	GO_Biological_Process
IMMUNE_RESPONSE_INHIBITING_SIGNAL_TRANSDUCTION	9	-0.39696	-0.0090344	0.28371	0.91911	0.9850650836731824	0.00653507	0.0366325	GO_Biological_Process
IMMUNE_RESPONSE_REGULATING_CELL_SURFACE_RECEPTOR_SIGNALING_PATHWAY	308	0.011901	0.0015707	0.051482	0.4086	0.9482545756126718	0.0230751	0.3887016377035712	GO_Biological_Process
IMMUNE_RESPONSE_REGULATING_CELL_SURFACE_RECEPTOR_SIGNALING_PATHWAY_INVOLVED_IN_PHAGOCYTOSIS	25	-0.14702	-0.0055741	0.20449	0.76392	0.9758431593128999	0.010619977946513169	0.11695211966739084	GO_Biological_Process
IMMUNE_RESPONSE_REGULATING_SIGNALING_PATHWAY	503	0.060953	0.010222	0.039727	0.062489	0.8863241028037384	0.0524074	1.204196425211882	GO_Biological_Process
IMMUNE_RESPONSE_TO_TUMOR_CELL	30	0.013916	0.00057789	0.14586	0.462	0.9554358563248307	0.0197985	0.33535802444387447	GO_Biological_Process
IMMUNE_SYSTEM_DEVELOPMENT	195	0.018916	0.0019931	0.06398	0.38375	0.9482545756126718	0.0230751	0.4159516115147571	GO_Biological_Process
IMMUNOGLOBULIN_PRODUCTION	96	-0.12588	-0.0093334	0.086999	0.92604	0.9852122496493688	0.0064702	0.0333703	GO_Biological_Process
IMMUNOGLOBULIN_PRODUCTION_INVOLVED_IN_IMMUNOGLOBULIN_MEDIATED_IMMUNE_RESPONSE	53	-0.14619	-0.0080635	0.11823	0.89185	0.9850650836731824	0.00653507	0.049708183348393026	GO_Biological_Process
IMMUNOGLOBULIN_V_D_J_RECOMBINATION	7	-0.20517	-0.0041183	0.40954	0.6918	0.9743022269055145	0.011306304807597374	0.16001944232165735	GO_Biological_Process
IMMUNOLOGICAL_MEMORY_FORMATION_PROCESS	12	-0.0054382	-0.0001429	0.28765	0.50754	0.9628115648854962	0.0164587	0.2945297246567003	GO_Biological_Process
IMMUNOLOGICAL_MEMORY_PROCESS	18	0.0062375	0.0002007	0.21283	0.48831	0.9581753832304526	0.018554990923612787	0.311304	GO_Biological_Process
IMMUNOLOGICAL_SYNAPSE_FORMATION	17	0.018522	0.00057921	0.22562	0.46729	0.9554358563248307	0.0197985	0.3304135127725799	GO_Biological_Process
IMPORT_ACROSS_PLASMA_MEMBRANE	193	-0.14465	-0.015164	0.066087	0.98569	0.9971453873897943	0.00124152	0.00625965	GO_Biological_Process
IMPORT_INTO_CELL	862	-0.047034	-0.010215	0.030636	0.93763	0.9859968564322233	0.00612447	0.0279685	GO_Biological_Process
IMPORT_INTO_NUCLEUS	167	0.026815	0.0026168	0.065569	0.34129	0.9482545756126718	0.0230751	0.4668764366215775	GO_Biological_Process
IMPORT_INTO_THE_MITOCHONDRION	50	-0.026123	-0.0013997	0.10371	0.59944	0.9628115648854962	0.0164587	0.22225428040995537	GO_Biological_Process
IMP_BIOSYNTHETIC_PROCESS	10	-0.25486	-0.0061139	0.23665	0.85924	0.9840331759915548	0.00699026	0.0658855	GO_Biological_Process
IMP_CATABOLIC_PROCESS	5	-0.27878	-0.0047295	0.3121	0.81413	0.9824758401019271	0.00767812	0.0893062	GO_Biological_Process
IMP_METABOLIC_PROCESS	17	-0.30399	-0.0095062	0.17792	0.95622	0.9901314502460361	0.00430714	0.019442176976977234	GO_Biological_Process
IMP_SALVAGE	4	0.66138	0.010036	0.45981	0.075172	0.9043560889395668	0.043660533007586426	1.1239438949127578	GO_Biological_Process
INCLUSION_BODY_ASSEMBLY	27	0.11754	0.0046309	0.14924	0.21547	0.9453763949610967	0.0243952	0.6666131883404687	GO_Biological_Process
INDOLALKYLAMINE_METABOLIC_PROCESS	11	-0.20794	-0.0052316	0.25267	0.79473	0.9793855741432516	0.0090463	0.0997804	GO_Biological_Process
INDOLE_CONTAINING_COMPOUND_BIOSYNTHETIC_PROCESS	5	-0.65698	-0.011146	0.37666	0.95943	0.9913717273843634	0.00376347	0.017986705892262072	GO_Biological_Process
INDOLE_CONTAINING_COMPOUND_CATABOLIC_PROCESS	8	-0.060509	-0.0012984	0.35088	0.56846	0.9628115648854962	0.0164587	0.24530008927079205	GO_Biological_Process
INDOLE_CONTAINING_COMPOUND_METABOLIC_PROCESS	23	-0.09957	-0.0036211	0.18824	0.70158	0.9743022269055145	0.011306304807597374	0.15392279993483457	GO_Biological_Process
INDUCTION_OF_BACTERIAL_AGGLUTINATION	6	0.30318	0.0056344	0.43797	0.2444	0.9453763949610967	0.0243952	0.6118987984294834	GO_Biological_Process
INDUCTION_OF_POSITIVE_CHEMOTAXIS	13	0.44264	0.012106	0.25386	0.040621	0.8507187591240877	0.070214	1.3912493894212128	GO_Biological_Process
INFLAMMASOME_MEDIATED_SIGNALING_PATHWAY	49	-0.012828	-0.0006804	0.12395	0.54121	0.9628115648854962	0.0164587	0.2666341874907187	GO_Biological_Process
INFLAMMATORY_CELL_APOPTOTIC_PROCESS	22	-0.14205	-0.0050524	0.16591	0.80404	0.9800610604113109	0.00874687	0.0947223	GO_Biological_Process
INFLAMMATORY_RESPONSE	827	0.022358	0.0047614	0.031996	0.24235	0.9453763949610967	0.0243952	0.6155569759412219	GO_Biological_Process
INFLAMMATORY_RESPONSE_TO_ANTIGENIC_STIMULUS	63	0.22604	0.01359	0.11421	0.023909	0.8299692458333333	0.080938	1.6214385879814237	GO_Biological_Process
INFLAMMATORY_RESPONSE_TO_WOUNDING	24	-0.40436	-0.015022	0.18399	0.98601	0.9972229153311966	0.00120775	0.00611868	GO_Biological_Process
INHIBITION_OF_NEUROEPITHELIAL_CELL_DIFFERENTIATION	7	-0.20652	-0.0041454	0.34347	0.72617	0.9743022269055145	0.011306304807597374	0.13896169690423524	GO_Biological_Process
INHIBITORY_POSTSYNAPTIC_POTENTIAL	16	-0.34982	-0.010613	0.24796	0.92083	0.9850650836731824	0.00653507	0.035820540136062576	GO_Biological_Process
INHIBITORY_SYNAPSE_ASSEMBLY	23	-0.50237	-0.01827	0.20592	0.99264	0.998766	0.000536259	0.00320823	GO_Biological_Process
INNATE_IMMUNE_RESPONSE_ACTIVATING_CELL_SURFACE_RECEPTOR_SIGNALING_PATHWAY	89	0.060715	0.0043352	0.095887	0.26331	0.9453763949610967	0.0243952	0.5795326469237468	GO_Biological_Process
INNATE_IMMUNE_RESPONSE_IN_MUCOSA	16	-0.20483	-0.0062144	0.2291	0.81435	0.9824758401019271	0.00767812	0.0891889	GO_Biological_Process
INNERVATION	30	-0.037015	-0.0015371	0.17048	0.58594	0.9628115648854962	0.0164587	0.23214685327033188	GO_Biological_Process
INNER_CELL_MASS_CELL_DIFFERENTIATION	10	0.10065	0.0024145	0.32964	0.38006	0.9482545756126718	0.0230751	0.42014783598333105	GO_Biological_Process
INNER_CELL_MASS_CELL_PROLIFERATION	15	-0.067391	-0.0019797	0.23816	0.6114	0.9639836872427984	0.015930315267687983	0.21367456560992992	GO_Biological_Process
INNER_DYNEIN_ARM_ASSEMBLY	16	0.05137	0.0015585	0.2234	0.40907	0.9482545756126718	0.0230751	0.38820236922368384	GO_Biological_Process
INNER_EAR_MORPHOGENESIS	108	0.036283	0.0028523	0.085226	0.33516	0.9453763949610967	0.0243952	0.4747478182513701	GO_Biological_Process
INNER_EAR_RECEPTOR_CELL_DEVELOPMENT	52	-0.061596	-0.0033654	0.11704	0.70066	0.9743022269055145	0.011306304807597374	0.15449267524958957	GO_Biological_Process
INNER_EAR_RECEPTOR_CELL_FATE_COMMITMENT	4	0.15781	0.0023946	0.4428	0.36078	0.9482545756126718	0.0230751	0.44275754577085724	GO_Biological_Process
INNER_EAR_RECEPTOR_CELL_STEREOCILIUM_ORGANIZATION	38	-0.0094892	-0.00044339	0.13406	0.52821	0.9628115648854962	0.0164587	0.27719338104710173	GO_Biological_Process
INNER_MITOCHONDRIAL_MEMBRANE_ORGANIZATION	38	0.050403	0.0023551	0.11923	0.33624	0.9453763949610967	0.0243952	0.4733506230026194	GO_Biological_Process
INORGANIC_ANION_TRANSMEMBRANE_TRANSPORT	123	-0.091208	-0.0076485	0.081489	0.86848	0.9841387161454437	0.00694368	0.0612402	GO_Biological_Process
INORGANIC_ANION_TRANSPORT	159	-0.11072	-0.010546	0.071634	0.9389	0.9859968564322233	0.00612447	0.0273807	GO_Biological_Process
INORGANIC_ION_HOMEOSTASIS	498	-0.041107	-0.0068604	0.040382	0.84564	0.9840272441185456	0.00699288	0.0728145	GO_Biological_Process
INORGANIC_ION_IMPORT_ACROSS_PLASMA_MEMBRANE	121	-0.18876	-0.015701	0.085191	0.98664	0.9974956725380305	0.00108898	0.00584128	GO_Biological_Process
INOSINE_METABOLIC_PROCESS	5	0.39022	0.0066203	0.48135	0.20878	0.9453763949610967	0.0243952	0.6803111067505011	GO_Biological_Process
INOSITOL_METABOLIC_PROCESS	8	-1.0304	-0.022111	0.30531	0.99963	0.9998940681548012	4.600805272965539e-05	0.000160719	GO_Biological_Process
INOSITOL_PHOSPHATE_BIOSYNTHETIC_PROCESS	23	-0.028784	-0.0010468	0.17813	0.56418	0.9628115648854962	0.0164587	0.24858231350782772	GO_Biological_Process
INOSITOL_PHOSPHATE_METABOLIC_PROCESS	32	-0.014711	-0.00063087	0.14942	0.53921	0.9628115648854962	0.0164587	0.2682420621245404	GO_Biological_Process
INOSITOL_TRISPHOSPHATE_BIOSYNTHETIC_PROCESS	7	0.21869	0.0043897	0.31306	0.24242	0.9453763949610967	0.0243952	0.6154315531058793	GO_Biological_Process
INOSITOL_TRISPHOSPHATE_METABOLIC_PROCESS	11	0.14847	0.0037354	0.26911	0.29058	0.9453763949610967	0.0243952	0.536734	GO_Biological_Process
INSEMINATION	11	0.90452	0.022757	0.30403	0.0014664	0.44420188800000004	0.3524195998932645	2.8337475480458396	GO_Biological_Process
INSULIN_LIKE_GROWTH_FACTOR_RECEPTOR_SIGNALING_PATHWAY	49	0.17177	0.0091109	0.125	0.084707	0.9043560889395668	0.043660533007586426	1.0720806990464138	GO_Biological_Process
INSULIN_METABOLIC_PROCESS	18	0.096437	0.0031031	0.22737	0.33574	0.9453763949610967	0.0243952	0.4739969139071863	GO_Biological_Process
INSULIN_PROCESSING	9	0.50707	0.01154	0.38269	0.092594	0.9043560889395668	0.043660533007586426	1.033417154260994	GO_Biological_Process
INSULIN_RECEPTOR_SIGNALING_PATHWAY	125	0.074255	0.0062769	0.073004	0.15455	0.922307	0.0351247	0.8109309906006763	GO_Biological_Process
INSULIN_SECRETION	200	-0.049866	-0.0053204	0.061967	0.7895	0.9793694220694171	0.00905346	0.10264786565568697	GO_Biological_Process
INSULIN_SECRETION_INVOLVED_IN_CELLULAR_RESPONSE_TO_GLUCOSE_STIMULUS	70	-0.069609	-0.0044103	0.10048	0.75576	0.9758431593128999	0.010619977946513169	0.12161609765185008	GO_Biological_Process
INTEGRATED_STRESS_RESPONSE_SIGNALING	48	0.24837	0.01304	0.1195	0.018838	0.8198860574712644	0.0862465	1.7249652074386042	GO_Biological_Process
INTEGRIN_ACTIVATION	27	-0.16294	-0.0064197	0.17522	0.82378	0.9824915037476577	0.0076712	0.0841888	GO_Biological_Process
INTEGRIN_BIOSYNTHETIC_PROCESS	3	-0.17207	-0.0022614	0.60962	0.61113	0.9639836872427984	0.015930315267687983	0.2138663965049107	GO_Biological_Process
INTEGRIN_MEDIATED_SIGNALING_PATHWAY	110	-0.018214	-0.001445	0.085012	0.58482	0.9628115648854962	0.0164587	0.23297778355171112	GO_Biological_Process
INTERCELLULAR_TRANSPORT	10	-0.23156	-0.0055548	0.27786	0.79767	0.979567	0.00896605	0.0981767	GO_Biological_Process
INTERFERON_ALPHA_PRODUCTION	28	0.14443	0.0057944	0.14745	0.16368	0.9340793674698796	0.029616220782986157	0.786004	GO_Biological_Process
INTERFERON_BETA_PRODUCTION	54	-0.018653	-0.0010385	0.1073	0.569	0.9628115648854962	0.0164587	0.24488773360492885	GO_Biological_Process
INTERFERON_MEDIATED_SIGNALING_PATHWAY	105	-0.067235	-0.0052121	0.084775	0.78614	0.9790478769483182	0.00919607	0.10450010559768912	GO_Biological_Process
INTERLEUKIN_10_MEDIATED_SIGNALING_PATHWAY	12	-0.39275	-0.01032	0.3214	0.88913	0.9850650836731824	0.00653507	0.0510347	GO_Biological_Process
INTERLEUKIN_10_PRODUCTION	54	-0.17474	-0.0097285	0.129	0.91221	0.9850650836731824	0.00653507	0.0399052	GO_Biological_Process
INTERLEUKIN_11_MEDIATED_SIGNALING_PATHWAY	7	-0.16262	-0.0032643	0.33394	0.68686	0.9743022269055145	0.011306304807597374	0.16313177447390553	GO_Biological_Process
INTERLEUKIN_12_MEDIATED_SIGNALING_PATHWAY	9	0.38761	0.0088215	0.34983	0.13394	0.9097108699551569	0.0410966	0.8730897053998393	GO_Biological_Process
INTERLEUKIN_12_PRODUCTION	55	0.03196	0.0017957	0.12215	0.3968	0.9482545756126718	0.0230751	0.401428	GO_Biological_Process
INTERLEUKIN_13_PRODUCTION	21	-0.050075	-0.0017402	0.18058	0.60923	0.9639836872427984	0.015930315267687983	0.21521871906930798	GO_Biological_Process
INTERLEUKIN_17A_MEDIATED_SIGNALING_PATHWAY	6	-0.14069	-0.0026146	0.38769	0.64166	0.9689513818544367	0.013698013580868286	0.1926950330490442	GO_Biological_Process
INTERLEUKIN_17_MEDIATED_SIGNALING_PATHWAY	12	-0.0010401	-2.733e-05	0.2428	0.50171	0.9601502596420469	0.017660796307406645	0.29954724260083665	GO_Biological_Process
INTERLEUKIN_17_PRODUCTION	38	-0.089916	-0.0042014	0.14589	0.73116	0.9743022269055145	0.011306304807597374	0.13598757582790597	GO_Biological_Process
INTERLEUKIN_18_MEDIATED_SIGNALING_PATHWAY	10	0.24917	0.0059775	0.32841	0.22401	0.9453763949610967	0.0243952	0.6497325939520819	GO_Biological_Process
INTERLEUKIN_18_PRODUCTION	11	0.44623	0.011227	0.26301	0.044893	0.8507187591240877	0.070214	1.3478213716553358	GO_Biological_Process
INTERLEUKIN_1_ALPHA_PRODUCTION	9	0.53002	0.012062	0.33605	0.057383	0.8698386483300591	0.0605613	1.2412167504541272	GO_Biological_Process
INTERLEUKIN_1_BETA_PRODUCTION	90	0.0559	0.0040137	0.092561	0.27295	0.9453763949610967	0.0243952	0.5639169013580199	GO_Biological_Process
INTERLEUKIN_1_MEDIATED_SIGNALING_PATHWAY	30	0.074917	0.003111	0.15217	0.31125	0.9453763949610967	0.0243952	0.5068906398962072	GO_Biological_Process
INTERLEUKIN_1_PRODUCTION	107	0.074355	0.0058183	0.086271	0.19438	0.9374768928344959	0.028039428067599622	0.7113484222105351	GO_Biological_Process
INTERLEUKIN_21_PRODUCTION	2	-0.99401	-0.010666	0.74574	0.90871	0.9850650836731824	0.00653507	0.0415747	GO_Biological_Process
INTERLEUKIN_23_MEDIATED_SIGNALING_PATHWAY	6	0.11385	0.0021157	0.42965	0.39551	0.9482545756126718	0.0230751	0.40284253140798487	GO_Biological_Process
INTERLEUKIN_23_PRODUCTION	9	-0.055878	-0.0012717	0.29559	0.57497	0.9628115648854962	0.0164587	0.2403548147440244	GO_Biological_Process
INTERLEUKIN_27_MEDIATED_SIGNALING_PATHWAY	8	0.46619	0.010003	0.34736	0.089793	0.9043560889395668	0.043660533007586426	1.0467575183423548	GO_Biological_Process
INTERLEUKIN_2_MEDIATED_SIGNALING_PATHWAY	8	-0.39091	-0.008388	0.32537	0.8852	0.9850650836731824	0.00653507	0.052958594744779666	GO_Biological_Process
INTERLEUKIN_2_PRODUCTION	60	-0.09173	-0.0053824	0.1173	0.78289	0.9790478769483182	0.00919607	0.10629925422428325	GO_Biological_Process
INTERLEUKIN_33_MEDIATED_SIGNALING_PATHWAY	7	0.0013613	2.7324e-05	0.36712	0.49852	0.9601502596420469	0.017660796307406645	0.3023174136504153	GO_Biological_Process
INTERLEUKIN_3_MEDIATED_SIGNALING_PATHWAY	5	-0.36462	-0.0061858	0.39289	0.8233	0.9824915037476577	0.0076712	0.0844419	GO_Biological_Process
INTERLEUKIN_4_MEDIATED_SIGNALING_PATHWAY	11	-0.60055	-0.015109	0.25249	0.9913	0.998766	0.000536259	0.00379489	GO_Biological_Process
INTERLEUKIN_4_PRODUCTION	29	-0.0083631	-0.00034146	0.16716	0.51995	0.9628115648854962	0.0164587	0.28403841745777625	GO_Biological_Process
INTERLEUKIN_5_MEDIATED_SIGNALING_PATHWAY	5	-0.64316	-0.010911	0.40093	0.94565	0.986847	0.00574998	0.0242696	GO_Biological_Process
INTERLEUKIN_5_PRODUCTION	20	-0.26382	-0.0089475	0.20582	0.90004	0.9850650836731824	0.00653507	0.045738189012621784	GO_Biological_Process
INTERLEUKIN_6_MEDIATED_SIGNALING_PATHWAY	16	-0.7178	-0.021777	0.23611	0.99882	0.9993878689390936	0.000265927	0.00051277	GO_Biological_Process
INTERLEUKIN_6_PRODUCTION	134	0.015434	0.0013505	0.076107	0.41965	0.9488380333138515	0.0228079	0.37711277255087566	GO_Biological_Process
INTERLEUKIN_7_MEDIATED_SIGNALING_PATHWAY	7	-0.12262	-0.0024612	0.35599	0.63474	0.9677640762286861	0.0142305	0.19740413248500707	GO_Biological_Process
INTERLEUKIN_8_PRODUCTION	78	0.030567	0.0020439	0.098699	0.3784	0.9482545756126718	0.0230751	0.42204887227024485	GO_Biological_Process
INTERMEDIATE_FILAMENT_BASED_PROCESS	96	-0.01849	-0.0013709	0.10676	0.56875	0.9628115648854962	0.0164587	0.2450785903348312	GO_Biological_Process
INTERMEDIATE_FILAMENT_BUNDLE_ASSEMBLY	8	-0.18326	-0.0039322	0.32122	0.71583	0.9743022269055145	0.011306304807597374	0.14519010454696726	GO_Biological_Process
INTERMEDIATE_FILAMENT_ORGANIZATION	74	-0.11867	-0.0077298	0.13196	0.81575	0.9824915037476577	0.0076712	0.0884429	GO_Biological_Process
INTERMEMBRANE_LIPID_TRANSFER	34	-0.077608	-0.0034305	0.13477	0.71764	0.9743022269055145	0.011306304807597374	0.1440933624735368	GO_Biological_Process
INTERNAL_PEPTIDYL_LYSINE_ACETYLATION	6	0.34781	0.0064636	0.33045	0.14629	0.9218190008058018	0.0353543	0.8347853600896706	GO_Biological_Process
INTERNAL_PROTEIN_AMINO_ACID_ACETYLATION	7	0.018663	0.00037461	0.29432	0.47472	0.9554358563248307	0.0197985	0.3235624710272334	GO_Biological_Process
INTERNEURON_MIGRATION	15	0.061037	0.001793	0.25368	0.40493	0.9482545756126718	0.0230751	0.39262004651681176	GO_Biological_Process
INTERNEURON_MIGRATION_FROM_THE_SUBPALLIUM_TO_THE_CORTEX	6	0.58972	0.010959	0.4047	0.072547	0.9043560889395668	0.043660533007586426	1.1393805420185827	GO_Biological_Process
INTERSTRAND_CROSS_LINK_REPAIR	41	0.16796	0.0081511	0.12743	0.093756	0.9043560889395668	0.043660533007586426	1.0280009296427988	GO_Biological_Process
INTESTINAL_ABSORPTION	41	-0.20025	-0.009718	0.13135	0.9363	0.9859968564322233	0.00612447	0.028585	GO_Biological_Process
INTESTINAL_CHOLESTEROL_ABSORPTION	18	-0.046023	-0.0014809	0.18779	0.5968	0.9628115648854962	0.0164587	0.22417118553538762	GO_Biological_Process
INTESTINAL_EPITHELIAL_CELL_DEVELOPMENT	13	0.095325	0.0026071	0.24804	0.35037	0.9482545756126718	0.0230751	0.4554730868425132	GO_Biological_Process
INTESTINAL_EPITHELIAL_CELL_DIFFERENTIATION	21	-0.060385	-0.0020985	0.18656	0.62691	0.9648278498985801	0.015550169048544145	0.20279480256464436	GO_Biological_Process
INTESTINAL_EPITHELIAL_STRUCTURE_MAINTENANCE	8	0.20367	0.0043703	0.34094	0.27513	0.9453763949610967	0.0243952	0.5604620518345863	GO_Biological_Process
INTESTINAL_HEXOSE_ABSORPTION	6	-0.061218	-0.0011377	0.30985	0.57831	0.9628115648854962	0.0164587	0.2378392979138181	GO_Biological_Process
INTESTINAL_LIPID_ABSORPTION	23	-0.057157	-0.0020787	0.1632	0.63691	0.9677640762286861	0.0142305	0.19592193228763916	GO_Biological_Process
INTESTINAL_STEM_CELL_HOMEOSTASIS	7	-0.20654	-0.0041458	0.2445	0.80087	0.9800610604113109	0.00874687	0.096438	GO_Biological_Process
INTESTINE_SMOOTH_MUSCLE_CONTRACTION	8	0.54222	0.011635	0.3433	0.05713	0.8698386483300591	0.0605613	1.243135775939451	GO_Biological_Process
INTRACELLULAR_AMINO_ACID_HOMEOSTASIS	8	-0.32247	-0.0069195	0.30598	0.85403	0.9840331759915548	0.00699026	0.0685269	GO_Biological_Process
INTRACELLULAR_COPPER_ION_HOMEOSTASIS	16	0.247	0.0074937	0.18415	0.089918	0.9043560889395668	0.043660533007586426	1.0461533614572152	GO_Biological_Process
INTRACELLULAR_DISTRIBUTION_OF_MITOCHONDRIA	8	-0.041631	-0.00089329	0.38151	0.54345	0.9628115648854962	0.0164587	0.26484040690978194	GO_Biological_Process
INTRACELLULAR_GLUCOSE_HOMEOSTASIS	150	-0.015667	-0.0014497	0.069557	0.5891	0.9628115648854962	0.0164587	0.22981097726400673	GO_Biological_Process
INTRACELLULAR_GLUTAMATE_HOMEOSTASIS	5	-0.45843	-0.0077773	0.41666	0.86438	0.9841387161454437	0.00694368	0.0632953	GO_Biological_Process
INTRACELLULAR_IRON_ION_HOMEOSTASIS	68	-0.04212	-0.0026304	0.1016	0.66077	0.973875	0.011496712950583356	0.17994968289441973	GO_Biological_Process
INTRACELLULAR_LIPID_TRANSPORT	43	-0.15023	-0.0074658	0.13239	0.87175	0.9843886362284354	0.00683341	0.059608043951985844	GO_Biological_Process
INTRACELLULAR_MAGNESIUM_ION_HOMEOSTASIS	5	-0.059082	-0.0010023	0.38666	0.56072	0.9628115648854962	0.0164587	0.2512539530245121	GO_Biological_Process
INTRACELLULAR_MONOATOMIC_ANION_HOMEOSTASIS	10	-0.089079	-0.0021369	0.31199	0.61238	0.9639836872427984	0.015930315267687983	0.21297900156534214	GO_Biological_Process
INTRACELLULAR_MONOATOMIC_ION_HOMEOSTASIS	491	0.02845	0.0047156	0.040283	0.24002	0.9453763949610967	0.0243952	0.6197525685894518	GO_Biological_Process
INTRACELLULAR_MRNA_LOCALIZATION	15	0.077939	0.0022896	0.23903	0.37219	0.9482545756126718	0.0230751	0.4292352996715646	GO_Biological_Process
INTRACELLULAR_OXYGEN_HOMEOSTASIS	7	-0.1257	-0.002523	0.35487	0.63841	0.9684853625801282	0.013906938701935939	0.19490031885218115	GO_Biological_Process
INTRACELLULAR_PHOSPHATE_ION_HOMEOSTASIS	9	0.064943	0.001478	0.32496	0.4208	0.9488380333138515	0.0228079	0.37592426885431734	GO_Biological_Process
INTRACELLULAR_PH_ELEVATION	6	0.26596	0.0049425	0.34811	0.22244	0.9453763949610967	0.0243952	0.6527871135951373	GO_Biological_Process
INTRACELLULAR_PH_REDUCTION	52	0.20867	0.011401	0.11755	0.037942	0.8507187591240877	0.070214	1.4208797802984143	GO_Biological_Process
INTRACELLULAR_POTASSIUM_ION_HOMEOSTASIS	17	0.034519	0.0010795	0.2405	0.44294	0.9544801439458086	0.0202331	0.35365509868370526	GO_Biological_Process
INTRACELLULAR_PROTEIN_TRANSMEMBRANE_TRANSPORT	30	0.012673	0.00052625	0.14	0.46394	0.9554358563248307	0.0197985	0.3335381818455987	GO_Biological_Process
INTRACELLULAR_PROTEIN_TRANSPORT	636	0.013898	0.0026105	0.032752	0.33566	0.9453763949610967	0.0243952	0.4741004097627617	GO_Biological_Process
INTRACELLULAR_RECEPTOR_SIGNALING_PATHWAY	376	0.053343	0.0077635	0.044894	0.11739	0.9047303302752294	0.0434809	0.9303688973796574	GO_Biological_Process
INTRACELLULAR_SODIUM_ION_HOMEOSTASIS	22	-0.21359	-0.0075972	0.20809	0.84765	0.9840272441185456	0.00699288	0.0717834	GO_Biological_Process
INTRACELLULAR_SPHINGOLIPID_HOMEOSTASIS	4	0.13101	0.001988	0.43521	0.3817	0.9482545756126718	0.0230751	0.41827784005090124	GO_Biological_Process
INTRACELLULAR_STEROL_TRANSPORT	31	-0.2416	-0.010198	0.15427	0.94133	0.9859968564322233	0.00612447	0.0262581	GO_Biological_Process
INTRACELLULAR_TRANSPORT	1267	0.0060993	0.0015862	0.024147	0.40029	0.9482545756126718	0.0230751	0.39762525925553954	GO_Biological_Process
INTRACELLULAR_TRIGLYCERIDE_HOMEOSTASIS	9	-0.31815	-0.0072407	0.28811	0.86525	0.9841387161454437	0.00694368	0.0628584	GO_Biological_Process
INTRACELLULAR_WATER_HOMEOSTASIS	6	0.48841	0.0090767	0.37649	0.097276	0.9043560889395668	0.043660533007586426	1.0119942959418542	GO_Biological_Process
INTRACELLULAR_ZINC_ION_HOMEOSTASIS	31	-0.038452	-0.0016231	0.18172	0.58379	0.9628115648854962	0.0164587	0.2337433485087015	GO_Biological_Process
INTRACILIARY_ANTEROGRADE_TRANSPORT	18	-0.013825	-0.00044486	0.20917	0.52635	0.9628115648854962	0.0164587	0.2787253727289126	GO_Biological_Process
INTRACILIARY_RETROGRADE_TRANSPORT	14	-0.10383	-0.0029467	0.21391	0.68629	0.9743022269055145	0.011306304807597374	0.1634923292114117	GO_Biological_Process
INTRACILIARY_TRANSPORT	47	-0.066051	-0.0034314	0.12436	0.70234	0.9743022269055145	0.011306304807597374	0.1534525967345265	GO_Biological_Process
INTRACILIARY_TRANSPORT_INVOLVED_IN_CILIUM_ASSEMBLY	6	0.15772	0.002931	0.38328	0.34036	0.9472790444689453	0.023522069970399177	0.4680614850152543	GO_Biological_Process
INTRA_GOLGI_VESICLE_MEDIATED_TRANSPORT	34	0.18239	0.0080622	0.14166	0.098964	0.9043560889395668	0.043660533007586426	1.0045227593892443	GO_Biological_Process
INTRINSIC_APOPTOTIC_SIGNALING_PATHWAY	288	0.079131	0.010105	0.050608	0.058967	0.8704816588693958	0.0602404	1.2293909667887162	GO_Biological_Process
INTRINSIC_APOPTOTIC_SIGNALING_PATHWAY_BY_P53_CLASS_MEDIATOR	78	-0.00092009	-6.1523e-05	0.094782	0.50387	0.9605301182985151	0.017489	0.2976814984061133	GO_Biological_Process
INTRINSIC_APOPTOTIC_SIGNALING_PATHWAY_IN_RESPONSE_TO_DNA_DAMAGE	99	0.056174	0.0042291	0.084826	0.25392	0.9453763949610967	0.0243952	0.595303	GO_Biological_Process
INTRINSIC_APOPTOTIC_SIGNALING_PATHWAY_IN_RESPONSE_TO_DNA_DAMAGE_BY_P53_CLASS_MEDIATOR	43	0.0089715	0.00044586	0.12459	0.4713	0.9554358563248307	0.0197985	0.32670256024036426	GO_Biological_Process
INTRINSIC_APOPTOTIC_SIGNALING_PATHWAY_IN_RESPONSE_TO_ENDOPLASMIC_RETICULUM_STRESS	56	0.017979	0.0010193	0.11518	0.43798	0.952363	0.0211973	0.35854572074693264	GO_Biological_Process
INTRINSIC_APOPTOTIC_SIGNALING_PATHWAY_IN_RESPONSE_TO_HYDROGEN_PEROXIDE	8	-0.23993	-0.0051484	0.27338	0.80993	0.9806641518784972	0.0084797	0.0915525	GO_Biological_Process
INTRINSIC_APOPTOTIC_SIGNALING_PATHWAY_IN_RESPONSE_TO_HYPOXIA	10	-0.091349	-0.0021914	0.225	0.65762	0.9730099296737645	0.011882727685894037	0.18202498719921642	GO_Biological_Process
INTRINSIC_APOPTOTIC_SIGNALING_PATHWAY_IN_RESPONSE_TO_OSMOTIC_STRESS	10	0.10528	0.0025255	0.23058	0.32399	0.9453763949610967	0.0243952	0.4894683941509223	GO_Biological_Process
INTRINSIC_APOPTOTIC_SIGNALING_PATHWAY_IN_RESPONSE_TO_OXIDATIVE_STRESS	54	0.12655	0.0070456	0.12135	0.14852	0.9218190008058018	0.0353543	0.8282150594458787	GO_Biological_Process
INVOLUNTARY_SKELETAL_MUSCLE_CONTRACTION	5	-0.66951	-0.011358	0.4749	0.92069	0.9850650836731824	0.00653507	0.0358866	GO_Biological_Process
IN_UTERO_EMBRYONIC_DEVELOPMENT	399	0.14447	0.021645	0.042419	0.00033067	0.20868032583333332	0.6805184938419945	3.4806052046189824	GO_Biological_Process
IODIDE_TRANSPORT	9	0.1353	0.0030792	0.31424	0.3334	0.9453763949610967	0.0243952	0.4770344045080135	GO_Biological_Process
IONOTROPIC_GLUTAMATE_RECEPTOR_SIGNALING_PATHWAY	30	0.27698	0.011502	0.16239	0.044047	0.8507187591240877	0.070214	1.3560836656359012	GO_Biological_Process
IP_10_PRODUCTION	4	-0.24897	-0.0037781	0.48861	0.69481	0.9743022269055145	0.011306304807597374	0.15813393962970848	GO_Biological_Process
IRE1_MEDIATED_UNFOLDED_PROTEIN_RESPONSE	20	0.0073308	0.00024863	0.18562	0.48425	0.9554358563248307	0.0197985	0.3149303706088516	GO_Biological_Process
IRES_DEPENDENT_VIRAL_TRANSLATIONAL_INITIATION	10	-0.17472	-0.0041914	0.28004	0.73366	0.9743616932515338	0.011279798537659296	0.13450515852210806	GO_Biological_Process
IRIS_MORPHOGENESIS	8	-0.44923	-0.0096393	0.33628	0.9092	0.9850650836731824	0.00653507	0.041340572947066785	GO_Biological_Process
IRON_COORDINATION_ENTITY_TRANSPORT	11	0.2456	0.006179	0.25444	0.16722	0.936763	0.0283704	0.7767117809030522	GO_Biological_Process
IRON_IMPORT_INTO_CELL	10	0.03558	0.00085354	0.23241	0.43916	0.9539288535396961	0.020484014884304798	0.3573772235907259	GO_Biological_Process
IRON_ION_IMPORT_ACROSS_PLASMA_MEMBRANE	5	-0.26574	-0.0045084	0.31445	0.80097	0.9800610604113109	0.00874687	0.0963837	GO_Biological_Process
IRON_ION_TRANSMEMBRANE_TRANSPORT	19	-0.135	-0.0044628	0.18538	0.76676	0.9759851536008057	0.010556788643027738	0.11534055128744129	GO_Biological_Process
IRON_ION_TRANSPORT	47	-0.041999	-0.0021819	0.12525	0.6313	0.965959	0.015041371848595098	0.1997642106726462	GO_Biological_Process
ISG15_PROTEIN_CONJUGATION	5	-0.26943	-0.0045709	0.41799	0.7404	0.9744207099461899	0.011253494292716293	0.13053358991913352	GO_Biological_Process
ISOCITRATE_METABOLIC_PROCESS	4	0.0070284	0.00010665	0.41442	0.49323	0.9587186173469386	0.0183088	0.3069505159404198	GO_Biological_Process
ISOLEUCINE_METABOLIC_PROCESS	4	0.050431	0.00076528	0.38495	0.44788	0.9550335237827189	0.019981383454667857	0.34883833046348045	GO_Biological_Process
ISOLEUCINE_TRANSPORT	5	-0.14426	-0.0024473	0.33896	0.66479	0.9743022269055145	0.011306304807597374	0.17731552198189204	GO_Biological_Process
ISOPENTENYL_DIPHOSPHATE_BIOSYNTHETIC_PROCESS	4	0.21662	0.0032871	0.45365	0.31651	0.9453763949610967	0.0243952	0.49961256407881705	GO_Biological_Process
ISOPRENOID_BIOSYNTHETIC_PROCESS	28	0.044469	0.0017841	0.16181	0.39173	0.9482545756126718	0.0230751	0.4070131674474152	GO_Biological_Process
ISOPRENOID_CATABOLIC_PROCESS	10	0.19763	0.004741	0.28794	0.24625	0.9453763949610967	0.0243952	0.6086237608303506	GO_Biological_Process
ISOPRENOID_METABOLIC_PROCESS	115	0.027932	0.0022654	0.084426	0.37038	0.9482545756126718	0.0230751	0.4313524726492468	GO_Biological_Process
ISOTYPE_SWITCHING_TO_IGA_ISOTYPES	7	-0.085652	-0.0017192	0.3202	0.60545	0.9639836872427984	0.015930315267687983	0.21792171646924635	GO_Biological_Process
ISOTYPE_SWITCHING_TO_IGG_ISOTYPES	15	-0.12204	-0.0035851	0.22468	0.7065	0.9743022269055145	0.011306304807597374	0.15088783381542256	GO_Biological_Process
JNK_CASCADE	162	-0.025794	-0.0024796	0.068607	0.64653	0.9700580942947701	0.013202256170711194	0.1894113183749664	GO_Biological_Process
KERATAN_SULFATE_PROTEOGLYCAN_METABOLIC_PROCESS	18	-0.10581	-0.0034045	0.20754	0.6949	0.9743022269055145	0.011306304807597374	0.15807768832054916	GO_Biological_Process
KERATINIZATION	74	-0.12242	-0.0079738	0.12888	0.82891	0.9824915037476577	0.0076712	0.0814926	GO_Biological_Process
KERATINOCYTE_APOPTOTIC_PROCESS	7	-0.017346	-0.00034817	0.27979	0.52472	0.9628115648854962	0.0164587	0.28007238210602137	GO_Biological_Process
KERATINOCYTE_DEVELOPMENT	13	0.22109	0.0060467	0.24351	0.18196	0.936763	0.0283704	0.7400240718420824	GO_Biological_Process
KERATINOCYTE_DIFFERENTIATION	169	-0.034372	-0.0033742	0.076913	0.67252	0.9743022269055145	0.011306304807597374	0.17229479569658426	GO_Biological_Process
KERATINOCYTE_MIGRATION	20	-0.25	-0.008479	0.20756	0.88579	0.9850650836731824	0.00653507	0.0526692	GO_Biological_Process
KERATINOCYTE_PROLIFERATION	58	0.018458	0.0010649	0.12079	0.43928	0.9539288535396961	0.020484014884304798	0.3572585692986796	GO_Biological_Process
KETONE_BIOSYNTHETIC_PROCESS	49	-0.12764	-0.0067701	0.1128	0.87107	0.9843886362284354	0.00683341	0.0599469	GO_Biological_Process
KETONE_BODY_BIOSYNTHETIC_PROCESS	6	-0.38411	-0.0071382	0.30816	0.89369	0.9850650836731824	0.00653507	0.0488131	GO_Biological_Process
KETONE_BODY_METABOLIC_PROCESS	10	-0.41335	-0.0099159	0.25944	0.94444	0.9868304415011037	0.00575746	0.024825627468579345	GO_Biological_Process
KETONE_CATABOLIC_PROCESS	17	0.04621	0.0014451	0.24891	0.42636	0.9488380333138515	0.0228079	0.3702235464630472	GO_Biological_Process
KETONE_METABOLIC_PROCESS	206	0.12248	0.01326	0.059937	0.020515	0.8272346995305164	0.0823713	1.6879284786970685	GO_Biological_Process
KIDNEY_EPITHELIUM_DEVELOPMENT	141	0.056657	0.0050843	0.080295	0.24022	0.9453763949610967	0.0243952	0.619391	GO_Biological_Process
KIDNEY_MESENCHYME_DEVELOPMENT	16	0.010151	0.00030796	0.23046	0.48243	0.9554358563248307	0.0197985	0.3165656933443801	GO_Biological_Process
KIDNEY_MORPHOGENESIS	91	0.0022922	0.00016549	0.097828	0.49065	0.9581753832304526	0.018554990923612787	0.30922819681933716	GO_Biological_Process
KINETOCHORE_ASSEMBLY	17	-0.13705	-0.0042857	0.20876	0.74424	0.9751114305317324	0.010945752609302478	0.12828699205106758	GO_Biological_Process
KINETOCHORE_ORGANIZATION	21	-0.033246	-0.0011554	0.17727	0.57438	0.9628115648854962	0.0164587	0.2408006907031835	GO_Biological_Process
KYNURENINE_METABOLIC_PROCESS	10	0.32064	0.0076919	0.30533	0.14684	0.9218190008058018	0.0353543	0.8331556241680509	GO_Biological_Process
LABYRINTHINE_LAYER_BLOOD_VESSEL_DEVELOPMENT	20	0.35589	0.01207	0.20701	0.042797	0.8507187591240877	0.070214	1.368586673255745	GO_Biological_Process
LABYRINTHINE_LAYER_DEVELOPMENT	46	0.23618	0.012139	0.13834	0.043896	0.8507187591240877	0.070214	1.3575750528119772	GO_Biological_Process
LACRIMAL_GLAND_DEVELOPMENT	7	0.92049	0.018476	0.33969	0.0033695	0.605136	0.218147	2.4724345392922786	GO_Biological_Process
LACTATE_METABOLIC_PROCESS	18	0.24003	0.0077237	0.24394	0.16256	0.9340793674698796	0.029616220782986157	0.7889863093961748	GO_Biological_Process
LACTATE_TRANSPORT	6	0.047579	0.00088421	0.35072	0.44605	0.9544801439458086	0.0202331	0.35061645629460014	GO_Biological_Process
LACTATION	36	-0.43069	-0.019589	0.15245	0.99763	0.9990754077990747	0.000401731	0.0010305	GO_Biological_Process
LACTONE_METABOLIC_PROCESS	14	0.12381	0.003514	0.25536	0.31389	0.9453763949610967	0.0243952	0.5032225199609888	GO_Biological_Process
LAMELLIPODIUM_ASSEMBLY	62	0.02193	0.001308	0.10596	0.41802	0.9482545756126718	0.0230751	0.3788029390817871	GO_Biological_Process
LAMELLIPODIUM_MORPHOGENESIS	18	0.17723	0.0057028	0.19292	0.17914	0.936763	0.0283704	0.7468074301215563	GO_Biological_Process
LAMELLIPODIUM_ORGANIZATION	81	0.0443	0.0030184	0.092744	0.31645	0.9453763949610967	0.0243952	0.4996948999894346	GO_Biological_Process
LATERAL_MESODERM_DEVELOPMENT	18	-0.21442	-0.0068993	0.19493	0.86432	0.9841387161454437	0.00694368	0.0633254	GO_Biological_Process
LATERAL_MESODERM_MORPHOGENESIS	5	-0.0665	-0.0011282	0.31997	0.58232	0.9628115648854962	0.0164587	0.23483829362806222	GO_Biological_Process
LATERAL_SPROUTING_FROM_AN_EPITHELIUM	10	0.13929	0.0033414	0.33096	0.33693	0.9453763949610967	0.0243952	0.4724603180352023	GO_Biological_Process
LATERAL_VENTRICLE_DEVELOPMENT	13	0.27621	0.0075542	0.28515	0.16637	0.936763	0.0283704	0.7789249833882789	GO_Biological_Process
LATE_ENDOSOME_TO_GOLGI_TRANSPORT	4	-0.060088	-0.00091181	0.48807	0.54899	0.9628115648854962	0.0164587	0.26043556626825554	GO_Biological_Process
LATE_ENDOSOME_TO_LYSOSOME_TRANSPORT	19	0.1661	0.005491	0.15878	0.14777	0.9218190008058018	0.0353543	0.8304137266780868	GO_Biological_Process
LATE_ENDOSOME_TO_VACUOLE_TRANSPORT	35	0.087588	0.003928	0.12349	0.23908	0.9453763949610967	0.0243952	0.621457	GO_Biological_Process
LATE_ENDOSOME_TO_VACUOLE_TRANSPORT_VIA_MULTIVESICULAR_BODY_SORTING_PATHWAY	26	0.042905	0.0016588	0.14113	0.38056	0.9482545756126718	0.0230751	0.41957686158815466	GO_Biological_Process
LAYER_FORMATION_IN_CEREBRAL_CORTEX	15	0.20166	0.0059241	0.24038	0.20076	0.9453581412639406	0.0244036	0.6973228129899807	GO_Biological_Process
LEARNED_VOCALIZATION_BEHAVIOR_OR_VOCAL_LEARNING	11	0.20939	0.0052682	0.30223	0.24422	0.9453763949610967	0.0243952	0.6122187730939621	GO_Biological_Process
LEARNING	151	-0.0022843	-0.00021208	0.073516	0.51239	0.9628115648854962	0.0164587	0.29039935470252315	GO_Biological_Process
LEFT_RIGHT_AXIS_SPECIFICATION	12	0.66911	0.017582	0.24441	0.0030975	0.605136	0.218147	2.5089886849518988	GO_Biological_Process
LENS_DEVELOPMENT_IN_CAMERA_TYPE_EYE	85	0.068237	0.0047622	0.10398	0.25583	0.9453763949610967	0.0243952	0.5920485291673271	GO_Biological_Process
LENS_FIBER_CELL_DEVELOPMENT	15	0.20827	0.0061181	0.25665	0.20855	0.9453763949610967	0.0243952	0.6807898058181497	GO_Biological_Process
LENS_FIBER_CELL_DIFFERENTIATION	40	0.02046	0.00098076	0.15178	0.44639	0.9544801439458086	0.0202331	0.3502855429984881	GO_Biological_Process
LENS_FIBER_CELL_MORPHOGENESIS	7	0.3196	0.0064151	0.3566	0.18507	0.9374768928344959	0.028039428067599622	0.7326639750363582	GO_Biological_Process
LENS_MORPHOGENESIS_IN_CAMERA_TYPE_EYE	22	0.35975	0.012796	0.21108	0.044174	0.8507187591240877	0.070214	1.3548332731601365	GO_Biological_Process
LEPTIN_MEDIATED_SIGNALING_PATHWAY	10	0.24045	0.0057681	0.29235	0.20541	0.9453763949610967	0.0243952	0.6873784174130187	GO_Biological_Process
LEUKOCYTE_ACTIVATION_INVOLVED_IN_INFLAMMATORY_RESPONSE	44	-0.1392	-0.0069979	0.13504	0.84868	0.9840272441185456	0.00699288	0.071256	GO_Biological_Process
LEUKOCYTE_ADHESION_TO_ARTERIAL_ENDOTHELIAL_CELL	4	-0.40282	-0.0061127	0.49681	0.79126	0.9793855741432516	0.0090463	0.10168078829544071	GO_Biological_Process
LEUKOCYTE_ADHESION_TO_VASCULAR_ENDOTHELIAL_CELL	41	0.21353	0.010363	0.14288	0.06754	0.8933628883071554	0.0489721	1.1704389437006073	GO_Biological_Process
LEUKOCYTE_AGGREGATION	11	-0.14561	-0.0036633	0.30827	0.68165	0.9743022269055145	0.011306304807597374	0.16643856095310414	GO_Biological_Process
LEUKOCYTE_APOPTOTIC_PROCESS	119	-0.045786	-0.0037771	0.0765	0.72525	0.9743022269055145	0.011306304807597374	0.1395122625252983	GO_Biological_Process
LEUKOCYTE_CELL_CELL_ADHESION	377	-0.018839	-0.0027453	0.046191	0.6583	0.9731223697052508	0.011832543959649503	0.1815761449079212	GO_Biological_Process
LEUKOCYTE_CHEMOTAXIS	221	-0.034734	-0.0038932	0.061607	0.71355	0.9743022269055145	0.011306304807597374	0.14657558952441702	GO_Biological_Process
LEUKOCYTE_CHEMOTAXIS_INVOLVED_IN_INFLAMMATORY_RESPONSE	7	-0.4763	-0.0095604	0.34533	0.91608	0.9850650836731824	0.00653507	0.0380666	GO_Biological_Process
LEUKOCYTE_DEGRANULATION	74	0.019357	0.0012609	0.094575	0.41891	0.9482545756126718	0.0230751	0.37787927226474766	GO_Biological_Process
LEUKOCYTE_DIFFERENTIATION	586	-0.01542	-0.0027843	0.037602	0.65912	0.9735743631753463	0.0116309	0.18103551015036487	GO_Biological_Process
LEUKOCYTE_HOMEOSTASIS	108	-0.014534	-0.0011426	0.086941	0.56638	0.9628115648854962	0.0164587	0.24689209084617272	GO_Biological_Process
LEUKOCYTE_MEDIATED_CYTOTOXICITY	131	0.021856	0.0018911	0.080597	0.39313	0.9482545756126718	0.0230751	0.4054638136275701	GO_Biological_Process
LEUKOCYTE_MEDIATED_IMMUNITY	364	-0.04454	-0.0063803	0.046422	0.83133	0.9827758492038714	0.00754552	0.0802265	GO_Biological_Process
LEUKOCYTE_MIGRATION	367	0.046841	0.0067368	0.047654	0.16283	0.9340793674698796	0.029616220782986157	0.7882655771239728	GO_Biological_Process
LEUKOCYTE_MIGRATION_INVOLVED_IN_INFLAMMATORY_RESPONSE	18	-0.18187	-0.0058522	0.20908	0.80781	0.9806641518784972	0.0084797	0.0926908	GO_Biological_Process
LEUKOCYTE_PROLIFERATION	314	-0.054924	-0.0073181	0.049533	0.86624	0.9841387161454437	0.00694368	0.062361765909587606	GO_Biological_Process
LEUKOCYTE_TETHERING_OR_ROLLING	30	0.32735	0.013593	0.16888	0.026296	0.8299692458333333	0.080938	1.5801103089264321	GO_Biological_Process
LEUKOTRIENE_B4_METABOLIC_PROCESS	5	-0.3302	-0.005602	0.39484	0.7985	0.9798765068049254	0.00882865	0.0977251	GO_Biological_Process
LEUKOTRIENE_BIOSYNTHETIC_PROCESS	16	-0.29285	-0.0088847	0.21774	0.91067	0.9850650836731824	0.00653507	0.040638970055383174	GO_Biological_Process
LEUKOTRIENE_CATABOLIC_PROCESS	6	-0.30947	-0.0057511	0.30385	0.84577	0.9840272441185456	0.00699288	0.0727477	GO_Biological_Process
LEUKOTRIENE_D4_BIOSYNTHETIC_PROCESS	5	-0.5989	-0.01016	0.42429	0.92095	0.9850650836731824	0.00653507	0.0357639	GO_Biological_Process
LEUKOTRIENE_D4_METABOLIC_PROCESS	7	-0.51908	-0.010419	0.30737	0.95436	0.9901314502460361	0.00430714	0.020287771499619318	GO_Biological_Process
LEUKOTRIENE_METABOLIC_PROCESS	29	-0.27494	-0.011225	0.15677	0.96025	0.9918017196236192	0.00357514	0.0176157	GO_Biological_Process
LEUKOTRIENE_SIGNALING_PATHWAY	4	-0.76845	-0.011661	0.31558	0.99255	0.998766	0.000536259	0.00324761	GO_Biological_Process
LEUKOTRIENE_TRANSPORT	7	-0.36846	-0.0073958	0.3452	0.85709	0.9840331759915548	0.00699026	0.0669736	GO_Biological_Process
LEYDIG_CELL_DIFFERENTIATION	9	-0.20437	-0.0046512	0.25638	0.78731	0.9790478769483182	0.00919607	0.10385423234149624	GO_Biological_Process
LIGAND_GATED_ION_CHANNEL_SIGNALING_PATHWAY	44	0.094851	0.0047682	0.13833	0.24646	0.9453763949610967	0.0243952	0.608254	GO_Biological_Process
LIMBIC_SYSTEM_DEVELOPMENT	117	0.049373	0.0040388	0.083183	0.27641	0.9453763949610967	0.0243952	0.558446	GO_Biological_Process
LIMB_BUD_FORMATION	9	0.76231	0.017349	0.28385	0.0036235	0.6236537613636364	0.20505645400727757	2.440871734345703	GO_Biological_Process
LIMB_JOINT_MORPHOGENESIS	6	0.52475	0.0097519	0.45588	0.12486	0.9047303302752294	0.0434809	0.9035766694047295	GO_Biological_Process
LINOLEIC_ACID_METABOLIC_PROCESS	21	-0.32109	-0.011159	0.19525	0.94995	0.9889979859774539	0.00480459	0.022299252916999957	GO_Biological_Process
LIPID_BIOSYNTHETIC_PROCESS	665	-0.031404	-0.0060265	0.033713	0.8242	0.9824915037476577	0.0076712	0.0839674	GO_Biological_Process
LIPID_CATABOLIC_PROCESS	334	-0.039898	-0.0054795	0.047896	0.79758	0.979567	0.00896605	0.0982257	GO_Biological_Process
LIPID_DIGESTION	21	-0.034865	-0.0012117	0.17871	0.57734	0.9628115648854962	0.0164587	0.2385683521194611	GO_Biological_Process
LIPID_DROPLET_DISASSEMBLY	7	0.27527	0.0055253	0.28899	0.17042	0.936763	0.0283704	0.7684794390297492	GO_Biological_Process
LIPID_DROPLET_FORMATION	14	-0.063827	-0.0018115	0.21362	0.61745	0.9639836872427984	0.015930315267687983	0.20939820503717313	GO_Biological_Process
LIPID_DROPLET_FUSION	6	0.35066	0.0065166	0.39096	0.18489	0.9374768928344959	0.028039428067599622	0.7330865775496622	GO_Biological_Process
LIPID_DROPLET_ORGANIZATION	37	0.070701	0.0032599	0.13736	0.30337	0.9453763949610967	0.0243952	0.5180273684360419	GO_Biological_Process
LIPID_EXPORT_FROM_CELL	51	-0.14952	-0.0080906	0.12394	0.88615	0.9850650836731824	0.00653507	0.0524928	GO_Biological_Process
LIPID_GLYCOSYLATION	12	0.1284	0.0033739	0.26041	0.31099	0.9453763949610967	0.0243952	0.5072535756504706	GO_Biological_Process
LIPID_HOMEOSTASIS	164	-0.027327	-0.0026429	0.068892	0.65419	0.9717643901960784	0.012439019478299033	0.1842960988200438	GO_Biological_Process
LIPID_HYDROXYLATION	7	-0.60187	-0.012081	0.37254	0.9469	0.9871373190200935	0.00562243	0.0236959	GO_Biological_Process
LIPID_IMPORT_INTO_CELL	22	-0.37231	-0.013243	0.18059	0.98037	0.995506	0.00195619	0.00860999	GO_Biological_Process
LIPID_LOCALIZATION	439	-0.058462	-0.0091766	0.042842	0.9138	0.9850650836731824	0.00653507	0.039148846280313815	GO_Biological_Process
LIPID_METABOLIC_PROCESS	1269	-0.016497	-0.0042935	0.025552	0.74074	0.9744207099461899	0.011253494292716293	0.1303342027897052	GO_Biological_Process
LIPID_MODIFICATION	181	0.058802	0.0059717	0.063632	0.17772	0.936763	0.0283704	0.7502636954311667	GO_Biological_Process
LIPID_OXIDATION	109	0.073899	0.0058361	0.083812	0.18897	0.9374768928344959	0.028039428067599622	0.723607	GO_Biological_Process
LIPID_PHOSPHORYLATION	9	0.18206	0.0041435	0.2689	0.24919	0.9453763949610967	0.0243952	0.6034693899099751	GO_Biological_Process
LIPID_TRANSPORT_ACROSS_BLOOD_BRAIN_BARRIER	6	0.095011	0.0017657	0.34326	0.39097	0.9482545756126718	0.0230751	0.40785656570978557	GO_Biological_Process
LIPOPHAGY	8	-0.0029831	-6.401e-05	0.30394	0.50392	0.9605301182985151	0.017489	0.29763840465818375	GO_Biological_Process
LIPOPOLYSACCHARIDE_MEDIATED_SIGNALING_PATHWAY	60	-0.012142	-0.00071243	0.11667	0.54144	0.9628115648854962	0.0164587	0.2664496629770893	GO_Biological_Process
LIPOPROTEIN_BIOSYNTHETIC_PROCESS	45	0.078924	0.0040122	0.13052	0.2727	0.9453763949610967	0.0243952	0.5643148620583701	GO_Biological_Process
LIPOPROTEIN_CATABOLIC_PROCESS	15	-0.35136	-0.010322	0.19598	0.96349	0.9933981987746766	0.00287663	0.0161528	GO_Biological_Process
LIPOPROTEIN_LOCALIZATION	22	0.10508	0.0037375	0.1738	0.27274	0.9453763949610967	0.0243952	0.5642511638356242	GO_Biological_Process
LIPOPROTEIN_METABOLIC_PROCESS	82	-0.065639	-0.0044996	0.097155	0.75035	0.9751114305317324	0.010945752609302478	0.12473611312521479	GO_Biological_Process
LIPOPROTEIN_PARTICLE_MEDIATED_SIGNALING	5	-0.067806	-0.0011503	0.46821	0.55757	0.9628115648854962	0.0164587	0.253701	GO_Biological_Process
LIPOSACCHARIDE_METABOLIC_PROCESS	100	-0.21851	-0.016533	0.083748	0.99546	0.9990754077990747	0.000401731	0.00197619	GO_Biological_Process
LIPOXIN_A4_METABOLIC_PROCESS	5	-0.74767	-0.012684	0.45091	0.95135	0.9894576053245505	0.00460281	0.021659677484872988	GO_Biological_Process
LIPOXIN_METABOLIC_PROCESS	6	-0.85896	-0.015963	0.39894	0.98434	0.997019	0.00129664	0.00685487	GO_Biological_Process
LIPOXYGENASE_PATHWAY	10	-0.058036	-0.0013922	0.31188	0.57381	0.9628115648854962	0.0164587	0.24123188741282317	GO_Biological_Process
LIVER_MORPHOGENESIS	22	0.27046	0.0096201	0.18035	0.066858	0.8933628883071554	0.0489721	1.1748466190978508	GO_Biological_Process
LIVER_REGENERATION	26	-0.20157	-0.0077935	0.16574	0.88804	0.9850650836731824	0.00653507	0.051567471847489506	GO_Biological_Process
LNCRNA_MEDIATED_POST_TRANSCRIPTIONAL_GENE_SILENCING	2	0.36954	0.0039654	0.43501	0.19781	0.9403735907093534	0.026699576027584986	0.7037517570510663	GO_Biological_Process
LNCRNA_TRANSCRIPTION	6	0.15975	0.0029687	0.34586	0.32209	0.9453763949610967	0.0243952	0.49202275860854994	GO_Biological_Process
LOBAR_BRONCHUS_DEVELOPMENT	4	-0.074424	-0.0011294	0.42689	0.5692	0.9628115648854962	0.0164587	0.24473510858775324	GO_Biological_Process
LOBAR_BRONCHUS_EPITHELIUM_DEVELOPMENT	3	0.22397	0.0029435	0.46684	0.3157	0.9453763949610967	0.0243952	0.5007254181077827	GO_Biological_Process
LOCALIZATION_OF_CELL	6	-0.36746	-0.0068289	0.31502	0.87828	0.9850650836731824	0.00653507	0.056367	GO_Biological_Process
LOCALIZATION_WITHIN_MEMBRANE	656	0.023824	0.004542	0.033722	0.23995	0.9453763949610967	0.0243952	0.6198792457315598	GO_Biological_Process
LOCOMOTION	1161	0.019548	0.0048823	0.027067	0.23509	0.9453763949610967	0.0243952	0.6287658440234462	GO_Biological_Process
LOCOMOTION_INVOLVED_IN_LOCOMOTORY_BEHAVIOR	13	0.063617	0.0017399	0.26671	0.40574	0.9482545756126718	0.0230751	0.3917521751328763	GO_Biological_Process
LOCOMOTORY_BEHAVIOR	205	-0.041222	-0.0044521	0.061358	0.74915	0.9751114305317324	0.010945752609302478	0.1254312161456049	GO_Biological_Process
LOCOMOTORY_EXPLORATION_BEHAVIOR	16	0.063502	0.0019266	0.18183	0.36346	0.9482545756126718	0.0230751	0.43954337774896685	GO_Biological_Process
LOCOMOTOR_RHYTHM	15	-0.01011	-0.00029699	0.24	0.5168	0.9628115648854962	0.0164587	0.2866774950129723	GO_Biological_Process
LONG_CHAIN_FATTY_ACID_BIOSYNTHETIC_PROCESS	37	-0.30611	-0.014114	0.15503	0.97583	0.9939969650537634	0.00261494	0.010625834477306645	GO_Biological_Process
LONG_CHAIN_FATTY_ACID_CATABOLIC_PROCESS	8	-0.2206	-0.0047336	0.31666	0.75698	0.9758431593128999	0.010619977946513169	0.12091559474613733	GO_Biological_Process
LONG_CHAIN_FATTY_ACID_IMPORT_ACROSS_PLASMA_MEMBRANE	10	-0.62936	-0.015098	0.25684	0.99286	0.998766	0.000536259	0.00311199	GO_Biological_Process
LONG_CHAIN_FATTY_ACID_IMPORT_INTO_CELL	18	-0.46492	-0.01496	0.19845	0.99042	0.998766	0.000536259	0.0041806	GO_Biological_Process
LONG_CHAIN_FATTY_ACID_METABOLIC_PROCESS	100	-0.22046	-0.01668	0.089888	0.9929	0.998766	0.000536259	0.00309449	GO_Biological_Process
LONG_CHAIN_FATTY_ACID_TRANSPORT	63	-0.097384	-0.0058547	0.10629	0.82022	0.9824915037476577	0.0076712	0.0860696	GO_Biological_Process
LONG_CHAIN_FATTY_ACYL_COA_BIOSYNTHETIC_PROCESS	17	-0.32857	-0.010275	0.22301	0.92966	0.9859144879476104	0.00616075	0.0316759	GO_Biological_Process
LONG_CHAIN_FATTY_ACYL_COA_METABOLIC_PROCESS	23	-0.21436	-0.0077958	0.19154	0.86846	0.9841387161454437	0.00694368	0.061250179726185246	GO_Biological_Process
LONG_TERM_MEMORY	34	-0.14493	-0.0064063	0.15893	0.81909	0.9824915037476577	0.0076712	0.0866684	GO_Biological_Process
LONG_TERM_SYNAPTIC_DEPRESSION	29	-0.21214	-0.0086614	0.17966	0.88114	0.9850650836731824	0.00653507	0.0549551	GO_Biological_Process
LONG_TERM_SYNAPTIC_POTENTIATION	91	0.0059365	0.0004286	0.095198	0.47514	0.9554358563248307	0.0197985	0.32317840665082653	GO_Biological_Process
LOOP_OF_HENLE_DEVELOPMENT	12	-0.045521	-0.0011962	0.28437	0.56359	0.9628115648854962	0.0164587	0.24903672135286586	GO_Biological_Process
LOW_DENSITY_LIPOPROTEIN_PARTICLE_CLEARANCE	29	-0.028145	-0.0011492	0.1547	0.57218	0.9628115648854962	0.0164587	0.24246732661016848	GO_Biological_Process
LOW_DENSITY_LIPOPROTEIN_PARTICLE_REMODELING	16	-0.14647	-0.0044436	0.22516	0.74231	0.9746578332466632	0.011147822469696145	0.12941468882685714	GO_Biological_Process
LOW_DENSITY_LIPOPROTEIN_RECEPTOR_PARTICLE_METABOLIC_PROCESS	5	0.10705	0.0018161	0.42306	0.40012	0.9482545756126718	0.0230751	0.39780973986681056	GO_Biological_Process
LUNG_ALVEOLUS_DEVELOPMENT	54	0.19338	0.010766	0.12323	0.058309	0.8698386483300591	0.0605613	1.2342644066702944	GO_Biological_Process
LUNG_ASSOCIATED_MESENCHYME_DEVELOPMENT	9	0.27551	0.0062701	0.27786	0.16072	0.9340793674698796	0.029616220782986157	0.7939300762598073	GO_Biological_Process
LUNG_CELL_DIFFERENTIATION	28	0.1085	0.0043529	0.16133	0.25064	0.9453763949610967	0.0243952	0.6009496181263513	GO_Biological_Process
LUNG_EPITHELIUM_DEVELOPMENT	46	0.051689	0.0026567	0.1285	0.34375	0.9482545756126718	0.0230751	0.46375729316168096	GO_Biological_Process
LUNG_GROWTH	5	-0.097622	-0.0016562	0.45381	0.58516	0.9628115648854962	0.0164587	0.2327253687617083	GO_Biological_Process
LUNG_LOBE_DEVELOPMENT	8	0.40364	0.0086612	0.34824	0.12322	0.9047303302752294	0.0434809	0.9093187955426092	GO_Biological_Process
LUNG_MORPHOGENESIS	57	-0.044595	-0.0025507	0.11667	0.64886	0.9713467768595041	0.012625696569667656	0.1878489977856451	GO_Biological_Process
LUNG_SACCULE_DEVELOPMENT	9	0.37905	0.0086266	0.2995	0.10284	0.9043560889395668	0.043660533007586426	0.987838	GO_Biological_Process
LUNG_SECRETORY_CELL_DIFFERENTIATION	10	0.28435	0.0068213	0.24991	0.12761	0.9047303302752294	0.0434809	0.8941152913307668	GO_Biological_Process
LUNG_VASCULATURE_DEVELOPMENT	11	0.32777	0.0082465	0.27162	0.11377	0.9047303302752294	0.0434809	0.943972	GO_Biological_Process
LUTEINIZATION	12	0.20056	0.00527	0.25777	0.21828	0.9453763949610967	0.0243952	0.6609860548888916	GO_Biological_Process
LUTEINIZING_HORMONE_SECRETION	10	0.1587	0.0038071	0.25753	0.26887	0.9453763949610967	0.0243952	0.570458	GO_Biological_Process
LUTEOLYSIS	7	0.45441	0.0091212	0.36106	0.10411	0.9043560889395668	0.043660533007586426	0.9825075535227248	GO_Biological_Process
LYMPHANGIOGENESIS	17	0.42699	0.013352	0.23223	0.032997	0.8507187591240877	0.070214	1.4815255432333632	GO_Biological_Process
LYMPHATIC_ENDOTHELIAL_CELL_DIFFERENTIATION	8	0.60184	0.012914	0.33946	0.03813	0.8507187591240877	0.070214	1.4187331947263295	GO_Biological_Process
LYMPHOCYTE_ACTIVATION	744	0.0093515	0.0018936	0.032974	0.38836	0.9482545756126718	0.0230751	0.4107655075844959	GO_Biological_Process
LYMPHOCYTE_ACTIVATION_INVOLVED_IN_IMMUNE_RESPONSE	217	-0.0080945	-0.00089914	0.061632	0.55224	0.9628115648854962	0.0164587	0.25787213961975064	GO_Biological_Process
LYMPHOCYTE_AGGREGATION	3	0.37074	0.0048722	0.51764	0.23694	0.9453763949610967	0.0243952	0.6253616158798122	GO_Biological_Process
LYMPHOCYTE_ANERGY	6	-1.0782	-0.020037	0.39984	0.99649	0.9990754077990747	0.000401731	0.00152706	GO_Biological_Process
LYMPHOCYTE_APOPTOTIC_PROCESS	81	-0.020724	-0.001412	0.092509	0.58863	0.9628115648854962	0.0164587	0.23015760750579461	GO_Biological_Process
LYMPHOCYTE_CHEMOTAXIS	47	0.029861	0.0015513	0.1256	0.40604	0.9482545756126718	0.0230751	0.3914311808967476	GO_Biological_Process
LYMPHOCYTE_COSTIMULATION	47	-0.097081	-0.0050435	0.12335	0.78437	0.9790478769483182	0.00919607	0.10547902525873151	GO_Biological_Process
LYMPHOCYTE_DIFFERENTIATION	399	0.014542	0.0021787	0.04515	0.3737	0.9482545756126718	0.0230751	0.42747690215036244	GO_Biological_Process
LYMPHOCYTE_HOMEOSTASIS	75	0.070257	0.004607	0.10532	0.25237	0.9453763949610967	0.0243952	0.5979622722837483	GO_Biological_Process
LYMPHOCYTE_MEDIATED_IMMUNITY	267	-0.079353	-0.0097632	0.055852	0.9223	0.9850650836731824	0.00653507	0.0351278	GO_Biological_Process
LYMPHOCYTE_MIGRATION	104	0.10825	0.0083519	0.086087	0.1043	0.9043560889395668	0.043660533007586426	0.9817156915734692	GO_Biological_Process
LYMPHOCYTE_MIGRATION_INTO_LYMPHOID_ORGANS	9	-0.24816	-0.0056479	0.31125	0.78736	0.9790478769483182	0.00919607	0.10382665230999445	GO_Biological_Process
LYMPHOID_PROGENITOR_CELL_DIFFERENTIATION	20	0.032758	0.001111	0.16498	0.42131	0.9488380333138515	0.0228079	0.37539823255775306	GO_Biological_Process
LYMPH_NODE_DEVELOPMENT	19	-0.23567	-0.0077909	0.21458	0.86395	0.9841387161454437	0.00694368	0.0635114	GO_Biological_Process
LYMPH_VESSEL_DEVELOPMENT	29	0.22444	0.0091636	0.16929	0.092471	0.9043560889395668	0.043660533007586426	1.0339944457979098	GO_Biological_Process
LYMPH_VESSEL_MORPHOGENESIS	21	0.40251	0.013988	0.20467	0.024621	0.8299692458333333	0.080938	1.6086943118570913	GO_Biological_Process
LYSINE_METABOLIC_PROCESS	7	0.09812	0.0019695	0.3233	0.38076	0.9482545756126718	0.0230751	0.41934868185196295	GO_Biological_Process
LYSOSOMAL_LUMEN_ACIDIFICATION	21	0.19447	0.0067583	0.16522	0.11961	0.9047303302752294	0.0434809	0.9222325096179431	GO_Biological_Process
LYSOSOMAL_MEMBRANE_ORGANIZATION	13	-0.044853	-0.0012267	0.22583	0.57872	0.9628115648854962	0.0164587	0.23753150858245548	GO_Biological_Process
LYSOSOMAL_TRANSPORT	119	0.076321	0.0062959	0.073828	0.15063	0.9218190008058018	0.0353543	0.8220885239059907	GO_Biological_Process
LYTIC_VACUOLE_ORGANIZATION	100	0.17643	0.013349	0.082545	0.016293	0.7859037515923566	0.10463063807233101	1.788	GO_Biological_Process
L_ALANINE_TRANSMEMBRANE_TRANSPORT	4	-0.28335	-0.0042997	0.3829	0.77035	0.9763783347280334	0.010381865891938931	0.11331191309637641	GO_Biological_Process
L_ALANINE_TRANSPORT	10	-0.25037	-0.0060062	0.26709	0.82572	0.9824915037476577	0.0076712	0.0831672	GO_Biological_Process
L_ALPHA_AMINO_ACID_TRANSMEMBRANE_TRANSPORT	66	0.066003	0.0040611	0.10788	0.27034	0.9453763949610967	0.0243952	0.5680896905423672	GO_Biological_Process
L_AMINO_ACID_CATABOLIC_PROCESS	74	0.055913	0.003642	0.10017	0.28837	0.9453763949610967	0.0243952	0.5400499225661594	GO_Biological_Process
L_AMINO_ACID_TRANSPORT	85	0.038032	0.0026542	0.097763	0.34863	0.9482545756126718	0.0230751	0.45763524409387374	GO_Biological_Process
L_ARGININE_BIOSYNTHETIC_PROCESS	3	0.55497	0.0072933	0.41671	0.091477	0.9043560889395668	0.043660533007586426	1.0386880865752322	GO_Biological_Process
L_ARGININE_IMPORT_ACROSS_PLASMA_MEMBRANE	4	0.85027	0.012902	0.52493	0.052649	0.8677278240165631	0.0616165	1.2786098732649394	GO_Biological_Process
L_ARGININE_TRANSMEMBRANE_TRANSPORT	14	0.30542	0.0086682	0.23507	0.096932	0.9043560889395668	0.043660533007586426	1.013532826363045	GO_Biological_Process
L_ASCORBIC_ACID_METABOLIC_PROCESS	11	-0.041394	-0.0010414	0.27109	0.56068	0.9628115648854962	0.0164587	0.2512849353310637	GO_Biological_Process
L_ASPARTATE_IMPORT_ACROSS_PLASMA_MEMBRANE	6	-0.46063	-0.0085603	0.36466	0.89673	0.9850650836731824	0.00653507	0.0473383	GO_Biological_Process
L_ASPARTATE_TRANSMEMBRANE_TRANSPORT	11	-0.26109	-0.0065688	0.26726	0.83569	0.9835720606060606	0.00719382	0.0779548	GO_Biological_Process
L_CYSTINE_TRANSPORT	6	-0.16703	-0.0031041	0.38135	0.66931	0.9743022269055145	0.011306304807597374	0.174373	GO_Biological_Process
L_GLUTAMATE_IMPORT	41	0.012051	0.00058486	0.14255	0.46631	0.9554358563248307	0.0197985	0.3313252710171966	GO_Biological_Process
L_GLUTAMATE_IMPORT_ACROSS_PLASMA_MEMBRANE	17	0.075329	0.0023557	0.21259	0.36155	0.9482545756126718	0.0230751	0.4418316341301038	GO_Biological_Process
L_GLUTAMATE_TRANSMEMBRANE_TRANSPORT	32	0.052364	0.0022457	0.15863	0.37067	0.9482545756126718	0.0230751	0.4310125619652681	GO_Biological_Process
L_GLUTAMINE_IMPORT_ACROSS_PLASMA_MEMBRANE	4	-0.19134	-0.0029035	0.37525	0.69494	0.9743022269055145	0.011306304807597374	0.15805269007718165	GO_Biological_Process
L_HISTIDINE_METABOLIC_PROCESS	8	0.17256	0.0037028	0.28212	0.27038	0.9453763949610967	0.0243952	0.5680254362913396	GO_Biological_Process
L_HISTIDINE_TRANSMEMBRANE_TRANSPORT	5	-0.050096	-0.0008499	0.38144	0.55224	0.9628115648854962	0.0164587	0.25787213961975064	GO_Biological_Process
L_KYNURENINE_METABOLIC_PROCESS	5	0.41379	0.0070201	0.46031	0.18435	0.9374768928344959	0.028039428067599622	0.7343568580578647	GO_Biological_Process
L_LEUCINE_CATABOLIC_PROCESS	7	0.26806	0.0053805	0.3337	0.21091	0.9453763949610967	0.0243952	0.675903	GO_Biological_Process
L_LEUCINE_IMPORT_ACROSS_PLASMA_MEMBRANE	5	-0.35168	-0.0059664	0.34202	0.84808	0.9840272441185456	0.00699288	0.0715632	GO_Biological_Process
L_LEUCINE_METABOLIC_PROCESS	9	0.24377	0.0055478	0.29482	0.20417	0.9453763949610967	0.0243952	0.690008	GO_Biological_Process
L_LEUCINE_TRANSPORT	10	-0.04246	-0.0010186	0.25132	0.56708	0.9628115648854962	0.0164587	0.24635566931214087	GO_Biological_Process
L_LYSINE_TRANSPORT	8	0.41019	0.0088016	0.30945	0.092508	0.9043560889395668	0.043660533007586426	1.0338207082812758	GO_Biological_Process
L_PHENYLALANINE_METABOLIC_PROCESS	8	-0.26035	-0.0055865	0.30606	0.80251	0.9800610604113109	0.00874687	0.0955495	GO_Biological_Process
L_PROLINE_TRANSMEMBRANE_TRANSPORT	3	0.56474	0.0074218	0.58123	0.16563	0.936763	0.0283704	0.7808609981401993	GO_Biological_Process
L_SERINE_BIOSYNTHETIC_PROCESS	5	-0.092473	-0.0015688	0.46532	0.57876	0.9628115648854962	0.0164587	0.23750149203049248	GO_Biological_Process
L_SERINE_CATABOLIC_PROCESS	4	-0.093497	-0.0014188	0.35437	0.60405	0.9636550768906678	0.016078386230634435	0.21892711133688722	GO_Biological_Process
L_SERINE_METABOLIC_PROCESS	11	-0.032891	-0.0008275	0.24455	0.55349	0.9628115648854962	0.0164587	0.2568902211882415	GO_Biological_Process
L_TRYPTOPHAN_CATABOLIC_PROCESS_TO_KYNURENINE	5	0.23445	0.0039774	0.43025	0.29291	0.9453763949610967	0.0243952	0.5332658011736976	GO_Biological_Process
MACROAUTOPHAGY	345	-0.022305	-0.0031124	0.043445	0.69617	0.9743022269055145	0.011306304807597374	0.15728469566703976	GO_Biological_Process
MACROMOLECULE_CATABOLIC_PROCESS	1330	0.034498	0.0091739	0.023581	0.071752	0.9043560889395668	0.043660533007586426	1.1441659889931581	GO_Biological_Process
MACROMOLECULE_DEACYLATION	37	-0.13867	-0.0063937	0.129	0.8588	0.9840331759915548	0.00699026	0.066108	GO_Biological_Process
MACROMOLECULE_DEPALMITOYLATION	13	-0.18498	-0.0050591	0.21072	0.80999	0.9806641518784972	0.0084797	0.0915203	GO_Biological_Process
MACROMOLECULE_METHYLATION	108	0.18497	0.014541	0.074975	0.006817	0.6722500465909091	0.17246915900548035	2.1664067060015437	GO_Biological_Process
MACROPHAGE_ACTIVATION	101	-0.087528	-0.0066555	0.088579	0.83845	0.9840272441185456	0.00699288	0.0765228	GO_Biological_Process
MACROPHAGE_ACTIVATION_INVOLVED_IN_IMMUNE_RESPONSE	18	0.10664	0.0034313	0.20459	0.30111	0.9453763949610967	0.0243952	0.5212748211305398	GO_Biological_Process
MACROPHAGE_APOPTOTIC_PROCESS	12	-0.093655	-0.002461	0.20917	0.67283	0.9743022269055145	0.011306304807597374	0.17209465254904235	GO_Biological_Process
MACROPHAGE_CHEMOTAXIS	40	-0.03273	-0.001569	0.13166	0.59816	0.9628115648854962	0.0164587	0.2231826323613769	GO_Biological_Process
MACROPHAGE_COLONY_STIMULATING_FACTOR_PRODUCTION	6	0.68016	0.01264	0.46085	0.069995	0.9043560889395668	0.043660533007586426	1.1549329821281116	GO_Biological_Process
MACROPHAGE_COLONY_STIMULATING_FACTOR_SIGNALING_PATHWAY	6	0.079266	0.0014731	0.42354	0.42577	0.9488380333138515	0.0228079	0.3708249424595937	GO_Biological_Process
MACROPHAGE_CYTOKINE_PRODUCTION	35	-0.30462	-0.013661	0.14581	0.98165	0.9958140174029451	0.00182176	0.00804333	GO_Biological_Process
MACROPHAGE_DIFFERENTIATION	65	-0.080182	-0.0048962	0.11403	0.75902	0.9758431593128999	0.010619977946513169	0.11974678039542677	GO_Biological_Process
MACROPHAGE_FUSION	6	-0.079914	-0.0014851	0.34688	0.5911	0.9628115648854962	0.0164587	0.2283390406511126	GO_Biological_Process
MACROPHAGE_INFLAMMATORY_PROTEIN_1_ALPHA_PRODUCTION	5	0.3859	0.006547	0.4006	0.1677	0.936763	0.0283704	0.7754669373939143	GO_Biological_Process
MACROPHAGE_MIGRATION	57	-0.06696	-0.0038298	0.11366	0.72211	0.9743022269055145	0.011306304807597374	0.14139664072093186	GO_Biological_Process
MACROPHAGE_PROLIFERATION	11	-0.12521	-0.0031501	0.27787	0.67385	0.9743022269055145	0.011306304807597374	0.17143676729604784	GO_Biological_Process
MACROPINOCYTOSIS	9	0.039166	0.00089137	0.32329	0.45179	0.9554358563248307	0.0197985	0.3450633860603712	GO_Biological_Process
MAGNESIUM_ION_HOMEOSTASIS	10	-0.064286	-0.0015422	0.29217	0.58707	0.9628115648854962	0.0164587	0.2313101120381875	GO_Biological_Process
MAGNESIUM_ION_TRANSPORT	18	0.3685	0.011857	0.22249	0.048844	0.8595794269141531	0.065714	1.3111887774299809	GO_Biological_Process
MAINTENANCE_OF_ANIMAL_ORGAN_IDENTITY	5	-0.019817	-0.0003362	0.41028	0.51926	0.9628115648854962	0.0164587	0.2846151309931518	GO_Biological_Process
MAINTENANCE_OF_APICAL_BASAL_CELL_POLARITY	7	-0.15979	-0.0032074	0.37026	0.66697	0.9743022269055145	0.011306304807597374	0.1758937000076912	GO_Biological_Process
MAINTENANCE_OF_BLOOD_BRAIN_BARRIER	37	-0.11379	-0.0052467	0.15295	0.77155	0.9768942126379137	0.010152463256747847	0.11263592440255323	GO_Biological_Process
MAINTENANCE_OF_CELL_NUMBER	181	-0.0051808	-0.00052614	0.065328	0.5316	0.9628115648854962	0.0164587	0.27441502772930565	GO_Biological_Process
MAINTENANCE_OF_CELL_POLARITY	14	0.099095	0.0028124	0.25895	0.35098	0.9482545756126718	0.0230751	0.45471763036354546	GO_Biological_Process
MAINTENANCE_OF_CENTROSOME_LOCATION	6	0.035775	0.00066484	0.31603	0.45494	0.9554358563248307	0.0197985	0.34204587672124653	GO_Biological_Process
MAINTENANCE_OF_DNA_REPEAT_ELEMENTS	7	-0.13376	-0.0026848	0.36018	0.64482	0.9698398511904761	0.0133	0.1905615007393583	GO_Biological_Process
MAINTENANCE_OF_GASTROINTESTINAL_EPITHELIUM	23	0.074241	0.0027	0.20442	0.35824	0.9482545756126718	0.0230751	0.44582592376504493	GO_Biological_Process
MAINTENANCE_OF_LENS_TRANSPARENCY	7	0.089195	0.0017904	0.38106	0.40747	0.9482545756126718	0.0230751	0.3899043607008626	GO_Biological_Process
MAINTENANCE_OF_LOCATION	208	-0.031305	-0.0034054	0.060099	0.69878	0.9743022269055145	0.011306304807597374	0.15565953358884577	GO_Biological_Process
MAINTENANCE_OF_ORGANELLE_LOCATION	11	0.12835	0.0032291	0.25535	0.30762	0.9453763949610967	0.0243952	0.511985	GO_Biological_Process
MAINTENANCE_OF_POSTSYNAPTIC_DENSITY_STRUCTURE	6	0.75482	0.014028	0.42086	0.036454	0.8507187591240877	0.070214	1.438254810758457	GO_Biological_Process
MAINTENANCE_OF_POSTSYNAPTIC_SPECIALIZATION_STRUCTURE	8	0.21425	0.0045972	0.33905	0.26373	0.9453763949610967	0.0243952	0.5788404652259193	GO_Biological_Process
MAINTENANCE_OF_PRESYNAPTIC_ACTIVE_ZONE_STRUCTURE	7	-0.19686	-0.0039514	0.36516	0.70509	0.9743022269055145	0.011306304807597374	0.15175544469838795	GO_Biological_Process
MAINTENANCE_OF_PROTEIN_LOCALIZATION_IN_ENDOPLASMIC_RETICULUM	12	-0.15095	-0.0039666	0.19711	0.7781	0.977788	0.00975529	0.10896458468468917	GO_Biological_Process
MAINTENANCE_OF_PROTEIN_LOCALIZATION_IN_ORGANELLE	44	-0.094044	-0.0047276	0.11585	0.79154	0.9793855741432516	0.0090463	0.10152713343544396	GO_Biological_Process
MAINTENANCE_OF_PROTEIN_LOCATION	66	-0.14493	-0.0089177	0.10184	0.92265	0.9850650836731824	0.00653507	0.034963	GO_Biological_Process
MAINTENANCE_OF_PROTEIN_LOCATION_IN_EXTRACELLULAR_REGION	8	-0.27733	-0.0059509	0.37015	0.77314	0.9773606860290436	0.00994513	0.11174185702320348	GO_Biological_Process
MAINTENANCE_OF_PROTEIN_LOCATION_IN_MITOCHONDRION	5	-0.95818	-0.016256	0.35922	0.99617	0.9990754077990747	0.000401731	0.00166654	GO_Biological_Process
MAINTENANCE_OF_PROTEIN_LOCATION_IN_NUCLEUS	26	0.084275	0.0032584	0.15894	0.29798	0.9453763949610967	0.0243952	0.5258128841825498	GO_Biological_Process
MAINTENANCE_OF_SISTER_CHROMATID_COHESION	10	0.051171	0.0012275	0.3131	0.43509	0.9511496112870717	0.0217512	0.36142089830858676	GO_Biological_Process
MAINTENANCE_OF_SYNAPSE_STRUCTURE	27	-0.1199	-0.0047241	0.17821	0.74946	0.9751114305317324	0.010945752609302478	0.12525154125846238	GO_Biological_Process
MALATE_ASPARTATE_SHUTTLE	9	0.14538	0.0033086	0.31122	0.32021	0.9453763949610967	0.0243952	0.49456510940296416	GO_Biological_Process
MALATE_METABOLIC_PROCESS	9	-0.050687	-0.0011536	0.31682	0.56355	0.9628115648854962	0.0164587	0.24906754588093413	GO_Biological_Process
MALE_GAMETE_GENERATION	611	-0.058658	-0.010807	0.034307	0.95634	0.9901314502460361	0.00430714	0.019387678986956758	GO_Biological_Process
MALE_GENITALIA_DEVELOPMENT	22	-0.037239	-0.0013245	0.19077	0.57738	0.9628115648854962	0.0164587	0.23853826382224083	GO_Biological_Process
MALE_MATING_BEHAVIOR	8	0.27966	0.0060008	0.33297	0.20049	0.9453581412639406	0.0244036	0.6979072841566443	GO_Biological_Process
MALE_MEIOSIS_I	28	0.014278	0.00057284	0.15075	0.46227	0.9554358563248307	0.0197985	0.33510429011635257	GO_Biological_Process
MALE_MEIOTIC_NUCLEAR_DIVISION	54	-0.031893	-0.0017757	0.11113	0.61293	0.9639836872427984	0.015930315267687983	0.21258912148423809	GO_Biological_Process
MALE_SEX_DETERMINATION	11	0.42828	0.010775	0.25688	0.047743	0.8529805683962265	0.0690609	1.321090294954095	GO_Biological_Process
MALE_SEX_DIFFERENTIATION	162	-0.051174	-0.0049194	0.067357	0.77629	0.977788	0.00975529	0.10997600828820146	GO_Biological_Process
MALONYL_COA_METABOLIC_PROCESS	5	0.236	0.0040039	0.34927	0.24962	0.9453763949610967	0.0243952	0.6027206211464073	GO_Biological_Process
MAMMALIAN_OOGENESIS_STAGE	11	-0.41639	-0.010476	0.25002	0.95208	0.9894576053245505	0.00460281	0.0213266	GO_Biological_Process
MAMMARY_GLAND_ALVEOLUS_DEVELOPMENT	18	-0.097215	-0.0031281	0.2209	0.67006	0.9743022269055145	0.011306304807597374	0.17388630699734886	GO_Biological_Process
MAMMARY_GLAND_BRANCHING_INVOLVED_IN_PREGNANCY	6	-0.54887	-0.0102	0.42223	0.90318	0.9850650836731824	0.00653507	0.044225687985001136	GO_Biological_Process
MAMMARY_GLAND_DEVELOPMENT	132	-0.076949	-0.006683	0.078741	0.83577	0.9835720606060606	0.00719382	0.0779132	GO_Biological_Process
MAMMARY_GLAND_DUCT_MORPHOGENESIS	32	-0.35433	-0.015196	0.16634	0.98341	0.9963940468227425	0.00156888	0.00726538	GO_Biological_Process
MAMMARY_GLAND_EPITHELIAL_CELL_DIFFERENTIATION	18	0.29795	0.0095871	0.21262	0.080573	0.9043560889395668	0.043660533007586426	1.0938104658310652	GO_Biological_Process
MAMMARY_GLAND_EPITHELIAL_CELL_PROLIFERATION	27	-0.2455	-0.0096722	0.18284	0.91031	0.9850650836731824	0.00653507	0.0408107	GO_Biological_Process
MAMMARY_GLAND_EPITHELIUM_DEVELOPMENT	71	-0.16573	-0.010575	0.10858	0.93653	0.9859968564322233	0.00612447	0.028478306248404694	GO_Biological_Process
MAMMARY_GLAND_FORMATION	7	0.38291	0.0076859	0.36896	0.14969	0.9218190008058018	0.0353543	0.8248072116133968	GO_Biological_Process
MAMMARY_GLAND_INVOLUTION	10	0.0073951	0.0001774	0.28668	0.48971	0.9581753832304526	0.018554990923612787	0.3100610274898956	GO_Biological_Process
MAMMARY_GLAND_MORPHOGENESIS	47	-0.15962	-0.0082925	0.1359	0.8799	0.9850650836731824	0.00653507	0.0555667	GO_Biological_Process
MANCHETTE_ASSEMBLY	10	0.076313	0.0018307	0.26438	0.38643	0.9482545756126718	0.0230751	0.4129291650497494	GO_Biological_Process
MANGANESE_ION_TRANSMEMBRANE_TRANSPORT	10	-0.098051	-0.0023522	0.2618	0.64599	0.9700580942947701	0.013202256170711194	0.18977420488174798	GO_Biological_Process
MANGANESE_ION_TRANSPORT	11	-0.011243	-0.00028286	0.25316	0.51771	0.9628115648854962	0.0164587	0.2859134461773579	GO_Biological_Process
MANNOSE_METABOLIC_PROCESS	9	0.35368	0.0080492	0.25415	0.08203	0.9043560889395668	0.043660533007586426	1.086027288449029	GO_Biological_Process
MANNOSYLATION	18	-0.22669	-0.0072941	0.18579	0.88878	0.9850650836731824	0.00653507	0.051205726780246354	GO_Biological_Process
MAPK_CASCADE	704	0.044246	0.008726	0.033988	0.096497	0.9043560889395668	0.043660533007586426	1.015486188248935	GO_Biological_Process
MARGINAL_ZONE_B_CELL_DIFFERENTIATION	10	0.76661	0.01839	0.27603	0.0027444	0.5773150333333333	0.23858713328830114	2.561552589345627	GO_Biological_Process
MAST_CELL_ACTIVATION	66	0.13773	0.0084743	0.1042	0.093123	0.9043560889395668	0.043660533007586426	1.030943041473622	GO_Biological_Process
MAST_CELL_ACTIVATION_INVOLVED_IN_IMMUNE_RESPONSE	53	0.14264	0.007868	0.11453	0.10649	0.9047303302752294	0.0434809	0.972691	GO_Biological_Process
MAST_CELL_CHEMOTAXIS	11	0.10737	0.0027014	0.28486	0.35312	0.9482545756126718	0.0230751	0.45207768418242017	GO_Biological_Process
MAST_CELL_CYTOKINE_PRODUCTION	7	0.22263	0.0044687	0.33572	0.25363	0.9453763949610967	0.0243952	0.5957993782986452	GO_Biological_Process
MAST_CELL_DIFFERENTIATION	7	0.0052262	0.0001049	0.33436	0.49376	0.9587186173469386	0.0183088	0.3064840956169458	GO_Biological_Process
MAST_CELL_HOMEOSTASIS	6	-0.18024	-0.0033495	0.31272	0.71781	0.9743022269055145	0.011306304807597374	0.14399049568992367	GO_Biological_Process
MAST_CELL_MIGRATION	14	0.31547	0.0089535	0.24677	0.10056	0.9043560889395668	0.043660533007586426	0.9975747353220987	GO_Biological_Process
MAST_CELL_PROLIFERATION	8	-0.2915	-0.0062549	0.297	0.83681	0.9838786104642138	0.00705848	0.0773731	GO_Biological_Process
MATERNAL_PLACENTA_DEVELOPMENT	32	-0.019262	-0.00082605	0.15115	0.5507	0.9628115648854962	0.0164587	0.2590849235187175	GO_Biological_Process
MATERNAL_PROCESS_INVOLVED_IN_FEMALE_PREGNANCY	53	-0.021828	-0.001204	0.12354	0.57012	0.9628115648854962	0.0164587	0.24403372353316974	GO_Biological_Process
MATERNAL_PROCESS_INVOLVED_IN_PARTURITION	4	-0.61647	-0.0093547	0.39543	0.94049	0.9859968564322233	0.00612447	0.0266458	GO_Biological_Process
MATERNAL_TO_ZYGOTIC_TRANSITION_OF_GENE_EXPRESSION	4	0.15791	0.0023962	0.30943	0.30491	0.9453763949610967	0.0243952	0.5158283320347458	GO_Biological_Process
MATING_BEHAVIOR	35	0.32179	0.014432	0.16443	0.025179	0.8299692458333333	0.080938	1.598961522167232	GO_Biological_Process
MATURATION_OF_5_8S_RRNA	29	0.0021638	8.8349e-05	0.13928	0.4938	0.9587186173469386	0.0183088	0.3064489144040865	GO_Biological_Process
MATURATION_OF_5_8S_RRNA_FROM_TRICISTRONIC_RRNA_TRANSCRIPT_SSU_RRNA_5_8S_RRNA_LSU_RRNA	21	0.011492	0.00039938	0.15012	0.46949	0.9554358563248307	0.0197985	0.32837365364509163	GO_Biological_Process
MATURATION_OF_LSU_RRNA	24	-0.12038	-0.0044718	0.1525	0.78504	0.9790478769483182	0.00919607	0.10510821416341237	GO_Biological_Process
MATURATION_OF_LSU_RRNA_FROM_TRICISTRONIC_RRNA_TRANSCRIPT_SSU_RRNA_5_8S_RRNA_LSU_RRNA	17	-0.14103	-0.0044101	0.17378	0.79147	0.9793855741432516	0.0090463	0.10156554205415522	GO_Biological_Process
MATURATION_OF_SSU_RRNA	51	0.069293	0.0037495	0.10643	0.25751	0.9453763949610967	0.0243952	0.5892059011451506	GO_Biological_Process
MATURATION_OF_SSU_RRNA_FROM_TRICISTRONIC_RRNA_TRANSCRIPT_SSU_RRNA_5_8S_RRNA_LSU_RRNA	32	0.072322	0.0031016	0.1332	0.29359	0.9453763949610967	0.0243952	0.5322587410542673	GO_Biological_Process
MATURE_B_CELL_DIFFERENTIATION	38	0.11869	0.0055456	0.14046	0.19906	0.9445372055137845	0.0247809	0.7010160002666158	GO_Biological_Process
MATURE_CONVENTIONAL_DENDRITIC_CELL_DIFFERENTIATION	6	-0.18707	-0.0034765	0.39131	0.68369	0.9743022269055145	0.011306304807597374	0.16514077226696497	GO_Biological_Process
MDA_5_SIGNALING_PATHWAY	10	0.3973	0.0095309	0.20417	0.025839	0.8299692458333333	0.080938	1.587724298064169	GO_Biological_Process
MECHANORECEPTOR_DIFFERENTIATION	75	-0.082625	-0.005418	0.10077	0.79388	0.9793855741432516	0.0090463	0.10024513897896413	GO_Biological_Process
MECHANOSENSORY_BEHAVIOR	16	0.062452	0.0018947	0.2395	0.39714	0.9482545756126718	0.0230751	0.4010563685281527	GO_Biological_Process
MEDIUM_CHAIN_FATTY_ACID_BIOSYNTHETIC_PROCESS	6	0.010611	0.0001972	0.31825	0.4867	0.957536	0.018844773946201373	0.31273865375649357	GO_Biological_Process
MEDIUM_CHAIN_FATTY_ACID_CATABOLIC_PROCESS	5	0.14723	0.0024978	0.3925	0.35379	0.9482545756126718	0.0230751	0.45125444674058596	GO_Biological_Process
MEDIUM_CHAIN_FATTY_ACID_METABOLIC_PROCESS	15	-0.070762	-0.0020787	0.23276	0.61944	0.9643005220966084	0.0157876	0.20800075374452512	GO_Biological_Process
MEDIUM_CHAIN_FATTY_ACYL_COA_METABOLIC_PROCESS	6	0.11516	0.0021401	0.32533	0.36168	0.9482545756126718	0.0230751	0.44167550597376215	GO_Biological_Process
MEGAKARYOCYTE_DEVELOPMENT	20	0.18074	0.0061299	0.1965	0.17884	0.936763	0.0283704	0.7475353388040058	GO_Biological_Process
MEGAKARYOCYTE_DIFFERENTIATION	47	0.010682	0.00055493	0.12589	0.46619	0.9554358563248307	0.0197985	0.3314370465413062	GO_Biological_Process
MEIOSIS_I_CELL_CYCLE_PROCESS	129	-0.015505	-0.0013313	0.070808	0.58666	0.9628115648854962	0.0164587	0.23161352209812064	GO_Biological_Process
MEIOTIC_ATTACHMENT_OF_TELOMERE_TO_NUCLEAR_ENVELOPE	5	-0.19207	-0.0032585	0.28988	0.7462	0.9751114305317324	0.010945752609302478	0.12714475529518973	GO_Biological_Process
MEIOTIC_CELL_CYCLE	274	-0.016101	-0.0020064	0.047842	0.63177	0.965959	0.015041371848595098	0.1994410006907518	GO_Biological_Process
MEIOTIC_CELL_CYCLE_CHECKPOINT_SIGNALING	10	-0.070056	-0.0016806	0.27816	0.59942	0.9628115648854962	0.0164587	0.22226877065842288	GO_Biological_Process
MEIOTIC_CELL_CYCLE_PHASE_TRANSITION	14	0.065472	0.0018582	0.21474	0.38023	0.9482545756126718	0.0230751	0.41995362045201023	GO_Biological_Process
MEIOTIC_CELL_CYCLE_PROCESS	211	-0.002184	-0.00023927	0.054635	0.51594	0.9628115648854962	0.0164587	0.2874008006673863	GO_Biological_Process
MEIOTIC_CELL_CYCLE_PROCESS_INVOLVED_IN_OOCYTE_MATURATION	7	-0.26162	-0.0052514	0.25293	0.84951	0.9840272441185456	0.00699288	0.0708315	GO_Biological_Process
MEIOTIC_CHROMOSOME_CONDENSATION	5	0.4633	0.0078601	0.26287	0.039003	0.8507187591240877	0.070214	1.408901986990491	GO_Biological_Process
MEIOTIC_CHROMOSOME_SEGREGATION	89	-0.051811	-0.0036995	0.085616	0.72746	0.9743022269055145	0.011306304807597374	0.1381908817329394	GO_Biological_Process
MEIOTIC_CHROMOSOME_SEPARATION	9	-0.3472	-0.0079017	0.24498	0.92178	0.9850650836731824	0.00653507	0.035372719062297865	GO_Biological_Process
MEIOTIC_CYTOKINESIS	8	0.28978	0.0062179	0.29791	0.16536	0.936763	0.0283704	0.7815695363807681	GO_Biological_Process
MEIOTIC_DNA_DOUBLE_STRAND_BREAK_FORMATION	7	0.31608	0.0063444	0.26241	0.1142	0.9047303302752294	0.0434809	0.9423338960901708	GO_Biological_Process
MEIOTIC_METAPHASE_CHROMOSOME_ALIGNMENT	5	-0.18751	-0.0031812	0.36265	0.69744	0.9743022269055145	0.011306304807597374	0.15649314832639127	GO_Biological_Process
MEIOTIC_SISTER_CHROMATID_COHESION	15	0.10289	0.0030224	0.22409	0.32307	0.9453763949610967	0.0243952	0.49070336831897465	GO_Biological_Process
MEIOTIC_SISTER_CHROMATID_COHESION_CENTROMERIC	4	-0.46199	-0.0070105	0.4409	0.85263	0.9840331759915548	0.00699026	0.0692394	GO_Biological_Process
MEIOTIC_SPINDLE_ASSEMBLY	15	0.13494	0.0039639	0.19973	0.24966	0.9453763949610967	0.0243952	0.6026510338234091	GO_Biological_Process
MEIOTIC_SPINDLE_ORGANIZATION	21	0.072557	0.0025215	0.16572	0.33076	0.9453763949610967	0.0243952	0.48048701674237415	GO_Biological_Process
MELANOCYTE_DIFFERENTIATION	23	-0.077398	-0.0028148	0.19651	0.65316	0.9717270182675309	0.012455721813362176	0.18498041963530143	GO_Biological_Process
MELANOCYTE_PROLIFERATION	5	-0.39175	-0.0066462	0.43256	0.81744	0.9824915037476577	0.0076712	0.0875441	GO_Biological_Process
MELANOSOME_ASSEMBLY	17	0.092156	0.0028819	0.19709	0.32004	0.9453763949610967	0.0243952	0.49479573826249906	GO_Biological_Process
MEMBRANELESS_ORGANELLE_ASSEMBLY	396	-0.06283	-0.0093787	0.042109	0.93215	0.9859144879476104	0.00616075	0.030514196089624464	GO_Biological_Process
MEMBRANE_BIOGENESIS	61	-0.11153	-0.0065982	0.10575	0.85419	0.9840331759915548	0.00699026	0.0684455	GO_Biological_Process
MEMBRANE_DEPOLARIZATION	94	-0.043304	-0.0031773	0.095489	0.6749	0.9743022269055145	0.011306304807597374	0.17076057185861096	GO_Biological_Process
MEMBRANE_DEPOLARIZATION_DURING_ACTION_POTENTIAL	30	-0.091435	-0.0037969	0.17872	0.69553	0.9743022269055145	0.011306304807597374	0.1576841330285567	GO_Biological_Process
MEMBRANE_DEPOLARIZATION_DURING_AV_NODE_CELL_ACTION_POTENTIAL	5	-0.33611	-0.0057021	0.46093	0.76706	0.9759851536008057	0.010556788643027738	0.11517066388705223	GO_Biological_Process
MEMBRANE_DEPOLARIZATION_DURING_CARDIAC_MUSCLE_CELL_ACTION_POTENTIAL	22	-0.062544	-0.0022246	0.21067	0.61672	0.9639836872427984	0.015930315267687983	0.209912	GO_Biological_Process
MEMBRANE_DEPOLARIZATION_DURING_SA_NODE_CELL_ACTION_POTENTIAL	5	-0.34552	-0.0058618	0.47011	0.76882	0.9763742598794374	0.0103837	0.11417532750306443	GO_Biological_Process
MEMBRANE_DISASSEMBLY	13	-0.18548	-0.0050726	0.27757	0.74799	0.9751114305317324	0.010945752609302478	0.1261042082503109	GO_Biological_Process
MEMBRANE_DOCKING	86	0.087308	0.0061286	0.090845	0.16827	0.936763	0.0283704	0.7739933052708209	GO_Biological_Process
MEMBRANE_FISSION	43	0.11072	0.0055023	0.1162	0.17036	0.936763	0.0283704	0.7686323685982888	GO_Biological_Process
MEMBRANE_FUSION	189	0.10855	0.011262	0.062088	0.040215	0.8507187591240877	0.070214	1.395611926961439	GO_Biological_Process
MEMBRANE_HYPERPOLARIZATION	11	0.18631	0.0046873	0.30553	0.27101	0.9453763949610967	0.0243952	0.5670146837946243	GO_Biological_Process
MEMBRANE_INVAGINATION	59	0.029504	0.0017168	0.11376	0.39769	0.9482545756126718	0.0230751	0.4004553293042402	GO_Biological_Process
MEMBRANE_LIPID_BIOSYNTHETIC_PROCESS	145	-0.15106	-0.013745	0.071893	0.98218	0.9958140174029451	0.00182176	0.00780891	GO_Biological_Process
MEMBRANE_LIPID_CATABOLIC_PROCESS	48	-0.0057437	-0.00030154	0.1274	0.51798	0.9628115648854962	0.0164587	0.28568700870519875	GO_Biological_Process
MEMBRANE_LIPID_METABOLIC_PROCESS	206	-0.12092	-0.013091	0.061629	0.97511	0.9939969650537634	0.00261494	0.0109464	GO_Biological_Process
MEMBRANE_ORGANIZATION	771	0.013418	0.0027637	0.030752	0.3313	0.9453763949610967	0.0243952	0.47977856411804004	GO_Biological_Process
MEMBRANE_PROTEIN_ECTODOMAIN_PROTEOLYSIS	47	0.15084	0.0078362	0.12562	0.11493	0.9047303302752294	0.0434809	0.9395665932972598	GO_Biological_Process
MEMBRANE_PROTEIN_INTRACELLULAR_DOMAIN_PROTEOLYSIS	13	0.047307	0.0012938	0.20833	0.41018	0.9482545756126718	0.0230751	0.38702551925139855	GO_Biological_Process
MEMBRANE_PROTEIN_PROTEOLYSIS	58	0.12356	0.0071284	0.11029	0.13131	0.9062080783242259	0.0427721	0.8817021986672234	GO_Biological_Process
MEMBRANE_RAFT_ASSEMBLY	12	0.36182	0.0095075	0.27451	0.093751	0.9043560889395668	0.043660533007586426	1.0280240911504763	GO_Biological_Process
MEMBRANE_RAFT_LOCALIZATION	8	0.08526	0.0018295	0.33957	0.40088	0.9482545756126718	0.0230751	0.3969856102655797	GO_Biological_Process
MEMBRANE_RAFT_ORGANIZATION	27	0.026782	0.0010552	0.16991	0.43738	0.9520778212129922	0.0213276	0.35914107975339804	GO_Biological_Process
MEMBRANE_REPOLARIZATION	51	0.14341	0.0077598	0.13358	0.14153	0.920226	0.0361053	0.8491514933304772	GO_Biological_Process
MEMBRANE_REPOLARIZATION_DURING_ACTION_POTENTIAL	29	0.15532	0.0063416	0.17461	0.18687	0.9374768928344959	0.028039428067599622	0.7284604144061966	GO_Biological_Process
MEMBRANE_REPOLARIZATION_DURING_ATRIAL_CARDIAC_MUSCLE_CELL_ACTION_POTENTIAL	5	0.4882	0.0082825	0.45524	0.14178	0.920226	0.0361053	0.8483850279839874	GO_Biological_Process
MEMBRANE_REPOLARIZATION_DURING_VENTRICULAR_CARDIAC_MUSCLE_CELL_ACTION_POTENTIAL	16	0.55289	0.016774	0.25283	0.014387	0.7859037515923566	0.10463063807233101	1.842029756395287	GO_Biological_Process
MEMBRANE_TO_MEMBRANE_DOCKING	5	0.017591	0.00029844	0.49038	0.48569	0.95685	0.019156260410877972	0.31364083823898303	GO_Biological_Process
MEMBRANE_TUBULATION	6	0.20685	0.003844	0.43093	0.31562	0.9453763949610967	0.0243952	0.5008354845043429	GO_Biological_Process
MEMBRANOUS_SEPTUM_MORPHOGENESIS	9	0.44771	0.010189	0.33894	0.093277	0.9043560889395668	0.043660533007586426	1.030225430256559	GO_Biological_Process
MEMORY	122	-0.013687	-0.0011432	0.081692	0.56653	0.9628115648854962	0.0164587	0.24677708758436703	GO_Biological_Process
MENAQUINONE_CATABOLIC_PROCESS	5	0.16985	0.0028816	0.48299	0.36255	0.9482545756126718	0.0230751	0.4406320905366684	GO_Biological_Process
MESANGIAL_CELL_DEVELOPMENT	5	0.5111	0.0086709	0.37085	0.084085	0.9043560889395668	0.043660533007586426	1.0752814714821166	GO_Biological_Process
MESANGIAL_CELL_DIFFERENTIATION	6	0.48294	0.0089749	0.34935	0.083437	0.9043560889395668	0.043660533007586426	1.0786413194768778	GO_Biological_Process
MESENCHYMAL_CELL_APOPTOTIC_PROCESS	13	-0.18908	-0.0051712	0.2837	0.74744	0.9751114305317324	0.010945752609302478	0.12642366416040618	GO_Biological_Process
MESENCHYMAL_CELL_DEVELOPMENT	7	-0.21897	-0.0043953	0.3772	0.71922	0.9743022269055145	0.011306304807597374	0.14313824428808022	GO_Biological_Process
MESENCHYMAL_CELL_DIFFERENTIATION	237	-0.057653	-0.0066888	0.059414	0.83406	0.9833934890238207	0.00727267	0.0788027	GO_Biological_Process
MESENCHYMAL_CELL_DIFFERENTIATION_INVOLVED_IN_KIDNEY_DEVELOPMENT	6	-0.16369	-0.003042	0.39176	0.66196	0.973875	0.011496712950583356	0.17916825271154546	GO_Biological_Process
MESENCHYMAL_CELL_MIGRATION	60	-0.024824	-0.0014566	0.1209	0.58134	0.9628115648854962	0.0164587	0.23556979371036518	GO_Biological_Process
MESENCHYMAL_CELL_PROLIFERATION	46	0.22274	0.011448	0.14232	0.058788	0.8704816588693958	0.0602404	1.2307113144960447	GO_Biological_Process
MESENCHYMAL_CELL_PROLIFERATION_INVOLVED_IN_LUNG_DEVELOPMENT	6	0.56832	0.010562	0.39333	0.074253	0.9043560889395668	0.043660533007586426	1.1292859951134364	GO_Biological_Process
MESENCHYMAL_EPITHELIAL_CELL_SIGNALING	9	-0.3186	-0.0072509	0.284	0.86903	0.9843201002093928	0.00686365	0.060965230905109496	GO_Biological_Process
MESENCHYMAL_STEM_CELL_DIFFERENTIATION	13	0.36927	0.010099	0.217	0.044413	0.8507187591240877	0.070214	1.3524898902030125	GO_Biological_Process
MESENCHYMAL_STEM_CELL_MAINTENANCE_INVOLVED_IN_NEPHRON_MORPHOGENESIS	6	-0.50537	-0.0093917	0.42658	0.88192	0.9850650836731824	0.00653507	0.0545708	GO_Biological_Process
MESENCHYMAL_STEM_CELL_PROLIFERATION	8	0.11655	0.002501	0.28549	0.34154	0.9482545756126718	0.0230751	0.46655842591517294	GO_Biological_Process
MESENCHYMAL_TO_EPITHELIAL_TRANSITION	19	0.31064	0.010269	0.22991	0.088331	0.9043560889395668	0.043660533007586426	1.053886852864084	GO_Biological_Process
MESENCHYMAL_TO_EPITHELIAL_TRANSITION_INVOLVED_IN_METANEPHROS_MORPHOGENESIS	11	0.33168	0.0083448	0.30401	0.13764	0.9123346678321678	0.0398458	0.8612553360511075	GO_Biological_Process
MESENCHYME_DEVELOPMENT	294	-0.014124	-0.001822	0.053153	0.60477	0.9639836872427984	0.015930315267687983	0.21840976042616791	GO_Biological_Process
MESENCHYME_MIGRATION	5	0.2213	0.0037544	0.36052	0.26967	0.9453763949610967	0.0243952	0.5691673648527822	GO_Biological_Process
MESENCHYME_MORPHOGENESIS	58	-0.07668	-0.0044239	0.11724	0.74345	0.9751114305317324	0.010945752609302478	0.12874823420898057	GO_Biological_Process
MESENDODERM_DEVELOPMENT	9	-0.41192	-0.0093747	0.28	0.92936	0.9859144879476104	0.00616075	0.031816	GO_Biological_Process
MESODERMAL_CELL_DIFFERENTIATION	30	-0.2055	-0.0085338	0.14903	0.91603	0.9850650836731824	0.00653507	0.038090302946661096	GO_Biological_Process
MESODERMAL_CELL_FATE_COMMITMENT	16	-0.11445	-0.0034722	0.1992	0.71719	0.9743022269055145	0.011306304807597374	0.14436577456871755	GO_Biological_Process
MESODERMAL_CELL_FATE_SPECIFICATION	13	-0.23543	-0.0064388	0.21319	0.86527	0.9841387161454437	0.00694368	0.0628484	GO_Biological_Process
MESODERMAL_CELL_MIGRATION	5	0.15262	0.0025892	0.41632	0.35696	0.9482545756126718	0.0230751	0.4473804470602375	GO_Biological_Process
MESODERM_DEVELOPMENT	121	-0.16001	-0.013309	0.08118	0.97563	0.9939969650537634	0.00261494	0.010714853874767779	GO_Biological_Process
MESODERM_MORPHOGENESIS	70	-0.14882	-0.0094293	0.10379	0.92419	0.9850650836731824	0.00653507	0.034238734982337544	GO_Biological_Process
MESONEPHRIC_DUCT_DEVELOPMENT	8	-0.21527	-0.0046193	0.34524	0.73353	0.9743616932515338	0.011279798537659296	0.13458211962843397	GO_Biological_Process
MESONEPHRIC_TUBULE_FORMATION	9	0.56372	0.012829	0.32414	0.041017	0.8507187591240877	0.070214	1.3870361072804576	GO_Biological_Process
MESONEPHRIC_TUBULE_MORPHOGENESIS	62	0.06876	0.004101	0.11815	0.2803	0.9453763949610967	0.0243952	0.5523769022397139	GO_Biological_Process
MESONEPHROS_DEVELOPMENT	96	-0.021323	-0.001581	0.095698	0.58816	0.9628115648854962	0.0164587	0.23050451463000154	GO_Biological_Process
METABOLIC_COMPOUND_SALVAGE	34	-0.17748	-0.0078451	0.13972	0.898	0.9850650836731824	0.00653507	0.0467237	GO_Biological_Process
METALLO_SULFUR_CLUSTER_ASSEMBLY	20	0.029997	0.0010174	0.15862	0.425	0.9488380333138515	0.0228079	0.37161106994968846	GO_Biological_Process
METAL_ION_TRANSPORT	795	0.017831	0.0037267	0.032619	0.29231	0.9453763949610967	0.0243952	0.534156	GO_Biological_Process
METANEPHRIC_COLLECTING_DUCT_DEVELOPMENT	10	-0.4515	-0.010831	0.29851	0.93479	0.9859968564322233	0.00612447	0.0292859	GO_Biological_Process
METANEPHRIC_DISTAL_TUBULE_DEVELOPMENT	7	0.088322	0.0017728	0.34053	0.39768	0.9482545756126718	0.0230751	0.40046624986905727	GO_Biological_Process
METANEPHRIC_EPITHELIUM_DEVELOPMENT	27	0.12598	0.0049635	0.18462	0.2475	0.9453763949610967	0.0243952	0.6064247967304125	GO_Biological_Process
METANEPHRIC_GLOMERULAR_MESANGIUM_DEVELOPMENT	4	1.0212	0.015496	0.52498	0.025888	0.8299692458333333	0.080938	1.5869015000678217	GO_Biological_Process
METANEPHRIC_GLOMERULUS_DEVELOPMENT	14	0.074297	0.0021086	0.27169	0.39225	0.9482545756126718	0.0230751	0.40643704774102574	GO_Biological_Process
METANEPHRIC_GLOMERULUS_VASCULATURE_DEVELOPMENT	8	0.36046	0.0077347	0.37281	0.16681	0.936763	0.0283704	0.777778	GO_Biological_Process
METANEPHRIC_LOOP_OF_HENLE_DEVELOPMENT	6	0.33602	0.0062446	0.39113	0.19514	0.9374768928344959	0.028039428067599622	0.7096536993460674	GO_Biological_Process
METANEPHRIC_MESENCHYMAL_CELL_DIFFERENTIATION	5	0.024722	0.00041942	0.42168	0.47662	0.9554358563248307	0.0197985	0.3218277376769395	GO_Biological_Process
METANEPHRIC_MESENCHYME_DEVELOPMENT	14	0.014784	0.00041957	0.24309	0.47575	0.9554358563248307	0.0197985	0.32262120304094194	GO_Biological_Process
METANEPHRIC_NEPHRON_DEVELOPMENT	37	0.32943	0.015189	0.16261	0.021399	0.8272346995305164	0.0823713	1.6696065212596543	GO_Biological_Process
METANEPHRIC_NEPHRON_MORPHOGENESIS	23	0.42549	0.015474	0.20305	0.01807	0.8169593895348837	0.0877995	1.743041847439068	GO_Biological_Process
METANEPHRIC_NEPHRON_TUBULE_EPITHELIAL_CELL_DIFFERENTIATION	6	-0.28048	-0.0052125	0.41791	0.74894	0.9751114305317324	0.010945752609302478	0.12555297363920945	GO_Biological_Process
METANEPHRIC_NEPHRON_TUBULE_MORPHOGENESIS	8	0.12984	0.0027861	0.33721	0.35011	0.9482545756126718	0.0230751	0.4557954845426056	GO_Biological_Process
METANEPHRIC_PART_OF_URETERIC_BUD_DEVELOPMENT	6	0.30772	0.0057187	0.38314	0.21095	0.9453763949610967	0.0243952	0.6758204702821002	GO_Biological_Process
METANEPHRIC_PROXIMAL_TUBULE_DEVELOPMENT	5	0.31104	0.0052768	0.39811	0.21732	0.9453763949610967	0.0243952	0.6629003036383168	GO_Biological_Process
METANEPHRIC_RENAL_VESICLE_MORPHOGENESIS	13	0.37606	0.010285	0.28111	0.090493	0.9043560889395668	0.043660533007586426	1.0433850139323748	GO_Biological_Process
METANEPHRIC_S_SHAPED_BODY_MORPHOGENESIS	5	1.0507	0.017825	0.46014	0.011209	0.7224518861788617	0.14119107073447235	1.9504331308353486	GO_Biological_Process
METANEPHRIC_TUBULE_DEVELOPMENT	24	0.045567	0.0016927	0.1938	0.40706	0.9482545756126718	0.0230751	0.3903415717369661	GO_Biological_Process
METANEPHRIC_TUBULE_FORMATION	6	0.23874	0.0044367	0.39498	0.27278	0.9453763949610967	0.0243952	0.5641874749541633	GO_Biological_Process
METANEPHRIC_TUBULE_MORPHOGENESIS	10	0.018178	0.00043607	0.29383	0.47534	0.9554358563248307	0.0197985	0.32299563815982707	GO_Biological_Process
METANEPHROS_DEVELOPMENT	86	0.044288	0.0031088	0.10448	0.33582	0.9453763949610967	0.0243952	0.4738934427096265	GO_Biological_Process
METANEPHROS_MORPHOGENESIS	29	0.26515	0.010826	0.18006	0.070439	0.9043560889395668	0.043660533007586426	1.1521868182011357	GO_Biological_Process
METAPHASE_ANAPHASE_TRANSITION_OF_MEIOTIC_CELL_CYCLE	7	-0.30042	-0.0060301	0.28653	0.85278	0.9840331759915548	0.00699026	0.069163	GO_Biological_Process
METAPHASE_CHROMOSOME_ALIGNMENT	101	-0.02495	-0.0018972	0.081293	0.62055	0.9645317153956247	0.015683487465554757	0.20722322004880653	GO_Biological_Process
METENCEPHALON_DEVELOPMENT	109	-0.079047	-0.0062426	0.081973	0.83255	0.9832506530548629	0.00733576	0.0795897	GO_Biological_Process
METHIONINE_BIOSYNTHETIC_PROCESS	8	-0.23124	-0.0049618	0.3531	0.74372	0.9751114305317324	0.010945752609302478	0.12859053937731746	GO_Biological_Process
METHIONINE_METABOLIC_PROCESS	11	0.018194	0.00045775	0.28504	0.47455	0.9554358563248307	0.0197985	0.32371802226705515	GO_Biological_Process
METHYLATION	199	0.14191	0.015104	0.056309	0.0058685	0.6722500465909091	0.17246915900548035	2.231472891081286	GO_Biological_Process
METHYLGLYOXAL_METABOLIC_PROCESS	6	0.64496	0.011986	0.4031	0.054807	0.8677278240165631	0.0616165	1.261163969485971	GO_Biological_Process
MHC_CLASS_II_BIOSYNTHETIC_PROCESS	19	-0.062188	-0.0020558	0.19495	0.62513	0.964559	0.015671008702153526	0.20402965879704463	GO_Biological_Process
MHC_CLASS_I_BIOSYNTHETIC_PROCESS	8	-0.33607	-0.0072112	0.36274	0.8229	0.9824915037476577	0.0076712	0.0846529	GO_Biological_Process
MICROAUTOPHAGY	20	0.048111	0.0016317	0.16385	0.38452	0.9482545756126718	0.0230751	0.4150810663599624	GO_Biological_Process
MICROGLIAL_CELL_ACTIVATION_INVOLVED_IN_IMMUNE_RESPONSE	5	-0.16705	-0.0028341	0.37652	0.67136	0.9743022269055145	0.011306304807597374	0.173045	GO_Biological_Process
MICROGLIAL_CELL_MEDIATED_CYTOTOXICITY	4	0.0018242	2.7682e-05	0.40619	0.49821	0.9601502596420469	0.017660796307406645	0.3025875596151822	GO_Biological_Process
MICROGLIAL_CELL_MIGRATION	8	0.053658	0.0011514	0.28371	0.425	0.9488380333138515	0.0228079	0.37161106994968846	GO_Biological_Process
MICROGLIAL_CELL_PROLIFERATION	8	-0.047146	-0.0010116	0.32911	0.55695	0.9628115648854962	0.0164587	0.2541837917181599	GO_Biological_Process
MICROGLIA_DIFFERENTIATION	15	-0.094985	-0.0027903	0.22764	0.66176	0.973875	0.011496712950583356	0.17929948725818912	GO_Biological_Process
MICROTUBULE_ANCHORING	22	0.31284	0.011127	0.1805	0.041543	0.8507187591240877	0.070214	1.3815021443825002	GO_Biological_Process
MICROTUBULE_ANCHORING_AT_MICROTUBULE_ORGANIZING_CENTER	13	0.22568	0.0061723	0.22047	0.15301	0.9219589984227129	0.0352884	0.8152801848497285	GO_Biological_Process
MICROTUBULE_BASED_MOVEMENT	457	-0.012439	-0.0019911	0.038513	0.62664	0.9647376946533848	0.015590752200168085	0.20298188646544957	GO_Biological_Process
MICROTUBULE_BASED_PROCESS	948	-0.0068871	-0.0015645	0.027602	0.59852	0.9628115648854962	0.0164587	0.222921	GO_Biological_Process
MICROTUBULE_BASED_PROTEIN_TRANSPORT	13	-0.262	-0.0071654	0.22127	0.8818	0.9850650836731824	0.00653507	0.0546299	GO_Biological_Process
MICROTUBULE_BASED_TRANSPORT	220	0.0041875	0.00046831	0.054496	0.46938	0.9554358563248307	0.0197985	0.3284754193703314	GO_Biological_Process
MICROTUBULE_BUNDLE_FORMATION	126	0.04554	0.0038649	0.073044	0.26649	0.9453763949610967	0.0243952	0.5743190831713759	GO_Biological_Process
MICROTUBULE_CYTOSKELETON_ORGANIZATION	632	-0.01018	-0.0019062	0.033473	0.61948	0.9643005220966084	0.0157876	0.20797271032076542	GO_Biological_Process
MICROTUBULE_CYTOSKELETON_ORGANIZATION_INVOLVED_IN_MITOSIS	157	-0.04328	-0.0040964	0.066146	0.74354	0.9751114305317324	0.010945752609302478	0.1286956629026248	GO_Biological_Process
MICROTUBULE_DEPOLYMERIZATION	46	-0.17749	-0.0091224	0.1187	0.93257	0.9859144879476104	0.00616075	0.030318559548498884	GO_Biological_Process
MICROTUBULE_NUCLEATION	42	0.01356	0.00066602	0.12646	0.45731	0.9554358563248307	0.0197985	0.33978930179593064	GO_Biological_Process
MICROTUBULE_NUCLEATION_BY_MICROTUBULE_ORGANIZING_CENTER	5	0.8014	0.013596	0.42354	0.029244	0.8507187591240877	0.070214	1.533963224767651	GO_Biological_Process
MICROTUBULE_ORGANIZING_CENTER_LOCALIZATION	33	0.19868	0.0086522	0.1422	0.081189	0.9043560889395668	0.043660533007586426	1.0905028077404952	GO_Biological_Process
MICROTUBULE_ORGANIZING_CENTER_ORGANIZATION	150	0.0614	0.0056815	0.069499	0.1885	0.9374768928344959	0.028039428067599622	0.7246886454581883	GO_Biological_Process
MICROTUBULE_POLYMERIZATION	93	-0.077474	-0.0056542	0.083137	0.8243	0.9824915037476577	0.0076712	0.0839147	GO_Biological_Process
MICROTUBULE_POLYMERIZATION_OR_DEPOLYMERIZATION	134	-0.10714	-0.0093747	0.068778	0.94034	0.9859968564322233	0.00612447	0.026715089564350026	GO_Biological_Process
MICROTUBULE_SEVERING	9	0.016822	0.00038284	0.27769	0.47585	0.9554358563248307	0.0197985	0.32252992635252203	GO_Biological_Process
MICROVILLUS_ASSEMBLY	20	0.10856	0.0036819	0.20319	0.29658	0.9453763949610967	0.0243952	0.5278581391555796	GO_Biological_Process
MICROVILLUS_ORGANIZATION	28	0.11172	0.0044824	0.15646	0.23759	0.9453763949610967	0.0243952	0.6241718424627866	GO_Biological_Process
MICTURITION	9	0.2427	0.0055236	0.34806	0.24281	0.9453763949610967	0.0243952	0.6147334310424684	GO_Biological_Process
MIDBODY_ABSCISSION	19	0.21436	0.0070862	0.186	0.12458	0.9047303302752294	0.0434809	0.9045516734618778	GO_Biological_Process
MIDBRAIN_DEVELOPMENT	85	-0.046109	-0.0032179	0.088849	0.6981	0.9743022269055145	0.011306304807597374	0.1560823619936076	GO_Biological_Process
MIDBRAIN_DOPAMINERGIC_NEURON_DIFFERENTIATION	16	0.14742	0.0044724	0.21812	0.24957	0.9453763949610967	0.0243952	0.6028076209828135	GO_Biological_Process
MIDBRAIN_HINDBRAIN_BOUNDARY_DEVELOPMENT	6	-0.31248	-0.0058072	0.42435	0.76925	0.9763742598794374	0.0103837	0.11393249508050396	GO_Biological_Process
MIDDLE_EAR_MORPHOGENESIS	21	-0.086833	-0.0030177	0.19889	0.66879	0.9743022269055145	0.011306304807597374	0.1747102292551757	GO_Biological_Process
MIDGUT_DEVELOPMENT	10	0.51858	0.01244	0.32284	0.054112	0.8677278240165631	0.0616165	1.2667064140823523	GO_Biological_Process
MIGRACYTOSIS	6	-0.015807	-0.00029376	0.32158	0.5196	0.9628115648854962	0.0164587	0.2843308575990098	GO_Biological_Process
MINERALOCORTICOID_BIOSYNTHETIC_PROCESS	11	-0.25106	-0.0063164	0.28681	0.8093	0.9806641518784972	0.0084797	0.0918905	GO_Biological_Process
MINERALOCORTICOID_METABOLIC_PROCESS	13	-0.20029	-0.0054779	0.26727	0.77319	0.9773606860290436	0.00994513	0.11171377152514973	GO_Biological_Process
MIRNA_CATABOLIC_PROCESS	14	0.23108	0.0065581	0.21533	0.14161	0.920226	0.0361053	0.8489060772149385	GO_Biological_Process
MIRNA_MEDIATED_GENE_SILENCING_BY_INHIBITION_OF_TRANSLATION	17	0.040078	0.0012533	0.17891	0.41138	0.9482545756126718	0.0230751	0.3857568261580059	GO_Biological_Process
MIRNA_MEDIATED_GENE_SILENCING_BY_MRNA_DESTABILIZATION	8	0.23778	0.0051023	0.22995	0.15056	0.9218190008058018	0.0353543	0.8222903939168184	GO_Biological_Process
MIRNA_METABOLIC_PROCESS	97	0.10877	0.0081059	0.086927	0.10543	0.9047303302752294	0.0434809	0.9770357934820072	GO_Biological_Process
MIRNA_PROCESSING	43	0.023399	0.0011629	0.12012	0.42278	0.9488380333138515	0.0228079	0.3738855655819289	GO_Biological_Process
MIRNA_TRANSCRIPTION	69	0.087932	0.0055315	0.10478	0.20068	0.9453581412639406	0.0244036	0.6974959076442862	GO_Biological_Process
MISMATCH_REPAIR	30	-0.2026	-0.0084132	0.15705	0.90147	0.9850650836731824	0.00653507	0.0450487	GO_Biological_Process
MITOCHONDRIAL_ADP_TRANSMEMBRANE_TRANSPORT	3	-0.54172	-0.0071193	0.3474	0.94053	0.9859968564322233	0.00612447	0.026627347241018475	GO_Biological_Process
MITOCHONDRIAL_ATP_TRANSMEMBRANE_TRANSPORT	6	-0.4698	-0.0087307	0.34484	0.91345	0.9850650836731824	0.00653507	0.039315219869614774	GO_Biological_Process
MITOCHONDRIAL_CALCIUM_ION_HOMEOSTASIS	23	-0.00679	-0.00024694	0.17143	0.5158	0.9628115648854962	0.0164587	0.28751866219808125	GO_Biological_Process
MITOCHONDRIAL_CALCIUM_ION_TRANSMEMBRANE_TRANSPORT	23	-0.063339	-0.0023035	0.17109	0.64439	0.9698398511904761	0.0133	0.19085120782221274	GO_Biological_Process
MITOCHONDRIAL_DEPOLARIZATION	27	-0.012096	-0.00047657	0.17058	0.52827	0.9628115648854962	0.0164587	0.277144	GO_Biological_Process
MITOCHONDRIAL_DNA_METABOLIC_PROCESS	23	-0.11037	-0.0040139	0.15714	0.75877	0.9758431593128999	0.010619977946513169	0.11988984843706327	GO_Biological_Process
MITOCHONDRIAL_DNA_REPAIR	7	0.19083	0.0038305	0.27762	0.24592	0.9453763949610967	0.0243952	0.6092061498443301	GO_Biological_Process
MITOCHONDRIAL_DNA_REPLICATION	15	-0.19462	-0.0057173	0.20357	0.83047	0.9824915037476577	0.0076712	0.0806761	GO_Biological_Process
MITOCHONDRIAL_ELECTRON_TRANSPORT_CYTOCHROME_C_TO_OXYGEN	16	0.05102	0.0015479	0.20742	0.40286	0.9482545756126718	0.0230751	0.3948458516031095	GO_Biological_Process
MITOCHONDRIAL_ELECTRON_TRANSPORT_NADH_TO_UBIQUINONE	42	-0.22272	-0.010939	0.11229	0.97634	0.9939969650537634	0.00261494	0.010398917568625952	GO_Biological_Process
MITOCHONDRIAL_ELECTRON_TRANSPORT_SUCCINATE_TO_UBIQUINONE	5	0.15442	0.0026198	0.43314	0.36073	0.9482545756126718	0.0230751	0.4428177382120706	GO_Biological_Process
MITOCHONDRIAL_ELECTRON_TRANSPORT_UBIQUINOL_TO_CYTOCHROME_C	11	-0.068463	-0.0017225	0.20262	0.63228	0.9665434880904319	0.0147786	0.19909055537958695	GO_Biological_Process
MITOCHONDRIAL_FISSION	41	0.06325	0.0030696	0.13372	0.3181	0.9453763949610967	0.0243952	0.49743633089263667	GO_Biological_Process
MITOCHONDRIAL_FRAGMENTATION_INVOLVED_IN_APOPTOTIC_PROCESS	10	-0.27051	-0.0064893	0.25314	0.85737	0.9840331759915548	0.00699026	0.0668317	GO_Biological_Process
MITOCHONDRIAL_FUSION	32	-0.13996	-0.0060021	0.13394	0.85196	0.9840331759915548	0.00699026	0.0695808	GO_Biological_Process
MITOCHONDRIAL_GENE_EXPRESSION	154	-0.078569	-0.0073657	0.064984	0.88667	0.9850650836731824	0.00653507	0.052238	GO_Biological_Process
MITOCHONDRIAL_GENOME_MAINTENANCE	31	-0.19482	-0.0082238	0.13541	0.92489	0.9850650836731824	0.00653507	0.0339099	GO_Biological_Process
MITOCHONDRIAL_LARGE_RIBOSOMAL_SUBUNIT_ASSEMBLY	6	0.08186	0.0015213	0.3078	0.39514	0.9482545756126718	0.0230751	0.40324900448718365	GO_Biological_Process
MITOCHONDRIAL_MEMBRANE_ORGANIZATION	102	-0.067245	-0.0051383	0.075918	0.81212	0.9818302618135376	0.00796359	0.0903798	GO_Biological_Process
MITOCHONDRIAL_OUTER_MEMBRANE_PERMEABILIZATION	29	-0.02271	-0.00092722	0.13709	0.56579	0.9628115648854962	0.0164587	0.24734473270652582	GO_Biological_Process
MITOCHONDRIAL_PROTEIN_CATABOLIC_PROCESS	10	-0.21792	-0.0052277	0.25365	0.80486	0.9800610604113109	0.00874687	0.0942797	GO_Biological_Process
MITOCHONDRIAL_PROTEIN_PROCESSING	13	-0.10526	-0.0028787	0.21398	0.6886	0.9743022269055145	0.011306304807597374	0.16203298163134527	GO_Biological_Process
MITOCHONDRIAL_PROTON_TRANSPORTING_ATP_SYNTHASE_COMPLEX_ASSEMBLY	8	0.75941	0.016295	0.33461	0.011625	0.7224518861788617	0.14119107073447235	1.9346070384380085	GO_Biological_Process
MITOCHONDRIAL_RESPIRASOME_ASSEMBLY	9	-0.028526	-0.00064921	0.24673	0.54602	0.9628115648854962	0.0164587	0.26279144936383475	GO_Biological_Process
MITOCHONDRIAL_RESPIRATORY_CHAIN_COMPLEX_ASSEMBLY	86	0.13418	0.0094188	0.083284	0.053589	0.8677278240165631	0.0616165	1.2709243470529354	GO_Biological_Process
MITOCHONDRIAL_RIBOSOME_ASSEMBLY	15	-0.04672	-0.0013725	0.19352	0.59539	0.9628115648854962	0.0164587	0.2251984639138326	GO_Biological_Process
MITOCHONDRIAL_RNA_3_END_PROCESSING	7	-0.059793	-0.0012002	0.27487	0.5861	0.9628115648854962	0.0164587	0.23202827861838118	GO_Biological_Process
MITOCHONDRIAL_RNA_CATABOLIC_PROCESS	8	0.31909	0.006847	0.25346	0.10403	0.9043560889395668	0.043660533007586426	0.9828414015121852	GO_Biological_Process
MITOCHONDRIAL_RNA_METABOLIC_PROCESS	53	-0.0086902	-0.00047934	0.10421	0.53323	0.9628115648854962	0.0164587	0.27308542477216335	GO_Biological_Process
MITOCHONDRIAL_RNA_MODIFICATION	10	0.059888	0.0014367	0.23409	0.39904	0.9482545756126718	0.0230751	0.3989835682015514	GO_Biological_Process
MITOCHONDRIAL_RNA_PROCESSING	23	0.033917	0.0012335	0.16534	0.41873	0.9482545756126718	0.0230751	0.37806592287347185	GO_Biological_Process
MITOCHONDRIAL_TRANSCRIPTION	20	-0.093026	-0.0031551	0.18128	0.69608	0.9743022269055145	0.011306304807597374	0.1573408443521548	GO_Biological_Process
MITOCHONDRIAL_TRANSLATION	118	-0.092384	-0.0075892	0.074623	0.89213	0.9850650836731824	0.00653507	0.0495719	GO_Biological_Process
MITOCHONDRIAL_TRANSLATIONAL_ELONGATION	5	0.35246	0.0059796	0.43612	0.2095	0.9453763949610967	0.0243952	0.6788159726976859	GO_Biological_Process
MITOCHONDRIAL_TRANSMEMBRANE_TRANSPORT	92	0.029121	0.0021139	0.081967	0.36119	0.9482545756126718	0.0230751	0.44226428218172786	GO_Biological_Process
MITOCHONDRIAL_TRANSPORT	162	-0.024429	-0.0023483	0.061531	0.65432	0.9717643901960784	0.012439019478299033	0.18420980481719604	GO_Biological_Process
MITOCHONDRIAL_TRNA_PROCESSING	13	-0.22794	-0.006234	0.20577	0.866	0.9841387161454437	0.00694368	0.0624821	GO_Biological_Process
MITOCHONDRION_DISTRIBUTION	20	-0.039392	-0.001336	0.18964	0.58228	0.9628115648854962	0.0164587	0.23486812666821838	GO_Biological_Process
MITOCHONDRION_ENDOPLASMIC_RETICULUM_MEMBRANE_TETHERING	7	0.25087	0.0050355	0.34637	0.23445	0.9453763949610967	0.0243952	0.6299497629251318	GO_Biological_Process
MITOCHONDRION_LOCALIZATION	51	-0.22148	-0.011984	0.11234	0.97566	0.9939969650537634	0.00261494	0.010701499801864096	GO_Biological_Process
MITOCHONDRION_ORGANIZATION	383	0.035393	0.0051978	0.040805	0.19287	0.9374768928344959	0.028039428067599622	0.7147353195188464	GO_Biological_Process
MITOPHAGY	84	-0.1437	-0.0099699	0.09087	0.9431	0.9863411545366663	0.00597285	0.0254423	GO_Biological_Process
MITOTIC_CELL_CYCLE	828	-0.025415	-0.0054155	0.029675	0.80412	0.9800610604113109	0.00874687	0.0946791	GO_Biological_Process
MITOTIC_CELL_CYCLE_CHECKPOINT_SIGNALING	124	-0.013057	-0.0010993	0.074924	0.56917	0.9628115648854962	0.0164587	0.24475799892123032	GO_Biological_Process
MITOTIC_CELL_CYCLE_PHASE_TRANSITION	395	0.013308	0.001984	0.042619	0.37743	0.9482545756126718	0.0230751	0.42316358292931394	GO_Biological_Process
MITOTIC_CELL_CYCLE_PROCESS	689	-0.018297	-0.0035715	0.032425	0.71372	0.9743022269055145	0.011306304807597374	0.14647213318851324	GO_Biological_Process
MITOTIC_CHROMOSOME_CONDENSATION	17	0.089093	0.0027861	0.18408	0.3142	0.9453763949610967	0.0243952	0.5027938192960455	GO_Biological_Process
MITOTIC_CYTOKINESIS	89	0.0086848	0.00062012	0.085577	0.45958	0.9554358563248307	0.0197985	0.3376388791974852	GO_Biological_Process
MITOTIC_CYTOKINETIC_PROCESS	31	0.17166	0.0072461	0.14985	0.12599	0.9047303302752294	0.0434809	0.899664	GO_Biological_Process
MITOTIC_DNA_INTEGRITY_CHECKPOINT_SIGNALING	64	-0.10752	-0.0065149	0.10349	0.85058	0.9840272441185456	0.00699288	0.0702848	GO_Biological_Process
MITOTIC_DNA_REPLICATION	14	-0.18741	-0.0053189	0.22899	0.79344	0.9793855741432516	0.0090463	0.10048590905296528	GO_Biological_Process
MITOTIC_DNA_REPLICATION_CHECKPOINT_SIGNALING	11	-0.42657	-0.010732	0.23168	0.9672	0.9939969650537634	0.00261494	0.014483712147284552	GO_Biological_Process
MITOTIC_G1_S_TRANSITION_CHECKPOINT_SIGNALING	14	0.0842	0.0023897	0.21777	0.34951	0.9482545756126718	0.0230751	0.45654039393063345	GO_Biological_Process
MITOTIC_G2_DNA_DAMAGE_CHECKPOINT_SIGNALING	31	-0.080639	-0.0034039	0.15545	0.69803	0.9743022269055145	0.011306304807597374	0.1561259118260139	GO_Biological_Process
MITOTIC_G2_M_TRANSITION_CHECKPOINT	48	-0.02743	-0.00144	0.12455	0.58715	0.9628115648854962	0.0164587	0.23125093478246708	GO_Biological_Process
MITOTIC_INTRA_S_DNA_DAMAGE_CHECKPOINT_SIGNALING	15	-0.19793	-0.0058145	0.18679	0.85534	0.9840331759915548	0.00699026	0.0678612	GO_Biological_Process
MITOTIC_METAPHASE_CHROMOSOME_ALIGNMENT	60	-0.009518	-0.00055848	0.10304	0.5368	0.9628115648854962	0.0164587	0.2701874928390643	GO_Biological_Process
MITOTIC_NUCLEAR_DIVISION	261	-0.0060015	-0.00073018	0.050404	0.54739	0.9628115648854962	0.0164587	0.26170314076675805	GO_Biological_Process
MITOTIC_NUCLEAR_MEMBRANE_DISASSEMBLY	8	-0.4384	-0.009407	0.38703	0.87132	0.9843886362284354	0.00683341	0.059822317195179366	GO_Biological_Process
MITOTIC_NUCLEAR_MEMBRANE_ORGANIZATION	10	-0.61188	-0.014678	0.21768	0.99753	0.9990754077990747	0.000401731	0.00107403	GO_Biological_Process
MITOTIC_RECOMBINATION	28	0.11067	0.0044403	0.14452	0.2219	0.9453763949610967	0.0243952	0.6538426977679918	GO_Biological_Process
MITOTIC_SISTER_CHROMATID_COHESION	25	-0.1598	-0.0060587	0.1847	0.80653	0.9806641518784972	0.0084797	0.0933795	GO_Biological_Process
MITOTIC_SISTER_CHROMATID_COHESION_CENTROMERIC	4	-0.1326	-0.0020122	0.50325	0.60391	0.9636550768906678	0.016078386230634435	0.21902777895458764	GO_Biological_Process
MITOTIC_SISTER_CHROMATID_SEGREGATION	178	-0.0082702	-0.00083296	0.060562	0.55431	0.9628115648854962	0.0164587	0.25624728647042083	GO_Biological_Process
MITOTIC_SISTER_CHROMATID_SEPARATION	62	0.038307	0.0022848	0.10587	0.35874	0.9482545756126718	0.0230751	0.44522019619620634	GO_Biological_Process
MITOTIC_SPINDLE_ASSEMBLY	66	0.0032067	0.00019731	0.098804	0.48705	0.957536	0.018844773946201373	0.3124264523183173	GO_Biological_Process
MITOTIC_SPINDLE_ELONGATION	11	0.047365	0.0011917	0.25064	0.42506	0.9488380333138515	0.0228079	0.3715497621150475	GO_Biological_Process
MITOTIC_SPINDLE_ORGANIZATION	124	-0.049308	-0.0041516	0.072357	0.75221	0.97573	0.010670344941719107	0.12366089729496638	GO_Biological_Process
MITRAL_VALVE_DEVELOPMENT	14	-0.064668	-0.0018353	0.25063	0.6018	0.9631089180050719	0.0163246	0.22054781659593825	GO_Biological_Process
MODIFICATION_DEPENDENT_MACROMOLECULE_CATABOLIC_PROCESS	603	0.031987	0.005856	0.033588	0.17047	0.936763	0.0283704	0.7683520388464004	GO_Biological_Process
MODIFICATION_OF_POSTSYNAPTIC_ACTIN_CYTOSKELETON	17	0.14348	0.0044869	0.2036	0.2405	0.9453763949610967	0.0243952	0.6188849192901494	GO_Biological_Process
MODIFICATION_OF_POSTSYNAPTIC_STRUCTURE	32	0.17443	0.0074807	0.14527	0.11494	0.9047303302752294	0.0434809	0.9395288072023212	GO_Biological_Process
MODIFICATION_OF_SYNAPTIC_STRUCTURE	38	0.24761	0.01157	0.13348	0.031804	0.8507187591240877	0.070214	1.49752	GO_Biological_Process
MODIFIED_AMINO_ACID_BIOSYNTHETIC_PROCESS	41	0.019175	0.00093058	0.13377	0.44301	0.9544801439458086	0.0202331	0.3535864704004015	GO_Biological_Process
MODIFIED_AMINO_ACID_CATABOLIC_PROCESS	30	-0.28606	-0.011879	0.16479	0.9587	0.9911264537264538	0.00387093	0.018317272628714625	GO_Biological_Process
MODIFIED_AMINO_ACID_METABOLIC_PROCESS	171	0.015521	0.0015325	0.068001	0.40973	0.9482545756126718	0.0230751	0.3875022362971221	GO_Biological_Process
MODIFIED_AMINO_ACID_TRANSPORT	37	0.070145	0.0032342	0.14796	0.31772	0.9453763949610967	0.0243952	0.4979554461226466	GO_Biological_Process
MODULATION_BY_HOST_OF_VIRAL_GENOME_REPLICATION	23	-0.042266	-0.0015371	0.16335	0.60208	0.9633534417916755	0.016214346667592087	0.22034579902421092	GO_Biological_Process
MODULATION_BY_HOST_OF_VIRAL_PROCESS	44	0.0061096	0.00030713	0.12426	0.48039	0.9554358563248307	0.0197985	0.3184060416313735	GO_Biological_Process
MODULATION_BY_HOST_OF_VIRAL_RNA_GENOME_REPLICATION	5	0.062828	0.0010659	0.37209	0.43296	0.95093	0.021851525410533413	0.36355222508247104	GO_Biological_Process
MODULATION_BY_SYMBIONT_OF_ENTRY_INTO_HOST	25	0.22127	0.0083892	0.18449	0.1152	0.9047303302752294	0.0434809	0.9385475209128068	GO_Biological_Process
MODULATION_OF_EXCITATORY_POSTSYNAPTIC_POTENTIAL	47	0.25453	0.013223	0.12525	0.02108	0.8272346995305164	0.0823713	1.676129393459491	GO_Biological_Process
MODULATION_OF_INHIBITORY_POSTSYNAPTIC_POTENTIAL	7	-0.16349	-0.0032817	0.3848	0.66453	0.9743022269055145	0.011306304807597374	0.17748540818947897	GO_Biological_Process
MODULATION_OF_MICROTUBULE_CYTOSKELETON_INVOLVED_IN_CEREBRAL_CORTEX_RADIAL_GLIA_GUIDED_MIGRATION	3	0.17565	0.0023084	0.4603	0.35138	0.9482545756126718	0.0230751	0.4542229614998786	GO_Biological_Process
MODULATION_OF_PROCESS_OF_ANOTHER_ORGANISM	105	-0.12087	-0.0093697	0.08308	0.92713	0.9852122496493688	0.0064702	0.032859365829355947	GO_Biological_Process
MOLTING_CYCLE	113	0.094524	0.0075998	0.082525	0.12603	0.9047303302752294	0.0434809	0.8995260637423456	GO_Biological_Process
MOLTING_CYCLE_PROCESS	94	0.029768	0.0021841	0.092222	0.37343	0.9482545756126718	0.0230751	0.4277907953556105	GO_Biological_Process
MONOACYLGLYCEROL_BIOSYNTHETIC_PROCESS	7	0.12286	0.0024661	0.32388	0.35222	0.9482545756126718	0.0230751	0.45318598725849407	GO_Biological_Process
MONOACYLGLYCEROL_CATABOLIC_PROCESS	6	-0.33173	-0.0061648	0.32996	0.84263	0.9840272441185456	0.00699288	0.0743631	GO_Biological_Process
MONOACYLGLYCEROL_METABOLIC_PROCESS	13	-0.1002	-0.0027405	0.23115	0.66767	0.9743022269055145	0.011306304807597374	0.17543813721141924	GO_Biological_Process
MONOAMINE_TRANSPORT	71	-0.079285	-0.0050591	0.10866	0.76719	0.9759851536008057	0.010556788643027738	0.11509706664699021	GO_Biological_Process
MONOATOMIC_ANION_HOMEOSTASIS	20	-0.068873	-0.0023359	0.19875	0.63552	0.9677640762286861	0.0142305	0.19687077752073168	GO_Biological_Process
MONOATOMIC_ANION_TRANSPORT	163	-0.087735	-0.0084597	0.071857	0.88894	0.9850650836731824	0.00653507	0.0511276	GO_Biological_Process
MONOATOMIC_CATION_TRANSMEMBRANE_TRANSPORT	777	0.020368	0.0042108	0.031997	0.26221	0.9453763949610967	0.0243952	0.5813507494803978	GO_Biological_Process
MONOATOMIC_CATION_TRANSPORT	949	0.017247	0.0039199	0.029262	0.2778	0.9453763949610967	0.0243952	0.5562677585984033	GO_Biological_Process
MONOATOMIC_ION_HOMEOSTASIS	569	0.0037052	0.00065958	0.037514	0.46066	0.9554358563248307	0.0197985	0.3366194967411708	GO_Biological_Process
MONOATOMIC_ION_TRANSMEMBRANE_TRANSPORT	924	0.0067034	0.0015045	0.029701	0.41072	0.9482545756126718	0.0230751	0.3864541486726319	GO_Biological_Process
MONOATOMIC_ION_TRANSPORT	1135	0.010624	0.0026257	0.027036	0.34718	0.9482545756126718	0.0230751	0.45944530117935134	GO_Biological_Process
MONOCARBOXYLIC_ACID_BIOSYNTHETIC_PROCESS	210	-0.094661	-0.010346	0.060256	0.9419	0.9859968564322233	0.00612447	0.025995203102585376	GO_Biological_Process
MONOCARBOXYLIC_ACID_CATABOLIC_PROCESS	120	0.011006	0.00091168	0.077481	0.44352	0.9544801439458086	0.0202331	0.35308679140430604	GO_Biological_Process
MONOCARBOXYLIC_ACID_METABOLIC_PROCESS	586	-0.043843	-0.0079166	0.037136	0.88111	0.9850650836731824	0.00653507	0.0549699	GO_Biological_Process
MONOCARBOXYLIC_ACID_TRANSPORT	166	0.062153	0.0060474	0.069044	0.18402	0.9374768928344959	0.028039428067599622	0.7351349736338709	GO_Biological_Process
MONOCYTE_ACTIVATION	13	-0.09147	-0.0025016	0.26597	0.63454	0.9677640762286861	0.0142305	0.19754099574149814	GO_Biological_Process
MONOCYTE_AGGREGATION	5	-0.83877	-0.01423	0.45585	0.96711	0.9939969650537634	0.00261494	0.014524126045159727	GO_Biological_Process
MONOCYTE_CHEMOTACTIC_PROTEIN_1_PRODUCTION	17	0.12591	0.0039375	0.24162	0.30114	0.9453763949610967	0.0243952	0.5212315539342994	GO_Biological_Process
MONOCYTE_CHEMOTAXIS	51	0.026335	0.001425	0.12061	0.41358	0.9482545756126718	0.0230751	0.3834404711221696	GO_Biological_Process
MONOCYTE_DIFFERENTIATION	32	0.10725	0.0045996	0.1667	0.25999	0.9453763949610967	0.0243952	0.5850433559843333	GO_Biological_Process
MONOCYTE_EXTRAVASATION	9	-0.20862	-0.0047479	0.2763	0.77488	0.977788	0.00975529	0.11076554829753585	GO_Biological_Process
MONONUCLEAR_CELL_DIFFERENTIATION	487	0.014085	0.0023253	0.041193	0.3662	0.9482545756126718	0.0230751	0.4362816600343223	GO_Biological_Process
MONONUCLEAR_CELL_MIGRATION	211	0.008417	0.0009221	0.060629	0.44479	0.9544801439458086	0.0202331	0.35184498535054665	GO_Biological_Process
MONOSACCHARIDE_BIOSYNTHETIC_PROCESS	88	-0.062718	-0.0044532	0.087672	0.76281	0.9758431593128999	0.010619977946513169	0.11758362223805068	GO_Biological_Process
MONOSACCHARIDE_CATABOLIC_PROCESS	53	-0.0020842	-0.00011496	0.11601	0.50717	0.9628115648854962	0.0164587	0.2948464436511438	GO_Biological_Process
MONOSACCHARIDE_METABOLIC_PROCESS	244	-0.020937	-0.0024642	0.054668	0.64913	0.9713467768595041	0.012625696569667656	0.18766831917979276	GO_Biological_Process
MONOSACCHARIDE_TRANSMEMBRANE_TRANSPORT	114	-0.036506	-0.002948	0.082196	0.67153	0.9743022269055145	0.011306304807597374	0.17293458084570962	GO_Biological_Process
MONOTERPENOID_METABOLIC_PROCESS	6	-0.36382	-0.0067613	0.34066	0.85723	0.9840331759915548	0.00699026	0.0669026	GO_Biological_Process
MONOUBIQUITINATED_PROTEIN_DEUBIQUITINATION	8	0.17959	0.0038535	0.26904	0.25223	0.9453763949610967	0.0243952	0.5982032601118361	GO_Biological_Process
MORPHOGENESIS_OF_AN_ENDOTHELIUM	15	0.27366	0.0080389	0.24593	0.13292	0.9097108699551569	0.0410966	0.8764096673933266	GO_Biological_Process
MORPHOGENESIS_OF_AN_EPITHELIAL_BUD	13	0.13461	0.0036815	0.27825	0.31428	0.9453763949610967	0.0243952	0.502683	GO_Biological_Process
MORPHOGENESIS_OF_AN_EPITHELIAL_FOLD	22	-0.065253	-0.002321	0.20087	0.62735	0.9648278498985801	0.015550169048544145	0.20249009767111964	GO_Biological_Process
MORPHOGENESIS_OF_AN_EPITHELIAL_SHEET	60	0.14443	0.0084745	0.1051	0.08471	0.9043560889395668	0.043660533007586426	1.0720653182588207	GO_Biological_Process
MORPHOGENESIS_OF_AN_EPITHELIUM	476	0.073768	0.012044	0.041031	0.03611	0.8507187591240877	0.070214	1.4423725115731734	GO_Biological_Process
MORPHOGENESIS_OF_A_BRANCHING_STRUCTURE	195	-0.021893	-0.0023068	0.066583	0.62885	0.9651968078638022	0.015384123076377171	0.20145293474727277	GO_Biological_Process
MORPHOGENESIS_OF_A_POLARIZED_EPITHELIUM	54	-0.056673	-0.0031553	0.11944	0.68242	0.9743022269055145	0.011306304807597374	0.16594825358385676	GO_Biological_Process
MORPHOGENESIS_OF_EMBRYONIC_EPITHELIUM	148	0.090555	0.0083238	0.074014	0.11058	0.9047303302752294	0.0434809	0.9563234143972825	GO_Biological_Process
MOTILE_CILIUM_ASSEMBLY	77	0.060781	0.0040382	0.089666	0.24894	0.9453763949610967	0.0243952	0.6039053147873834	GO_Biological_Process
MOTOR_BEHAVIOR	32	-0.035226	-0.0015107	0.14754	0.59435	0.9628115648854962	0.0164587	0.22595773295786253	GO_Biological_Process
MOTOR_LEARNING	7	-0.33361	-0.0066964	0.34967	0.82997	0.9824915037476577	0.0076712	0.0809376	GO_Biological_Process
MOTOR_NEURON_APOPTOTIC_PROCESS	19	-0.049227	-0.0016273	0.18719	0.60371	0.9636550768906678	0.016078386230634435	0.21917163032699746	GO_Biological_Process
MOTOR_NEURON_AXON_GUIDANCE	23	0.29853	0.010857	0.18178	0.050278	0.8652026563192905	0.0628822	1.298622006368723	GO_Biological_Process
MOTOR_NEURON_MIGRATION	12	0.22797	0.0059903	0.30057	0.2241	0.9453763949610967	0.0243952	0.6495581434649388	GO_Biological_Process
MRNA_3_END_PROCESSING	40	0.014822	0.00071053	0.1218	0.45157	0.9554358563248307	0.0197985	0.3452749180916934	GO_Biological_Process
MRNA_3_END_PROCESSING_BY_STEM_LOOP_BINDING_AND_CLEAVAGE	6	-0.12944	-0.0024055	0.31342	0.66019	0.973875	0.011496712950583356	0.18033105828154863	GO_Biological_Process
MRNA_3_SPLICE_SITE_RECOGNITION	6	0.13305	0.0024725	0.27032	0.3113	0.9453763949610967	0.0243952	0.5068208793174847	GO_Biological_Process
MRNA_5_SPLICE_SITE_RECOGNITION	5	-0.16334	-0.0027711	0.3853	0.66419	0.9743022269055145	0.011306304807597374	0.17770766739694166	GO_Biological_Process
MRNA_CATABOLIC_PROCESS	239	-0.023648	-0.002755	0.054271	0.66848	0.9743022269055145	0.011306304807597374	0.17491158169978546	GO_Biological_Process
MRNA_CIS_SPLICING_VIA_SPLICEOSOME	26	-0.09239	-0.0035721	0.1502	0.73075	0.9743022269055145	0.011306304807597374	0.13623117597052595	GO_Biological_Process
MRNA_EXPORT_FROM_NUCLEUS	61	0.072481	0.004288	0.10601	0.24708	0.9453763949610967	0.0243952	0.6071624073343438	GO_Biological_Process
MRNA_METABOLIC_PROCESS	674	0.023488	0.0045364	0.031694	0.22933	0.9453763949610967	0.0243952	0.6395391289498218	GO_Biological_Process
MRNA_MODIFICATION	19	-0.19118	-0.00632	0.1788	0.85751	0.9840331759915548	0.00699026	0.0667608	GO_Biological_Process
MRNA_PROCESSING	445	0.043795	0.00692	0.038186	0.12573	0.9047303302752294	0.0434809	0.9005610844464932	GO_Biological_Process
MRNA_PSEUDOURIDINE_SYNTHESIS	9	-0.40345	-0.0091819	0.25631	0.94225	0.9859968564322233	0.00612447	0.0258339	GO_Biological_Process
MRNA_SPLICE_SITE_RECOGNITION	29	0.3019	0.012326	0.15092	0.022741	0.8272346995305164	0.0823713	1.6431904418060215	GO_Biological_Process
MRNA_TRANSCRIPTION	46	-0.023056	-0.001185	0.11641	0.5785	0.9628115648854962	0.0164587	0.23769663671223162	GO_Biological_Process
MRNA_TRANSPORT	114	0.052268	0.0042208	0.077741	0.25069	0.9453763949610967	0.0243952	0.6008629896613994	GO_Biological_Process
MUCOCILIARY_CLEARANCE	11	0.44864	0.011287	0.26387	0.044552	0.8507187591240877	0.070214	1.3511327951182974	GO_Biological_Process
MUCOSA_ASSOCIATED_LYMPHOID_TISSUE_DEVELOPMENT	11	0.032438	0.00081611	0.29212	0.45579	0.9554358563248307	0.0197985	0.3412352074409891	GO_Biological_Process
MUCUS_SECRETION	18	0.22881	0.0073626	0.20988	0.13782	0.9123346678321678	0.0398458	0.8606877544213303	GO_Biological_Process
MULTICELLULAR_ORGANISMAL_LEVEL_CHEMICAL_HOMEOSTASIS	76	0.15742	0.010391	0.098913	0.055763	0.8698386483300591	0.0605613	1.2536538696231372	GO_Biological_Process
MULTICELLULAR_ORGANISMAL_LEVEL_HOMEOSTASIS	783	0.048767	0.010119	0.031954	0.063495	0.890847	0.0501966	1.1972604724703084	GO_Biological_Process
MULTICELLULAR_ORGANISMAL_LEVEL_IRON_ION_HOMEOSTASIS	26	0.26488	0.010241	0.15871	0.047575	0.8529805683962265	0.0690609	1.3226212030409419	GO_Biological_Process
MULTICELLULAR_ORGANISMAL_LEVEL_WATER_HOMEOSTASIS	32	0.17699	0.0075904	0.16646	0.14384	0.9218190008058018	0.0353543	0.8421203256108465	GO_Biological_Process
MULTICELLULAR_ORGANISMAL_MOVEMENT	60	-0.12522	-0.0073475	0.11451	0.86292	0.9841387161454437	0.00694368	0.0640295	GO_Biological_Process
MULTICELLULAR_ORGANISMAL_REPRODUCTIVE_PROCESS	905	-0.0017588	-0.00039089	0.028967	0.52421	0.9628115648854962	0.0164587	0.2804946985679856	GO_Biological_Process
MULTICELLULAR_ORGANISMAL_RESPONSE_TO_STRESS	91	-0.066491	-0.0048004	0.10126	0.7443	0.9751114305317324	0.010945752609302478	0.12825198100812849	GO_Biological_Process
MULTICELLULAR_ORGANISM_GROWTH	170	0.12133	0.011945	0.066182	0.033395	0.8507187591240877	0.070214	1.4763185521992468	GO_Biological_Process
MULTINUCLEAR_OSTEOCLAST_DIFFERENTIATION	8	-0.23325	-0.0050051	0.35604	0.7438	0.9751114305317324	0.010945752609302478	0.1285438259770462	GO_Biological_Process
MULTIVESICULAR_BODY_LYSOSOME_FUSION	10	0.14509	0.0034806	0.24364	0.27575	0.9453763949610967	0.0243952	0.5594844788877718	GO_Biological_Process
MULTIVESICULAR_BODY_ORGANIZATION	31	0.11789	0.0049761	0.13397	0.18946	0.9374768928344959	0.028039428067599622	0.7224824670308289	GO_Biological_Process
MULTIVESICULAR_BODY_SORTING_PATHWAY	45	0.15397	0.0078275	0.10929	0.079456	0.9043560889395668	0.043660533007586426	1.0998733021255298	GO_Biological_Process
MULTI_CILIATED_EPITHELIAL_CELL_DIFFERENTIATION	13	-0.076125	-0.002082	0.24702	0.62102	0.9645317153956247	0.015683487465554757	0.20689441310881163	GO_Biological_Process
MULTI_MULTICELLULAR_ORGANISM_PROCESS	205	0.042564	0.0045971	0.062888	0.24926	0.9453763949610967	0.0243952	0.6033474093143965	GO_Biological_Process
MULTI_PASS_TRANSMEMBRANE_PROTEIN_INSERTION_INTO_ER_MEMBRANE	9	-0.23545	-0.0053586	0.29882	0.78463	0.9790478769483182	0.00919607	0.1053350908210917	GO_Biological_Process
MUSCLE_ADAPTATION	104	-0.11777	-0.009086	0.087967	0.90967	0.9850650836731824	0.00653507	0.041116127647471294	GO_Biological_Process
MUSCLE_ATROPHY	11	-0.44988	-0.011319	0.23865	0.97028	0.9939969650537634	0.00261494	0.013102920468353194	GO_Biological_Process
MUSCLE_CELL_APOPTOTIC_PROCESS	72	0.13033	0.0083739	0.097196	0.089994	0.9043560889395668	0.043660533007586426	1.045786444491277	GO_Biological_Process
MUSCLE_CELL_CELLULAR_HOMEOSTASIS	23	-0.069147	-0.0025147	0.17149	0.65661	0.9727127406103286	0.012015395689723228	0.18269250736399228	GO_Biological_Process
MUSCLE_CELL_DEVELOPMENT	188	0.0097624	0.0010102	0.065153	0.44045	0.9544801439458086	0.0202331	0.35610338567776556	GO_Biological_Process
MUSCLE_CELL_DIFFERENTIATION	390	0.049471	0.0073298	0.045009	0.13586	0.9123346678321678	0.0398458	0.8669083897452918	GO_Biological_Process
MUSCLE_CELL_FATE_COMMITMENT	15	0.035558	0.0010446	0.24219	0.44164	0.9544801439458086	0.0202331	0.3549315987920861	GO_Biological_Process
MUSCLE_CELL_MIGRATION	80	0.21918	0.014842	0.10253	0.016273	0.7859037515923566	0.10463063807233101	1.788532375560858	GO_Biological_Process
MUSCLE_CELL_PROLIFERATION	193	-0.064094	-0.0067191	0.064603	0.83943	0.9840272441185456	0.00699288	0.0760155	GO_Biological_Process
MUSCLE_CONTRACTION	335	-0.041054	-0.0056466	0.049599	0.79608	0.9793855741432516	0.0090463	0.0990433	GO_Biological_Process
MUSCLE_HYPERTROPHY	86	-0.0017553	-0.00012322	0.098095	0.50714	0.9628115648854962	0.0164587	0.29487213369553045	GO_Biological_Process
MUSCLE_HYPERTROPHY_IN_RESPONSE_TO_STRESS	24	-0.19024	-0.0070672	0.18623	0.8465	0.9840272441185456	0.00699288	0.072373	GO_Biological_Process
MUSCLE_ORGAN_DEVELOPMENT	341	-0.017881	-0.0024809	0.047983	0.6453	0.9698398511904761	0.0133	0.190238	GO_Biological_Process
MUSCLE_ORGAN_MORPHOGENESIS	78	0.054812	0.0036651	0.10619	0.30287	0.9453763949610967	0.0243952	0.5187437424469543	GO_Biological_Process
MUSCLE_STRUCTURE_DEVELOPMENT	658	0.044043	0.0084089	0.034901	0.10349	0.9043560889395668	0.043660533007586426	0.9851016130537943	GO_Biological_Process
MUSCLE_SYSTEM_PROCESS	425	-0.029761	-0.0045983	0.044091	0.75015	0.9751114305317324	0.010945752609302478	0.124852	GO_Biological_Process
MUSCLE_TISSUE_DEVELOPMENT	405	0.01103	0.0016647	0.04483	0.40282	0.9482545756126718	0.0230751	0.39488897487609725	GO_Biological_Process
MUSCULAR_SEPTUM_MORPHOGENESIS	6	-0.32394	-0.00602	0.42183	0.77873	0.977788	0.00975529	0.10861309410635504	GO_Biological_Process
MYCOTOXIN_METABOLIC_PROCESS	9	-0.1824	-0.0041512	0.27777	0.7443	0.9751114305317324	0.010945752609302478	0.12825198100812849	GO_Biological_Process
MYD88_DEPENDENT_TOLL_LIKE_RECEPTOR_SIGNALING_PATHWAY	18	0.13381	0.0043056	0.19161	0.24249	0.9453763949610967	0.0243952	0.6153061664817866	GO_Biological_Process
MYD88_INDEPENDENT_TOLL_LIKE_RECEPTOR_SIGNALING_PATHWAY	16	-0.042407	-0.0012866	0.2076	0.58093	0.9628115648854962	0.0164587	0.23587619539838292	GO_Biological_Process
MYELIN_ASSEMBLY	21	-0.14945	-0.0051937	0.18773	0.787	0.9790478769483182	0.00919607	0.10402526764093542	GO_Biological_Process
MYELIN_MAINTENANCE	15	-0.14982	-0.004401	0.22443	0.74779	0.9751114305317324	0.010945752609302478	0.1262203468494342	GO_Biological_Process
MYELOID_CELL_ACTIVATION_INVOLVED_IN_IMMUNE_RESPONSE	90	0.071638	0.0051437	0.088039	0.20791	0.9453763949610967	0.0243952	0.6821246215854406	GO_Biological_Process
MYELOID_CELL_APOPTOTIC_PROCESS	38	-0.085581	-0.0039988	0.1329	0.7402	0.9744207099461899	0.011253494292716293	0.13065091924090705	GO_Biological_Process
MYELOID_CELL_DEVELOPMENT	83	0.21544	0.014858	0.094601	0.011389	0.7224518861788617	0.14119107073447235	1.9435144070488843	GO_Biological_Process
MYELOID_CELL_DIFFERENTIATION	412	0.011797	0.0017954	0.043691	0.39357	0.9482545756126718	0.0230751	0.40497801321581817	GO_Biological_Process
MYELOID_CELL_HOMEOSTASIS	168	0.031792	0.0031117	0.066507	0.31632	0.9453763949610967	0.0243952	0.49987334803040295	GO_Biological_Process
MYELOID_DENDRITIC_CELL_ACTIVATION	27	0.23847	0.0093953	0.17023	0.080637	0.9043560889395668	0.043660533007586426	1.0934656379878542	GO_Biological_Process
MYELOID_DENDRITIC_CELL_CHEMOTAXIS	4	0.24397	0.0037022	0.45622	0.29641	0.9453763949610967	0.0243952	0.5281071486294195	GO_Biological_Process
MYELOID_DENDRITIC_CELL_CYTOKINE_PRODUCTION	7	-0.16297	-0.0032713	0.31096	0.69989	0.9743022269055145	0.011306304807597374	0.15497021162424002	GO_Biological_Process
MYELOID_DENDRITIC_CELL_DIFFERENTIATION	18	0.27419	0.0088226	0.1997	0.084881	0.9043560889395668	0.043660533007586426	1.0711895125666164	GO_Biological_Process
MYELOID_LEUKOCYTE_ACTIVATION	230	-0.012218	-0.0013967	0.058275	0.58303	0.9628115648854962	0.0164587	0.23430909790093463	GO_Biological_Process
MYELOID_LEUKOCYTE_CYTOKINE_PRODUCTION	49	-0.20476	-0.010861	0.12294	0.95209	0.9894576053245505	0.00460281	0.021321996304694342	GO_Biological_Process
MYELOID_LEUKOCYTE_DIFFERENTIATION	234	-0.044583	-0.0051401	0.058939	0.7753	0.977788	0.00975529	0.11053021603049258	GO_Biological_Process
MYELOID_LEUKOCYTE_MEDIATED_IMMUNITY	110	0.025801	0.0020469	0.077914	0.37027	0.9482545756126718	0.0230751	0.4314814739139754	GO_Biological_Process
MYELOID_LEUKOCYTE_MIGRATION	217	-0.08729	-0.0096962	0.06287	0.91749	0.9850650836731824	0.00653507	0.0373987	GO_Biological_Process
MYELOID_PROGENITOR_CELL_DIFFERENTIATION	9	0.294	0.006691	0.30649	0.16873	0.936763	0.0283704	0.7728076934859635	GO_Biological_Process
MYOBLAST_DIFFERENTIATION	108	0.045237	0.0035562	0.080602	0.28732	0.9453763949610967	0.0243952	0.5416341422387386	GO_Biological_Process
MYOBLAST_FATE_COMMITMENT	6	-0.37372	-0.0069451	0.41222	0.81768	0.9824915037476577	0.0076712	0.0874166	GO_Biological_Process
MYOBLAST_FUSION	45	-0.06889	-0.0035022	0.14082	0.68765	0.9743022269055145	0.011306304807597374	0.16263255267343496	GO_Biological_Process
MYOBLAST_FUSION_INVOLVED_IN_SKELETAL_MUSCLE_REGENERATION	4	-0.74122	-0.011248	0.51056	0.92671	0.9852122496493688	0.0064702	0.0330562	GO_Biological_Process
MYOBLAST_MIGRATION	13	0.54055	0.014784	0.22974	0.0093206	0.6988604336633664	0.15560954663174792	2.0305561296737182	GO_Biological_Process
MYOBLAST_PROLIFERATION	24	0.048622	0.0018062	0.16783	0.38602	0.9482545756126718	0.0230751	0.41339019360642437	GO_Biological_Process
MYOFIBRIL_ASSEMBLY	71	-0.081767	-0.0052174	0.10785	0.77582	0.977788	0.00975529	0.11023902883794796	GO_Biological_Process
MYOFIBROBLAST_DIFFERENTIATION	10	0.2634	0.0063188	0.31925	0.20467	0.9453763949610967	0.0243952	0.6889458104360625	GO_Biological_Process
MYOSIN_FILAMENT_ORGANIZATION	6	0.59949	0.011141	0.4113	0.072491	0.9043560889395668	0.043660533007586426	1.1397159091940146	GO_Biological_Process
MYOTUBE_CELL_DEVELOPMENT	42	0.25168	0.012362	0.12966	0.026131	0.8299692458333333	0.080938	1.5828439700594386	GO_Biological_Process
MYOTUBE_DIFFERENTIATION	127	0.088751	0.0075617	0.079291	0.13151	0.90621	0.042771	0.8810412222335662	GO_Biological_Process
MYOTUBE_DIFFERENTIATION_INVOLVED_IN_SKELETAL_MUSCLE_REGENERATION	8	-0.51869	-0.01113	0.35265	0.92932	0.9859144879476104	0.00616075	0.0318347	GO_Biological_Process
NADH_DEHYDROGENASE_COMPLEX_ASSEMBLY	35	0.09459	0.0042421	0.12954	0.23264	0.9453763949610967	0.0243952	0.6333156108210561	GO_Biological_Process
NADH_METABOLIC_PROCESS	39	-0.055701	-0.0026366	0.13446	0.66065	0.973875	0.011496712950583356	0.1800285606743408	GO_Biological_Process
NADPH_REGENERATION	21	0.084708	0.0029438	0.18673	0.32505	0.9453763949610967	0.0243952	0.4880498296245008	GO_Biological_Process
NADP_METABOLIC_PROCESS	36	-0.042412	-0.001929	0.14515	0.61493	0.9639836872427984	0.015930315267687983	0.21117431893024305	GO_Biological_Process
NAD_BIOSYNTHETIC_PROCESS	16	0.13221	0.0040111	0.21424	0.26858	0.9453763949610967	0.0243952	0.5709263305095614	GO_Biological_Process
NAD_METABOLIC_PROCESS	36	0.11232	0.0051087	0.15072	0.22807	0.9453763949610967	0.0243952	0.6419318374384615	GO_Biological_Process
NAD_TRANSMEMBRANE_TRANSPORT	4	0.047994	0.00072829	0.40887	0.45328	0.9554358563248307	0.0197985	0.343633	GO_Biological_Process
NAD_TRANSPORT	5	0.2629	0.0044602	0.38133	0.24528	0.9453763949610967	0.0243952	0.610338	GO_Biological_Process
NAIL_DEVELOPMENT	11	0.15501	0.0039	0.28967	0.29628	0.9453763949610967	0.0243952	0.5282976640204429	GO_Biological_Process
NATURAL_KILLER_CELL_ACTIVATION	97	0.073071	0.0054457	0.0962	0.22376	0.9453763949610967	0.0243952	0.6502175466365292	GO_Biological_Process
NATURAL_KILLER_CELL_ACTIVATION_INVOLVED_IN_IMMUNE_RESPONSE	28	-0.13087	-0.0052507	0.17154	0.77724	0.977788	0.00975529	0.10944485689848192	GO_Biological_Process
NATURAL_KILLER_CELL_CHEMOTAXIS	10	-0.32067	-0.0076926	0.25327	0.89725	0.9850650836731824	0.00653507	0.0470865	GO_Biological_Process
NATURAL_KILLER_CELL_CYTOKINE_PRODUCTION	8	-0.037919	-0.00081366	0.27054	0.55573	0.9628115648854962	0.0164587	0.25513615804135714	GO_Biological_Process
NATURAL_KILLER_CELL_DEGRANULATION	11	-0.28133	-0.007078	0.2195	0.90002	0.9850650836731824	0.00653507	0.045747839679419984	GO_Biological_Process
NATURAL_KILLER_CELL_DIFFERENTIATION	27	0.17988	0.007087	0.18462	0.16496	0.936763	0.0283704	0.7826213520605587	GO_Biological_Process
NATURAL_KILLER_CELL_MEDIATED_IMMUNE_RESPONSE_TO_TUMOR_CELL	11	0.18062	0.0045442	0.22925	0.21539	0.9453763949610967	0.0243952	0.6667744637382848	GO_Biological_Process
NATURAL_KILLER_CELL_MEDIATED_IMMUNITY	78	-0.0064586	-0.00043186	0.10525	0.52446	0.9628115648854962	0.0164587	0.28028762938028556	GO_Biological_Process
NATURAL_KILLER_CELL_PROLIFERATION	15	0.15164	0.0044545	0.24352	0.26675	0.9453763949610967	0.0243952	0.5738955719034925	GO_Biological_Process
NECROPTOTIC_PROCESS	36	-0.21259	-0.0096692	0.14358	0.93064	0.9859144879476104	0.00616075	0.031218284914785538	GO_Biological_Process
NECROPTOTIC_SIGNALING_PATHWAY	7	-0.38935	-0.0078151	0.34399	0.87115	0.9843886362284354	0.00683341	0.0599071	GO_Biological_Process
NEGATIVE_ADAPTATION_OF_SIGNALING_PATHWAY	17	0.057982	0.0018132	0.21945	0.39581	0.9482545756126718	0.0230751	0.4025132376941574	GO_Biological_Process
NEGATIVE_CHEMOTAXIS	41	0.31167	0.015126	0.145	0.015806	0.7859037515923566	0.10463063807233101	1.8011780223967941	GO_Biological_Process
NEGATIVE_REGULATION_BY_HOST_OF_VIRAL_GENOME_REPLICATION	10	-0.20387	-0.0048907	0.25655	0.78659	0.9790478769483182	0.00919607	0.104252	GO_Biological_Process
NEGATIVE_REGULATION_BY_HOST_OF_VIRAL_PROCESS	13	-0.24085	-0.0065869	0.2357	0.84656	0.9840272441185456	0.00699288	0.0723423	GO_Biological_Process
NEGATIVE_REGULATION_BY_HOST_OF_VIRAL_TRANSCRIPTION	13	-0.25272	-0.0069118	0.2189	0.87584	0.9850650836731824	0.00653507	0.0575752	GO_Biological_Process
NEGATIVE_REGULATION_OF_ACTIN_FILAMENT_BUNDLE_ASSEMBLY	30	0.10118	0.0042017	0.16662	0.27185	0.9453763949610967	0.0243952	0.5656706626622705	GO_Biological_Process
NEGATIVE_REGULATION_OF_ACTIN_FILAMENT_DEPOLYMERIZATION	46	-0.14955	-0.0076864	0.12614	0.88209	0.9850650836731824	0.00653507	0.054487101365575275	GO_Biological_Process
NEGATIVE_REGULATION_OF_ACTIN_FILAMENT_POLYMERIZATION	58	-0.15207	-0.0087734	0.11059	0.91543	0.9850650836731824	0.00653507	0.0383749	GO_Biological_Process
NEGATIVE_REGULATION_OF_ACTIN_NUCLEATION	9	0.32787	0.007462	0.23466	0.081182	0.9043560889395668	0.043660533007586426	1.0905402536067546	GO_Biological_Process
NEGATIVE_REGULATION_OF_ACTION_POTENTIAL	4	0.14232	0.0021597	0.45001	0.3759	0.9482545756126718	0.0230751	0.42492767428618755	GO_Biological_Process
NEGATIVE_REGULATION_OF_ACTIVATED_T_CELL_PROLIFERATION	13	-0.33959	-0.0092874	0.23723	0.92384	0.9850650836731824	0.00653507	0.034403237799373536	GO_Biological_Process
NEGATIVE_REGULATION_OF_ACTIVIN_RECEPTOR_SIGNALING_PATHWAY	16	-0.59187	-0.017956	0.23793	0.99356	0.998766	0.000536259	0.0028059	GO_Biological_Process
NEGATIVE_REGULATION_OF_ACUTE_INFLAMMATORY_RESPONSE	12	-0.19993	-0.0052537	0.24977	0.78828	0.9791117664425126	0.00916773	0.10331949208461691	GO_Biological_Process
NEGATIVE_REGULATION_OF_ACUTE_INFLAMMATORY_RESPONSE_TO_ANTIGENIC_STIMULUS	6	-0.31036	-0.0057678	0.38942	0.78727	0.9790478769483182	0.00919607	0.10387629762783271	GO_Biological_Process
NEGATIVE_REGULATION_OF_ADAPTIVE_IMMUNE_RESPONSE	64	-0.17702	-0.010727	0.10841	0.94875	0.9882921251719395	0.00511467	0.022848211096463237	GO_Biological_Process
NEGATIVE_REGULATION_OF_ADENYLATE_CYCLASE_ACTIVATING_ADRENERGIC_RECEPTOR_SIGNALING_PATHWAY	5	-1.1754	-0.019942	0.39621	0.99849	0.9992817193075195	0.000312057	0.00065628	GO_Biological_Process
NEGATIVE_REGULATION_OF_ADENYLATE_CYCLASE_ACTIVATING_G_PROTEIN_COUPLED_RECEPTOR_SIGNALING_PATHWAY	13	-0.43941	-0.012018	0.25999	0.95448	0.9901314502460361	0.00430714	0.020233167302413632	GO_Biological_Process
NEGATIVE_REGULATION_OF_ADIPOSE_TISSUE_DEVELOPMENT	4	0.14186	0.0021526	0.49771	0.38782	0.9482545756126718	0.0230751	0.4113697979760675	GO_Biological_Process
NEGATIVE_REGULATION_OF_ALCOHOL_BIOSYNTHETIC_PROCESS	12	-0.36467	-0.0095825	0.2709	0.91087	0.9850650836731824	0.00653507	0.0405436	GO_Biological_Process
NEGATIVE_REGULATION_OF_ALPHA_BETA_T_CELL_ACTIVATION	46	-0.051502	-0.0026471	0.137	0.64651	0.9700580942947701	0.013202256170711194	0.1894247532101436	GO_Biological_Process
NEGATIVE_REGULATION_OF_ALPHA_BETA_T_CELL_DIFFERENTIATION	29	-0.16229	-0.0066264	0.16796	0.83303	0.9832506530548629	0.00733576	0.0793394	GO_Biological_Process
NEGATIVE_REGULATION_OF_ALPHA_BETA_T_CELL_PROLIFERATION	13	0.21774	0.005955	0.24868	0.19063	0.9374768928344959	0.028039428067599622	0.719809	GO_Biological_Process
NEGATIVE_REGULATION_OF_AMIDE_METABOLIC_PROCESS	23	0.0020076	7.3011e-05	0.19127	0.49581	0.9587186173469386	0.0183088	0.30468471818735376	GO_Biological_Process
NEGATIVE_REGULATION_OF_AMINE_METABOLIC_PROCESS	5	-0.34209	-0.0058036	0.44511	0.77891	0.977788	0.00975529	0.10851272045507421	GO_Biological_Process
NEGATIVE_REGULATION_OF_AMINE_TRANSPORT	22	0.053928	0.0019182	0.20465	0.39608	0.9482545756126718	0.0230751	0.40221708667657236	GO_Biological_Process
NEGATIVE_REGULATION_OF_AMINO_ACID_TRANSPORT	12	-0.08579	-0.0022543	0.27021	0.62457	0.964559	0.015671008702153526	0.20441888009198642	GO_Biological_Process
NEGATIVE_REGULATION_OF_AMYLOID_BETA_CLEARANCE	9	-0.017162	-0.00039059	0.28839	0.52373	0.9628115648854962	0.0164587	0.2808925483797918	GO_Biological_Process
NEGATIVE_REGULATION_OF_AMYLOID_FIBRIL_FORMATION	11	-0.13195	-0.0033198	0.25905	0.69475	0.9743022269055145	0.011306304807597374	0.1581714445505905	GO_Biological_Process
NEGATIVE_REGULATION_OF_AMYLOID_PRECURSOR_PROTEIN_BIOSYNTHETIC_PROCESS	6	-0.18822	-0.0034979	0.37892	0.69031	0.9743022269055145	0.011306304807597374	0.16095583526972346	GO_Biological_Process
NEGATIVE_REGULATION_OF_AMYLOID_PRECURSOR_PROTEIN_CATABOLIC_PROCESS	19	0.13121	0.0043375	0.22139	0.27671	0.9453763949610967	0.0243952	0.5579751456427725	GO_Biological_Process
NEGATIVE_REGULATION_OF_ANDROGEN_RECEPTOR_SIGNALING_PATHWAY	17	0.027939	0.00087369	0.21399	0.44806	0.9550335237827189	0.019981383454667857	0.34866382545690777	GO_Biological_Process
NEGATIVE_REGULATION_OF_ANOIKIS	18	0.019841	0.00063841	0.22185	0.46437	0.9554358563248307	0.0197985	0.3331358450387678	GO_Biological_Process
NEGATIVE_REGULATION_OF_ANTIGEN_PROCESSING_AND_PRESENTATION	6	-0.06489	-0.0012059	0.317	0.5811	0.9628115648854962	0.0164587	0.2357491245612268	GO_Biological_Process
NEGATIVE_REGULATION_OF_ANTIGEN_RECEPTOR_MEDIATED_SIGNALING_PATHWAY	32	0.047518	0.0020378	0.14301	0.36985	0.9482545756126718	0.0230751	0.43197437696207325	GO_Biological_Process
NEGATIVE_REGULATION_OF_APOPTOTIC_PROCESS_INVOLVED_IN_DEVELOPMENT	5	-0.048046	-0.00081511	0.47043	0.54067	0.9628115648854962	0.0164587	0.26706772732822964	GO_Biological_Process
NEGATIVE_REGULATION_OF_APOPTOTIC_SIGNALING_PATHWAY	204	0.042273	0.0045546	0.061694	0.24661	0.9453763949610967	0.0243952	0.6079893168045006	GO_Biological_Process
NEGATIVE_REGULATION_OF_ARP2_3_COMPLEX_MEDIATED_ACTIN_NUCLEATION	7	0.25103	0.0050388	0.25378	0.16129	0.9340793674698796	0.029616220782986157	0.7923925580880863	GO_Biological_Process
NEGATIVE_REGULATION_OF_ASTROCYTE_ACTIVATION	3	0.06447	0.00084727	0.58645	0.45623	0.9554358563248307	0.0197985	0.34081616051907276	GO_Biological_Process
NEGATIVE_REGULATION_OF_ASTROCYTE_DIFFERENTIATION	12	-0.29975	-0.0078765	0.26177	0.8739	0.9843886362284354	0.00683341	0.0585383	GO_Biological_Process
NEGATIVE_REGULATION_OF_ATP_DEPENDENT_ACTIVITY	14	0.27122	0.0076974	0.22397	0.11297	0.9047303302752294	0.0434809	0.9470368712444968	GO_Biological_Process
NEGATIVE_REGULATION_OF_AUTOPHAGOSOME_ASSEMBLY	10	-0.41595	-0.0099781	0.25053	0.95156	0.9894576053245505	0.00460281	0.021563822356075627	GO_Biological_Process
NEGATIVE_REGULATION_OF_AUTOPHAGOSOME_MATURATION	5	-0.18952	-0.0032152	0.32201	0.72191	0.9743022269055145	0.011306304807597374	0.14151694223605776	GO_Biological_Process
NEGATIVE_REGULATION_OF_AUTOPHAGY	82	-0.0096195	-0.00065943	0.092612	0.54136	0.9628115648854962	0.0164587	0.26651383652458743	GO_Biological_Process
NEGATIVE_REGULATION_OF_AUTOPHAGY_OF_MITOCHONDRION	11	-0.17734	-0.0044618	0.23945	0.77053	0.9764430538821954	0.0103531	0.11321044769076637	GO_Biological_Process
NEGATIVE_REGULATION_OF_AXONOGENESIS	46	0.11776	0.0060525	0.13042	0.1833	0.936763	0.0283704	0.7368375350377834	GO_Biological_Process
NEGATIVE_REGULATION_OF_AXON_EXTENSION	30	0.12799	0.0053148	0.15586	0.20578	0.9453763949610967	0.0243952	0.686597	GO_Biological_Process
NEGATIVE_REGULATION_OF_AXON_EXTENSION_INVOLVED_IN_AXON_GUIDANCE	8	-0.042403	-0.00090986	0.25331	0.56647	0.9628115648854962	0.0164587	0.24682308523474394	GO_Biological_Process
NEGATIVE_REGULATION_OF_BEHAVIOR	13	-0.17167	-0.004695	0.25733	0.74765	0.9751114305317324	0.010945752609302478	0.12630166235208765	GO_Biological_Process
NEGATIVE_REGULATION_OF_BICELLULAR_TIGHT_JUNCTION_ASSEMBLY	4	0.34084	0.0051721	0.41184	0.20395	0.9453763949610967	0.0243952	0.6904762903468866	GO_Biological_Process
NEGATIVE_REGULATION_OF_BINDING	62	0.12434	0.0074158	0.10965	0.12841	0.9047303302752294	0.0434809	0.8914011540264333	GO_Biological_Process
NEGATIVE_REGULATION_OF_BIOMINERAL_TISSUE_DEVELOPMENT	26	0.28128	0.010875	0.16359	0.042774	0.8507187591240877	0.070214	1.3688201349033666	GO_Biological_Process
NEGATIVE_REGULATION_OF_BLOOD_CIRCULATION	19	0.35969	0.011891	0.21284	0.045525	0.8507187591240877	0.070214	1.3417500455330424	GO_Biological_Process
NEGATIVE_REGULATION_OF_BLOOD_PRESSURE	44	0.073276	0.0036836	0.14558	0.30736	0.9453763949610967	0.0243952	0.5123526524823815	GO_Biological_Process
NEGATIVE_REGULATION_OF_BLOOD_VESSEL_ENDOTHELIAL_CELL_MIGRATION	32	0.20818	0.0089281	0.16073	0.097628	0.9043560889395668	0.043660533007586426	1.0104256075225568	GO_Biological_Process
NEGATIVE_REGULATION_OF_BLOOD_VESSEL_ENDOTHELIAL_CELL_PROLIFERATION_INVOLVED_IN_SPROUTING_ANGIOGENESIS	7	-0.25141	-0.0050464	0.3673	0.75316	0.9757404734233466	0.010665680231053194	0.1231127532339333	GO_Biological_Process
NEGATIVE_REGULATION_OF_BMP_SIGNALING_PATHWAY	57	0.060425	0.003456	0.11934	0.30632	0.9453763949610967	0.0243952	0.5138246466603689	GO_Biological_Process
NEGATIVE_REGULATION_OF_BONE_MINERALIZATION	17	0.42501	0.013291	0.18939	0.01242	0.752453	0.12352046034288222	1.9058784041594385	GO_Biological_Process
NEGATIVE_REGULATION_OF_BONE_REMODELING	16	0.26864	0.0081502	0.24235	0.13383	0.9097108699551569	0.0410966	0.8734465220387209	GO_Biological_Process
NEGATIVE_REGULATION_OF_BROWN_FAT_CELL_DIFFERENTIATION	3	0.65786	0.0086456	0.44602	0.07012	0.9043560889395668	0.043660533007586426	1.1541580925782426	GO_Biological_Process
NEGATIVE_REGULATION_OF_B_CELL_ACTIVATION	29	-0.055412	-0.0022625	0.17042	0.62746	0.9648278498985801	0.015550169048544145	0.20241395483972402	GO_Biological_Process
NEGATIVE_REGULATION_OF_B_CELL_APOPTOTIC_PROCESS	15	-0.12462	-0.0036609	0.19768	0.73578	0.9744207099461899	0.011253494292716293	0.13325202135361033	GO_Biological_Process
NEGATIVE_REGULATION_OF_B_CELL_DIFFERENTIATION	6	-0.39015	-0.0072504	0.38918	0.84194	0.9840272441185456	0.00699288	0.0747189	GO_Biological_Process
NEGATIVE_REGULATION_OF_B_CELL_MEDIATED_IMMUNITY	13	0.030291	0.00082845	0.28412	0.45755	0.9554358563248307	0.0197985	0.33956144031319485	GO_Biological_Process
NEGATIVE_REGULATION_OF_B_CELL_PROLIFERATION	15	-0.051563	-0.0015147	0.23861	0.58554	0.9628115648854962	0.0164587	0.23244343161484038	GO_Biological_Process
NEGATIVE_REGULATION_OF_B_CELL_RECEPTOR_SIGNALING_PATHWAY	9	0.15475	0.0035219	0.3181	0.31331	0.9453763949610967	0.0243952	0.5040257434026523	GO_Biological_Process
NEGATIVE_REGULATION_OF_CALCINEURIN_MEDIATED_SIGNALING	15	-0.14921	-0.0043834	0.22366	0.74766	0.9751114305317324	0.010945752609302478	0.1262958535969545	GO_Biological_Process
NEGATIVE_REGULATION_OF_CALCIUM_ION_DEPENDENT_EXOCYTOSIS	9	-0.026517	-0.00060349	0.2662	0.53967	0.9628115648854962	0.0164587	0.2678717234885823	GO_Biological_Process
NEGATIVE_REGULATION_OF_CALCIUM_ION_EXPORT_ACROSS_PLASMA_MEMBRANE	4	-0.72311	-0.010973	0.51445	0.92007	0.9850650836731824	0.00653507	0.0361791	GO_Biological_Process
NEGATIVE_REGULATION_OF_CALCIUM_ION_IMPORT	12	-0.016918	-0.00044455	0.27679	0.52437	0.9628115648854962	0.0164587	0.280362	GO_Biological_Process
NEGATIVE_REGULATION_OF_CALCIUM_ION_IMPORT_ACROSS_PLASMA_MEMBRANE	5	-0.18462	-0.0031321	0.3729	0.68973	0.9743022269055145	0.011306304807597374	0.16132088383981513	GO_Biological_Process
NEGATIVE_REGULATION_OF_CALCIUM_ION_TRANSMEMBRANE_TRANSPORT	34	-0.15907	-0.0070315	0.14397	0.86539	0.9841387161454437	0.00694368	0.0627881	GO_Biological_Process
NEGATIVE_REGULATION_OF_CALCIUM_ION_TRANSMEMBRANE_TRANSPORTER_ACTIVITY	11	-0.070525	-0.0017743	0.26424	0.60523	0.9639836872427984	0.015930315267687983	0.21807955303558985	GO_Biological_Process
NEGATIVE_REGULATION_OF_CALCIUM_ION_TRANSMEMBRANE_TRANSPORT_VIA_HIGH_VOLTAGE_GATED_CALCIUM_CHANNEL	4	-0.37975	-0.0057625	0.42381	0.81488	0.9824915037476577	0.0076712	0.0889063	GO_Biological_Process
NEGATIVE_REGULATION_OF_CALCIUM_ION_TRANSPORT	47	-0.11808	-0.0061345	0.12804	0.82179	0.9824915037476577	0.0076712	0.0852391	GO_Biological_Process
NEGATIVE_REGULATION_OF_CALCIUM_ION_TRANSPORT_INTO_CYTOSOL	5	0.1251	0.0021224	0.35476	0.36218	0.9482545756126718	0.0230751	0.44107553560521856	GO_Biological_Process
NEGATIVE_REGULATION_OF_CALCIUM_MEDIATED_SIGNALING	22	-0.17809	-0.0063346	0.18362	0.83395	0.9833934890238207	0.00727267	0.07886	GO_Biological_Process
NEGATIVE_REGULATION_OF_CAMP_PKA_SIGNAL_TRANSDUCTION	7	0.42112	0.0084528	0.36956	0.12726	0.9047303302752294	0.0434809	0.8953080810997945	GO_Biological_Process
NEGATIVE_REGULATION_OF_CANONICAL_NF_KAPPAB_SIGNAL_TRANSDUCTION	69	0.069983	0.0044024	0.10095	0.24409	0.9453763949610967	0.0243952	0.6124500126097666	GO_Biological_Process
NEGATIVE_REGULATION_OF_CANONICAL_WNT_SIGNALING_PATHWAY	128	0.040154	0.0034345	0.080266	0.30845	0.9453763949610967	0.0243952	0.5108152254200019	GO_Biological_Process
NEGATIVE_REGULATION_OF_CARBOHYDRATE_METABOLIC_PROCESS	52	0.081568	0.0044567	0.11534	0.23973	0.9453763949610967	0.0243952	0.6202776146138063	GO_Biological_Process
NEGATIVE_REGULATION_OF_CARDIAC_MUSCLE_ADAPTATION	8	0.30071	0.0064526	0.37177	0.2093	0.9453763949610967	0.0243952	0.6792307716613135	GO_Biological_Process
NEGATIVE_REGULATION_OF_CARDIAC_MUSCLE_CELL_DIFFERENTIATION	8	-0.2217	-0.0047572	0.33296	0.74724	0.9751114305317324	0.010945752609302478	0.12653988823097517	GO_Biological_Process
NEGATIVE_REGULATION_OF_CARDIAC_MUSCLE_CELL_PROLIFERATION	8	0.40436	0.0086767	0.31137	0.097037	0.9043560889395668	0.043660533007586426	1.0130626386005261	GO_Biological_Process
NEGATIVE_REGULATION_OF_CARDIAC_MUSCLE_CONTRACTION	5	0.11295	0.0019162	0.4628	0.4036	0.9482545756126718	0.0230751	0.39404884243512706	GO_Biological_Process
NEGATIVE_REGULATION_OF_CARDIAC_MUSCLE_TISSUE_GROWTH	19	0.14003	0.004629	0.1898	0.23034	0.9453763949610967	0.0243952	0.6376306374989514	GO_Biological_Process
NEGATIVE_REGULATION_OF_CARDIOCYTE_DIFFERENTIATION	10	-0.42959	-0.010305	0.30377	0.92134	0.9850650836731824	0.00653507	0.0355801	GO_Biological_Process
NEGATIVE_REGULATION_OF_CARTILAGE_DEVELOPMENT	28	0.35128	0.014094	0.17115	0.020068	0.8272346995305164	0.0823713	1.6974959076442862	GO_Biological_Process
NEGATIVE_REGULATION_OF_CATABOLIC_PROCESS	317	-0.026853	-0.0035947	0.047093	0.71573	0.9743022269055145	0.011306304807597374	0.14525077884390342	GO_Biological_Process
NEGATIVE_REGULATION_OF_CATALYTIC_ACTIVITY	167	0.0094902	0.00092613	0.065119	0.44207	0.9544801439458086	0.0202331	0.3545089564276073	GO_Biological_Process
NEGATIVE_REGULATION_OF_CATECHOLAMINE_METABOLIC_PROCESS	4	-0.38043	-0.0057729	0.49063	0.78094	0.9779537797619048	0.00968167	0.10738233189721985	GO_Biological_Process
NEGATIVE_REGULATION_OF_CATECHOLAMINE_SECRETION	10	0.3768	0.0090389	0.31242	0.11391	0.9047303302752294	0.0434809	0.9434381481405404	GO_Biological_Process
NEGATIVE_REGULATION_OF_CATION_CHANNEL_ACTIVITY	18	-0.10803	-0.0034762	0.21164	0.69513	0.9743022269055145	0.011306304807597374	0.15793396806739007	GO_Biological_Process
NEGATIVE_REGULATION_OF_CD4_POSITIVE_ALPHA_BETA_T_CELL_ACTIVATION	34	-0.035336	-0.001562	0.15964	0.58759	0.9628115648854962	0.0164587	0.23092560393313308	GO_Biological_Process
NEGATIVE_REGULATION_OF_CD4_POSITIVE_ALPHA_BETA_T_CELL_DIFFERENTIATION	24	-0.18754	-0.0069669	0.18665	0.84249	0.9840272441185456	0.00699288	0.0744352	GO_Biological_Process
NEGATIVE_REGULATION_OF_CD4_POSITIVE_ALPHA_BETA_T_CELL_PROLIFERATION	9	0.43603	0.0099235	0.32329	0.088721	0.9043560889395668	0.043660533007586426	1.0519735717728462	GO_Biological_Process
NEGATIVE_REGULATION_OF_CD8_POSITIVE_ALPHA_BETA_T_CELL_ACTIVATION	7	0.14461	0.0029026	0.32024	0.3258	0.9453763949610967	0.0243952	0.48704892002750944	GO_Biological_Process
NEGATIVE_REGULATION_OF_CELLULAR_COMPONENT_ORGANIZATION	647	0.014201	0.0026895	0.033868	0.3375	0.9459808468934912	0.0241177	0.47172622283295623	GO_Biological_Process
NEGATIVE_REGULATION_OF_CELLULAR_EXTRAVASATION	8	-0.059351	-0.0012735	0.32897	0.57159	0.9628115648854962	0.0164587	0.24291537782160066	GO_Biological_Process
NEGATIVE_REGULATION_OF_CELLULAR_RESPIRATION	7	0.0013769	2.7638e-05	0.26963	0.49796	0.9601502596420469	0.017660796307406645	0.30280554173220076	GO_Biological_Process
NEGATIVE_REGULATION_OF_CELLULAR_RESPONSE_TO_GROWTH_FACTOR_STIMULUS	98	0.025158	0.0018845	0.091023	0.39112	0.9482545756126718	0.0230751	0.4076899757442208	GO_Biological_Process
NEGATIVE_REGULATION_OF_CELLULAR_RESPONSE_TO_HYPOXIA	13	-0.031233	-0.0008542	0.23636	0.55256	0.9628115648854962	0.0164587	0.25762055700190944	GO_Biological_Process
NEGATIVE_REGULATION_OF_CELLULAR_RESPONSE_TO_INSULIN_STIMULUS	46	-0.12504	-0.0064266	0.11927	0.85276	0.9840331759915548	0.00699026	0.0691732	GO_Biological_Process
NEGATIVE_REGULATION_OF_CELLULAR_RESPONSE_TO_OXIDATIVE_STRESS	4	0.66506	0.010092	0.50705	0.094834	0.9043560889395668	0.043660533007586426	1.023035930962524	GO_Biological_Process
NEGATIVE_REGULATION_OF_CELLULAR_RESPONSE_TO_TRANSFORMING_GROWTH_FACTOR_BETA_STIMULUS	4	-0.49602	-0.0075269	0.38091	0.90356	0.9850650836731824	0.00653507	0.044043003253875786	GO_Biological_Process
NEGATIVE_REGULATION_OF_CELLULAR_RESPONSE_TO_VASCULAR_ENDOTHELIAL_GROWTH_FACTOR_STIMULUS	15	0.31448	0.0092381	0.23492	0.09035	0.9043560889395668	0.043660533007586426	1.0440718431030493	GO_Biological_Process
NEGATIVE_REGULATION_OF_CELLULAR_SENESCENCE	20	-0.098345	-0.0033355	0.17042	0.71806	0.9743022269055145	0.011306304807597374	0.1438392652560084	GO_Biological_Process
NEGATIVE_REGULATION_OF_CELL_ACTIVATION	201	-0.014941	-0.001598	0.064045	0.59223	0.9628115648854962	0.0164587	0.22750959677033117	GO_Biological_Process
NEGATIVE_REGULATION_OF_CELL_ADHESION	269	0.031221	0.0038555	0.056591	0.29058	0.9453763949610967	0.0243952	0.536734	GO_Biological_Process
NEGATIVE_REGULATION_OF_CELL_ADHESION_MEDIATED_BY_INTEGRIN	10	0.46335	0.011115	0.27165	0.044043	0.8507187591240877	0.070214	1.35612	GO_Biological_Process
NEGATIVE_REGULATION_OF_CELL_ADHESION_MOLECULE_PRODUCTION	4	0.73515	0.011156	0.45658	0.053695	0.8677278240165631	0.0616165	1.270066153285706	GO_Biological_Process
NEGATIVE_REGULATION_OF_CELL_CELL_ADHESION	183	-0.029891	-0.0030521	0.067936	0.67002	0.9743022269055145	0.011306304807597374	0.17391223347827733	GO_Biological_Process
NEGATIVE_REGULATION_OF_CELL_CELL_ADHESION_MEDIATED_BY_CADHERIN	9	0.61329	0.013958	0.33599	0.033986	0.8507187591240877	0.070214	1.468699946924814	GO_Biological_Process
NEGATIVE_REGULATION_OF_CELL_CYCLE	343	-0.033032	-0.0045961	0.045946	0.76391	0.9758431593128999	0.010619977946513169	0.11695780478264467	GO_Biological_Process
NEGATIVE_REGULATION_OF_CELL_CYCLE_CHECKPOINT	7	0.16901	0.0033923	0.33307	0.30593	0.9453763949610967	0.0243952	0.5143779332944265	GO_Biological_Process
NEGATIVE_REGULATION_OF_CELL_CYCLE_G1_S_PHASE_TRANSITION	56	-0.15274	-0.0086592	0.11966	0.89909	0.9850650836731824	0.00653507	0.0461968	GO_Biological_Process
NEGATIVE_REGULATION_OF_CELL_CYCLE_G2_M_PHASE_TRANSITION	65	-0.0070509	-0.00043055	0.10502	0.52676	0.9628115648854962	0.0164587	0.2783872110049204	GO_Biological_Process
NEGATIVE_REGULATION_OF_CELL_CYCLE_PROCESS	269	-0.01946	-0.002403	0.051264	0.64788	0.9707944677483182	0.012872707240415789	0.18850542648113267	GO_Biological_Process
NEGATIVE_REGULATION_OF_CELL_DEVELOPMENT	250	-0.057616	-0.0068628	0.058141	0.83914	0.9840272441185456	0.00699288	0.0761656	GO_Biological_Process
NEGATIVE_REGULATION_OF_CELL_DIFFERENTIATION	613	-0.015754	-0.0029071	0.037326	0.66351	0.9743022269055145	0.011306304807597374	0.17815252734047735	GO_Biological_Process
NEGATIVE_REGULATION_OF_CELL_DIVISION	15	-0.078327	-0.002301	0.20307	0.65014	0.9713467768595041	0.012625696569667656	0.18699311307932592	GO_Biological_Process
NEGATIVE_REGULATION_OF_CELL_FATE_COMMITMENT	14	-0.13292	-0.0037724	0.23922	0.71077	0.9743022269055145	0.011306304807597374	0.14827091107131135	GO_Biological_Process
NEGATIVE_REGULATION_OF_CELL_GROWTH	151	0.016841	0.0015635	0.070724	0.40589	0.9482545756126718	0.0230751	0.3915916483582939	GO_Biological_Process
NEGATIVE_REGULATION_OF_CELL_GROWTH_INVOLVED_IN_CARDIAC_MUSCLE_CELL_DEVELOPMENT	11	-0.016243	-0.00040866	0.23935	0.52705	0.9628115648854962	0.0164587	0.27814818233195043	GO_Biological_Process
NEGATIVE_REGULATION_OF_CELL_JUNCTION_ASSEMBLY	30	0.18537	0.0076977	0.16596	0.13202	0.906632	0.042569150072634974	0.8793602715844336	GO_Biological_Process
NEGATIVE_REGULATION_OF_CELL_KILLING	26	0.014985	0.00057938	0.15639	0.46183	0.9554358563248307	0.0197985	0.33551785918134114	GO_Biological_Process
NEGATIVE_REGULATION_OF_CELL_MATRIX_ADHESION	33	-0.026647	-0.0011604	0.15645	0.56762	0.9628115648854962	0.0164587	0.24594231064829633	GO_Biological_Process
NEGATIVE_REGULATION_OF_CELL_MATURATION	8	0.20575	0.004415	0.27878	0.23025	0.9453763949610967	0.0243952	0.6378003611311135	GO_Biological_Process
NEGATIVE_REGULATION_OF_CELL_MIGRATION_INVOLVED_IN_SPROUTING_ANGIOGENESIS	15	0.17675	0.0051921	0.23478	0.22579	0.9453763949610967	0.0243952	0.646295	GO_Biological_Process
NEGATIVE_REGULATION_OF_CELL_POPULATION_PROLIFERATION	632	-0.024856	-0.0046546	0.035953	0.75532	0.9757827294438758	0.010646872812807866	0.12186901553500397	GO_Biological_Process
NEGATIVE_REGULATION_OF_CELL_PROJECTION_ORGANIZATION	164	-0.021249	-0.0020552	0.067161	0.62415	0.964559	0.015671008702153526	0.20471102515137146	GO_Biological_Process
NEGATIVE_REGULATION_OF_CELL_PROLIFERATION_INVOLVED_IN_KIDNEY_DEVELOPMENT	5	0.74084	0.012569	0.38801	0.02812	0.8507187591240877	0.070214	1.5509846836522136	GO_Biological_Process
NEGATIVE_REGULATION_OF_CELL_SIZE	8	0.1139	0.002444	0.32406	0.36262	0.9482545756126718	0.0230751	0.4405482464343816	GO_Biological_Process
NEGATIVE_REGULATION_OF_CELL_SUBSTRATE_ADHESION	54	0.15226	0.0084771	0.12761	0.11641	0.9047303302752294	0.0434809	0.93401	GO_Biological_Process
NEGATIVE_REGULATION_OF_CELL_SUBSTRATE_JUNCTION_ORGANIZATION	15	0.15114	0.0044399	0.22577	0.25162	0.9453763949610967	0.0243952	0.5992548419849951	GO_Biological_Process
NEGATIVE_REGULATION_OF_CELL_VOLUME	5	0.70953	0.012037	0.41619	0.044126	0.8507187591240877	0.070214	1.3553054393477857	GO_Biological_Process
NEGATIVE_REGULATION_OF_CENTRIOLE_REPLICATION	7	0.3548	0.0071217	0.33906	0.14769	0.9218190008058018	0.0353543	0.830649	GO_Biological_Process
NEGATIVE_REGULATION_OF_CENTROSOME_DUPLICATION	12	0.36658	0.0096327	0.27247	0.089258	0.9043560889395668	0.043660533007586426	1.0493528486034318	GO_Biological_Process
NEGATIVE_REGULATION_OF_CERAMIDE_BIOSYNTHETIC_PROCESS	5	-0.16335	-0.0027713	0.34369	0.68271	0.9743022269055145	0.011306304807597374	0.16576373576995404	GO_Biological_Process
NEGATIVE_REGULATION_OF_CGAS_STING_SIGNALING_PATHWAY	13	0.088821	0.0024292	0.22171	0.34435	0.9482545756126718	0.0230751	0.4629999126786611	GO_Biological_Process
NEGATIVE_REGULATION_OF_CGMP_MEDIATED_SIGNALING	6	-0.44042	-0.0081847	0.41304	0.85685	0.9840331759915548	0.00699026	0.0670952	GO_Biological_Process
NEGATIVE_REGULATION_OF_CHEMOKINE_C_C_MOTIF_LIGAND_5_PRODUCTION	6	-0.47373	-0.0088037	0.35457	0.90922	0.9850650836731824	0.00653507	0.041331	GO_Biological_Process
NEGATIVE_REGULATION_OF_CHEMOKINE_C_X_C_MOTIF_LIGAND_2_PRODUCTION	4	0.45514	0.0069065	0.48759	0.1753	0.936763	0.0283704	0.756218	GO_Biological_Process
NEGATIVE_REGULATION_OF_CHEMOKINE_MEDIATED_SIGNALING_PATHWAY	5	-0.34031	-0.0057734	0.36354	0.82538	0.9824915037476577	0.0076712	0.0833461	GO_Biological_Process
NEGATIVE_REGULATION_OF_CHEMOKINE_PRODUCTION	23	-0.10154	-0.0036929	0.20128	0.69303	0.9743022269055145	0.011306304807597374	0.15924796516819925	GO_Biological_Process
NEGATIVE_REGULATION_OF_CHEMOTAXIS	43	-0.030426	-0.0015121	0.12529	0.59593	0.9628115648854962	0.0164587	0.22480475099658234	GO_Biological_Process
NEGATIVE_REGULATION_OF_CHOLESTEROL_BIOSYNTHETIC_PROCESS	6	-0.59232	-0.011008	0.37358	0.94356	0.9864135670900055	0.00594096	0.025230478286112294	GO_Biological_Process
NEGATIVE_REGULATION_OF_CHOLESTEROL_EFFLUX	6	-0.33886	-0.0062973	0.32631	0.85046	0.9840272441185456	0.00699288	0.0703461	GO_Biological_Process
NEGATIVE_REGULATION_OF_CHOLESTEROL_METABOLIC_PROCESS	7	-0.32859	-0.0065955	0.3519	0.82478	0.9824915037476577	0.0076712	0.0836619	GO_Biological_Process
NEGATIVE_REGULATION_OF_CHOLESTEROL_STORAGE	9	0.08036	0.0018289	0.28536	0.38912	0.9482545756126718	0.0230751	0.40991644674337785	GO_Biological_Process
NEGATIVE_REGULATION_OF_CHONDROCYTE_DIFFERENTIATION	23	0.56187	0.020434	0.18882	0.0014637	0.44420188800000004	0.3524195998932645	2.8345479271680714	GO_Biological_Process
NEGATIVE_REGULATION_OF_CHONDROCYTE_PROLIFERATION	4	0.19026	0.0028871	0.51818	0.35675	0.9482545756126718	0.0230751	0.44763601821331545	GO_Biological_Process
NEGATIVE_REGULATION_OF_CHROMATIN_ORGANIZATION	7	0.87212	0.017506	0.35104	0.0064939	0.6722500465909091	0.17246915900548035	2.1874944033882704	GO_Biological_Process
NEGATIVE_REGULATION_OF_CHROMOSOME_ORGANIZATION	90	0.12035	0.008641	0.088277	0.086407	0.9043560889395668	0.043660533007586426	1.0634510730508597	GO_Biological_Process
NEGATIVE_REGULATION_OF_CHROMOSOME_SEGREGATION	53	0.01852	0.0010215	0.11531	0.4362	0.9511496112870717	0.0217512	0.36031433875731855	GO_Biological_Process
NEGATIVE_REGULATION_OF_CILIUM_ASSEMBLY	20	-0.2966	-0.010059	0.17209	0.95759	0.9908223896707201	0.00400419	0.0188204	GO_Biological_Process
NEGATIVE_REGULATION_OF_CIRCADIAN_RHYTHM	11	0.030975	0.0007793	0.21837	0.4436	0.9544801439458086	0.0202331	0.35300846252287754	GO_Biological_Process
NEGATIVE_REGULATION_OF_COAGULATION	48	0.15184	0.0079717	0.12722	0.11635	0.9047303302752294	0.0434809	0.9342336123772512	GO_Biological_Process
NEGATIVE_REGULATION_OF_COLD_INDUCED_THERMOGENESIS	44	-0.02322	-0.0011673	0.1248	0.5738	0.9628115648854962	0.0164587	0.24123945609002043	GO_Biological_Process
NEGATIVE_REGULATION_OF_COLLAGEN_METABOLIC_PROCESS	13	-0.064674	-0.0017688	0.25929	0.59848	0.9628115648854962	0.0164587	0.22295035826470325	GO_Biological_Process
NEGATIVE_REGULATION_OF_COLLATERAL_SPROUTING	11	-0.22195	-0.005584	0.30697	0.76516	0.9758431593128999	0.010619977946513169	0.11624774151110014	GO_Biological_Process
NEGATIVE_REGULATION_OF_COMPLEMENT_ACTIVATION	12	0.36779	0.0096645	0.29279	0.10454	0.9043560889395668	0.043660533007586426	0.9807175042382683	GO_Biological_Process
NEGATIVE_REGULATION_OF_CYCLIN_DEPENDENT_PROTEIN_KINASE_ACTIVITY	11	-0.29359	-0.0073865	0.29519	0.84002	0.9840272441185456	0.00699288	0.0757104	GO_Biological_Process
NEGATIVE_REGULATION_OF_CYCLIN_DEPENDENT_PROTEIN_SERINE_THREONINE_KINASE_ACTIVITY	9	-0.16081	-0.0036599	0.32268	0.69089	0.9743022269055145	0.011306304807597374	0.16059109328549268	GO_Biological_Process
NEGATIVE_REGULATION_OF_CYTOKINESIS	7	-0.42083	-0.0084471	0.31115	0.91189	0.9850650836731824	0.00653507	0.0400575	GO_Biological_Process
NEGATIVE_REGULATION_OF_CYTOKINE_PRODUCTION	277	-0.04096	-0.0051315	0.052869	0.78075	0.9779537797619048	0.00968167	0.10748800709776377	GO_Biological_Process
NEGATIVE_REGULATION_OF_CYTOKINE_PRODUCTION_INVOLVED_IN_IMMUNE_RESPONSE	30	-0.297	-0.012333	0.15569	0.97177	0.9939969650537634	0.00261494	0.012436512389255472	GO_Biological_Process
NEGATIVE_REGULATION_OF_CYTOKINE_PRODUCTION_INVOLVED_IN_INFLAMMATORY_RESPONSE	33	-0.30395	-0.013237	0.159	0.97203	0.9939969650537634	0.00261494	0.0123203	GO_Biological_Process
NEGATIVE_REGULATION_OF_CYTOPLASMIC_PATTERN_RECOGNITION_RECEPTOR_SIGNALING_PATHWAY	53	0.10032	0.0055337	0.11005	0.181	0.936763	0.0283704	0.7423214251308154	GO_Biological_Process
NEGATIVE_REGULATION_OF_CYTOPLASMIC_TRANSLATION	9	0.019779	0.00045015	0.31909	0.47529	0.9554358563248307	0.0197985	0.3230413230721803	GO_Biological_Process
NEGATIVE_REGULATION_OF_CYTOSKELETON_ORGANIZATION	152	-0.059929	-0.005582	0.070309	0.80299	0.9800610604113109	0.00874687	0.0952899	GO_Biological_Process
NEGATIVE_REGULATION_OF_CYTOSOLIC_CALCIUM_ION_CONCENTRATION	16	-0.0076557	-0.00023226	0.22916	0.51333	0.9628115648854962	0.0164587	0.2896033539863939	GO_Biological_Process
NEGATIVE_REGULATION_OF_DEFENSE_RESPONSE	240	0.06453	0.0075333	0.055729	0.12345	0.9047303302752294	0.0434809	0.9085089057320489	GO_Biological_Process
NEGATIVE_REGULATION_OF_DEFENSE_RESPONSE_TO_BACTERIUM	4	0.37787	0.005734	0.32441	0.12206	0.9047303302752294	0.0434809	0.9134266343794257	GO_Biological_Process
NEGATIVE_REGULATION_OF_DEFENSE_RESPONSE_TO_VIRUS	12	0.046895	0.0012323	0.22148	0.41616	0.9482545756126718	0.0230751	0.3807396651482025	GO_Biological_Process
NEGATIVE_REGULATION_OF_DELAYED_RECTIFIER_POTASSIUM_CHANNEL_ACTIVITY	7	0.01981	0.00039764	0.33964	0.47674	0.9554358563248307	0.0197985	0.3217184078579758	GO_Biological_Process
NEGATIVE_REGULATION_OF_DENDRITE_DEVELOPMENT	8	0.24111	0.0051737	0.26326	0.17987	0.936763	0.0283704	0.7450412653421508	GO_Biological_Process
NEGATIVE_REGULATION_OF_DENDRITE_MORPHOGENESIS	8	-0.1926	-0.0041327	0.33406	0.71787	0.9743022269055145	0.011306304807597374	0.1439541955827558	GO_Biological_Process
NEGATIVE_REGULATION_OF_DENDRITIC_CELL_APOPTOTIC_PROCESS	9	0.02644	0.00060174	0.3094	0.46595	0.9554358563248307	0.0197985	0.3316606839304537	GO_Biological_Process
NEGATIVE_REGULATION_OF_DENDRITIC_CELL_DIFFERENTIATION	6	-0.79401	-0.014756	0.41789	0.97128	0.9939969650537634	0.00261494	0.012655553896827277	GO_Biological_Process
NEGATIVE_REGULATION_OF_DENDRITIC_SPINE_DEVELOPMENT	9	0.1749	0.0039806	0.31455	0.2891	0.9453763949610967	0.0243952	0.5389519083293421	GO_Biological_Process
NEGATIVE_REGULATION_OF_DENDRITIC_SPINE_MAINTENANCE	5	0.58308	0.0098921	0.47488	0.10976	0.9047303302752294	0.0434809	0.9595559016373235	GO_Biological_Process
NEGATIVE_REGULATION_OF_DEPHOSPHORYLATION	6	0.51186	0.0095125	0.3861	0.092475	0.9043560889395668	0.043660533007586426	1.0339756600125682	GO_Biological_Process
NEGATIVE_REGULATION_OF_DEVELOPMENTAL_GROWTH	88	0.12167	0.0086386	0.095171	0.10057	0.9043560889395668	0.043660533007586426	0.9975315498716675	GO_Biological_Process
NEGATIVE_REGULATION_OF_DEVELOPMENTAL_PROCESS	847	0.0082487	0.0017767	0.03136	0.39626	0.9482545756126718	0.0230751	0.40201976479937973	GO_Biological_Process
NEGATIVE_REGULATION_OF_DIGESTIVE_SYSTEM_PROCESS	13	0.022273	0.00060916	0.27265	0.46745	0.9554358563248307	0.0197985	0.33026483588321354	GO_Biological_Process
NEGATIVE_REGULATION_OF_DNA_BINDING	17	-0.10932	-0.0034186	0.19293	0.71452	0.9743022269055145	0.011306304807597374	0.14598561044463537	GO_Biological_Process
NEGATIVE_REGULATION_OF_DNA_BINDING_TRANSCRIPTION_FACTOR_ACTIVITY	66	-0.0040909	-0.00025171	0.10504	0.51553	0.9628115648854962	0.0164587	0.28774605694620803	GO_Biological_Process
NEGATIVE_REGULATION_OF_DNA_BIOSYNTHETIC_PROCESS	29	0.13197	0.0053883	0.16394	0.21042	0.9453763949610967	0.0243952	0.6769129837348539	GO_Biological_Process
NEGATIVE_REGULATION_OF_DNA_DAMAGE_RESPONSE_SIGNAL_TRANSDUCTION_BY_P53_CLASS_MEDIATOR	13	-0.040693	-0.0011129	0.24364	0.56632	0.9628115648854962	0.0164587	0.24693810067920627	GO_Biological_Process
NEGATIVE_REGULATION_OF_DNA_METABOLIC_PROCESS	116	0.041875	0.0034109	0.075679	0.29002	0.9453763949610967	0.0243952	0.5375720517902218	GO_Biological_Process
NEGATIVE_REGULATION_OF_DNA_RECOMBINATION	39	0.087603	0.0041467	0.13245	0.25418	0.9453763949610967	0.0243952	0.5948586246370503	GO_Biological_Process
NEGATIVE_REGULATION_OF_DNA_REPAIR	36	0.037234	0.0016935	0.1295	0.38686	0.9482545756126718	0.0230751	0.4124461725205138	GO_Biological_Process
NEGATIVE_REGULATION_OF_DNA_REPLICATION	22	-0.099635	-0.0035439	0.17595	0.71439	0.9743022269055145	0.011306304807597374	0.14606463331214029	GO_Biological_Process
NEGATIVE_REGULATION_OF_DNA_TEMPLATED_DNA_REPLICATION	10	0.12766	0.0030625	0.24434	0.30067	0.9453763949610967	0.0243952	0.5219099024097105	GO_Biological_Process
NEGATIVE_REGULATION_OF_DNA_TEMPLATED_TRANSCRIPTION_ELONGATION	21	-0.064671	-0.0022475	0.16188	0.65524	0.972189	0.012249103934439617	0.18359959835230272	GO_Biological_Process
NEGATIVE_REGULATION_OF_DNA_TEMPLATED_TRANSCRIPTION_INITIATION	7	-0.20368	-0.0040883	0.34231	0.72408	0.9743022269055145	0.011306304807597374	0.14021344811340558	GO_Biological_Process
NEGATIVE_REGULATION_OF_DOUBLE_STRAND_BREAK_REPAIR_VIA_HOMOLOGOUS_RECOMBINATION	22	0.1528	0.0054351	0.17661	0.19347	0.9374768928344959	0.028039428067599622	0.7133863683429957	GO_Biological_Process
NEGATIVE_REGULATION_OF_DOUBLE_STRAND_BREAK_REPAIR_VIA_NONHOMOLOGOUS_END_JOINING	8	-0.10333	-0.0022172	0.22728	0.67531	0.9743022269055145	0.011306304807597374	0.1704968191933913	GO_Biological_Process
NEGATIVE_REGULATION_OF_D_GLUCOSE_IMPORT	12	-0.21154	-0.0055586	0.25744	0.79437	0.9793855741432516	0.0090463	0.0999772	GO_Biological_Process
NEGATIVE_REGULATION_OF_D_GLUCOSE_TRANSMEMBRANE_TRANSPORT	18	-0.20652	-0.0066451	0.21629	0.83016	0.9824915037476577	0.0076712	0.0808382	GO_Biological_Process
NEGATIVE_REGULATION_OF_ENDOCYTOSIS	58	-0.031393	-0.0018111	0.10479	0.61775	0.9639836872427984	0.015930315267687983	0.20918724592588298	GO_Biological_Process
NEGATIVE_REGULATION_OF_ENDOPEPTIDASE_ACTIVITY	12	-0.15595	-0.004098	0.26321	0.72324	0.9743022269055145	0.011306304807597374	0.14071756248446357	GO_Biological_Process
NEGATIVE_REGULATION_OF_ENDOPLASMIC_RETICULUM_CALCIUM_ION_CONCENTRATION	5	-0.084768	-0.0014381	0.48606	0.56922	0.9628115648854962	0.0164587	0.2447198490356742	GO_Biological_Process
NEGATIVE_REGULATION_OF_ENDOPLASMIC_RETICULUM_STRESS_INDUCED_INTRINSIC_APOPTOTIC_SIGNALING_PATHWAY	17	-0.046318	-0.0014484	0.22226	0.58254	0.9628115648854962	0.0164587	0.23467424852881472	GO_Biological_Process
NEGATIVE_REGULATION_OF_ENDOPLASMIC_RETICULUM_UNFOLDED_PROTEIN_RESPONSE	20	0.2202	0.0074684	0.1733	0.10193	0.9043560889395668	0.043660533007586426	0.9916979757879986	GO_Biological_Process
NEGATIVE_REGULATION_OF_ENDOTHELIAL_CELL_APOPTOTIC_PROCESS	33	0.044716	0.0019474	0.16208	0.39132	0.9482545756126718	0.0230751	0.4074679551464182	GO_Biological_Process
NEGATIVE_REGULATION_OF_ENDOTHELIAL_CELL_CHEMOTAXIS	4	0.33576	0.005095	0.48137	0.24275	0.9453763949610967	0.0243952	0.6148407614199576	GO_Biological_Process
NEGATIVE_REGULATION_OF_ENDOTHELIAL_CELL_DIFFERENTIATION	7	-0.47327	-0.0094998	0.31666	0.93248	0.9859144879476104	0.00616075	0.030360474246122697	GO_Biological_Process
NEGATIVE_REGULATION_OF_ENDOTHELIAL_CELL_MIGRATION	50	0.13326	0.00714	0.12856	0.14998	0.9218190008058018	0.0353543	0.8239666507359777	GO_Biological_Process
NEGATIVE_REGULATION_OF_ENDOTHELIAL_CELL_PROLIFERATION	39	-0.0060804	-0.00028782	0.14894	0.51628	0.9628115648854962	0.0164587	0.2871146986170729	GO_Biological_Process
NEGATIVE_REGULATION_OF_EPIDERMIS_DEVELOPMENT	14	-0.16492	-0.0046805	0.2644	0.73359	0.9743616932515338	0.011279798537659296	0.13454659742312194	GO_Biological_Process
NEGATIVE_REGULATION_OF_EPINEPHRINE_SECRETION	3	-0.33074	-0.0043466	0.54872	0.72666	0.9743022269055145	0.011306304807597374	0.13866874548637956	GO_Biological_Process
NEGATIVE_REGULATION_OF_EPITHELIAL_CELL_APOPTOTIC_PROCESS	25	0.0022849	8.6628e-05	0.17301	0.49473	0.9587186173469386	0.0183088	0.30563175359494454	GO_Biological_Process
NEGATIVE_REGULATION_OF_EPITHELIAL_CELL_DIFFERENTIATION	45	-0.13856	-0.0070442	0.14002	0.8388	0.9840272441185456	0.00699288	0.0763416	GO_Biological_Process
NEGATIVE_REGULATION_OF_EPITHELIAL_CELL_MIGRATION	17	-0.28226	-0.0088266	0.20154	0.91931	0.9850650836731824	0.00653507	0.036538	GO_Biological_Process
NEGATIVE_REGULATION_OF_EPITHELIAL_CELL_PROLIFERATION	127	-0.065187	-0.005554	0.078361	0.79725	0.979567	0.00896605	0.0984055	GO_Biological_Process
NEGATIVE_REGULATION_OF_EPITHELIAL_CELL_PROLIFERATION_INVOLVED_IN_PROSTATE_GLAND_DEVELOPMENT	6	0.02737	0.00050864	0.32545	0.46649	0.9554358563248307	0.0197985	0.3311576616524606	GO_Biological_Process
NEGATIVE_REGULATION_OF_EPITHELIAL_TO_MESENCHYMAL_TRANSITION	40	0.12478	0.0059815	0.14273	0.19101	0.9374768928344959	0.028039428067599622	0.7189438954164957	GO_Biological_Process
NEGATIVE_REGULATION_OF_ERAD_PATHWAY	7	-0.4722	-0.0094781	0.40731	0.87683	0.9850650836731824	0.00653507	0.0570846	GO_Biological_Process
NEGATIVE_REGULATION_OF_ERBB_SIGNALING_PATHWAY	30	-0.10562	-0.0043858	0.14569	0.76575	0.9759851536008057	0.010556788643027738	0.11591299452138969	GO_Biological_Process
NEGATIVE_REGULATION_OF_ERK1_AND_ERK2_CASCADE	69	0.090599	0.0056993	0.10374	0.19126	0.9374768928344959	0.028039428067599622	0.7183758485597986	GO_Biological_Process
NEGATIVE_REGULATION_OF_ERYTHROCYTE_DIFFERENTIATION	9	0.27849	0.0063381	0.29834	0.1753	0.936763	0.0283704	0.756218	GO_Biological_Process
NEGATIVE_REGULATION_OF_ESTABLISHMENT_OF_PROTEIN_LOCALIZATION	128	-0.011898	-0.0010176	0.077824	0.56075	0.9628115648854962	0.0164587	0.25123071774499467	GO_Biological_Process
NEGATIVE_REGULATION_OF_ESTABLISHMENT_OF_PROTEIN_LOCALIZATION_TO_MITOCHONDRION	8	-0.31132	-0.0066803	0.38974	0.78779	0.9790478769483182	0.00919607	0.10358953631233402	GO_Biological_Process
NEGATIVE_REGULATION_OF_EXCITATORY_POSTSYNAPTIC_POTENTIAL	10	0.11533	0.0027666	0.27527	0.33763	0.9459808468934912	0.0241177	0.4715589712418695	GO_Biological_Process
NEGATIVE_REGULATION_OF_EXECUTION_PHASE_OF_APOPTOSIS	6	0.035804	0.00066538	0.37898	0.46237	0.9554358563248307	0.0197985	0.3350103520467046	GO_Biological_Process
NEGATIVE_REGULATION_OF_EXOCYTOSIS	32	0.1466	0.0062869	0.1618	0.18247	0.936763	0.0283704	0.7388085279496301	GO_Biological_Process
NEGATIVE_REGULATION_OF_EXTRACELLULAR_MATRIX_ASSEMBLY	3	-0.35373	-0.0046487	0.60939	0.7192	0.9743022269055145	0.011306304807597374	0.14315032127482769	GO_Biological_Process
NEGATIVE_REGULATION_OF_EXTRACELLULAR_MATRIX_DISASSEMBLY	6	0.28442	0.0052856	0.34877	0.2074	0.9453763949610967	0.0243952	0.6831912479469778	GO_Biological_Process
NEGATIVE_REGULATION_OF_EXTRACELLULAR_MATRIX_ORGANIZATION	15	0.29852	0.0087694	0.24191	0.10861	0.9047303302752294	0.0434809	0.9641301863044474	GO_Biological_Process
NEGATIVE_REGULATION_OF_EXTRINSIC_APOPTOTIC_SIGNALING_PATHWAY	88	0.12654	0.0089849	0.097944	0.098189	0.9043560889395668	0.043660533007586426	1.0079371629959957	GO_Biological_Process
NEGATIVE_REGULATION_OF_EXTRINSIC_APOPTOTIC_SIGNALING_PATHWAY_VIA_DEATH_DOMAIN_RECEPTORS	28	0.19445	0.0078014	0.16022	0.11246	0.9047303302752294	0.0434809	0.9490019208266159	GO_Biological_Process
NEGATIVE_REGULATION_OF_FATTY_ACID_BETA_OXIDATION	4	0.26362	0.0040003	0.42303	0.26659	0.9453763949610967	0.0243952	0.5741561453432835	GO_Biological_Process
NEGATIVE_REGULATION_OF_FATTY_ACID_BIOSYNTHETIC_PROCESS	19	0.15035	0.0049704	0.17959	0.20125	0.9453581412639406	0.0244036	0.6962641109600939	GO_Biological_Process
NEGATIVE_REGULATION_OF_FATTY_ACID_METABOLIC_PROCESS	41	0.29502	0.014317	0.14058	0.017935	0.8169593895348837	0.0877995	1.7462986189880145	GO_Biological_Process
NEGATIVE_REGULATION_OF_FATTY_ACID_OXIDATION	13	0.38998	0.010666	0.22252	0.039844	0.8507187591240877	0.070214	1.3996370685734965	GO_Biological_Process
NEGATIVE_REGULATION_OF_FATTY_ACID_TRANSPORT	7	-0.45468	-0.0091265	0.32328	0.9202	0.9850650836731824	0.00653507	0.0361178	GO_Biological_Process
NEGATIVE_REGULATION_OF_FAT_CELL_DIFFERENTIATION	49	-0.043579	-0.0023115	0.12985	0.63142	0.965959	0.015041371848595098	0.19968166610538618	GO_Biological_Process
NEGATIVE_REGULATION_OF_FAT_CELL_PROLIFERATION	4	0.14504	0.002201	0.49937	0.38574	0.9482545756126718	0.0230751	0.41370532385486525	GO_Biological_Process
NEGATIVE_REGULATION_OF_FEEDING_BEHAVIOR	7	-0.36189	-0.0072639	0.38878	0.82402	0.9824915037476577	0.0076712	0.0840622	GO_Biological_Process
NEGATIVE_REGULATION_OF_FERROPTOSIS	13	-0.0086454	-0.00023645	0.25307	0.51363	0.9628115648854962	0.0164587	0.28934961801171694	GO_Biological_Process
NEGATIVE_REGULATION_OF_FERTILIZATION	7	-0.30186	-0.006059	0.30646	0.83767	0.9840272441185456	0.00699288	0.076927	GO_Biological_Process
NEGATIVE_REGULATION_OF_FIBRINOLYSIS	11	0.41621	0.010472	0.21779	0.028004	0.8507187591240877	0.070214	1.5527799310200918	GO_Biological_Process
NEGATIVE_REGULATION_OF_FIBROBLAST_APOPTOTIC_PROCESS	7	-0.050926	-0.0010222	0.40603	0.5499	0.9628115648854962	0.0164587	0.25971628031812083	GO_Biological_Process
NEGATIVE_REGULATION_OF_FIBROBLAST_GROWTH_FACTOR_PRODUCTION	3	-0.6226	-0.0081822	0.47136	0.90671	0.9850650836731824	0.00653507	0.0425316	GO_Biological_Process
NEGATIVE_REGULATION_OF_FIBROBLAST_GROWTH_FACTOR_RECEPTOR_SIGNALING_PATHWAY	15	-0.14396	-0.0042289	0.24938	0.71811	0.9743022269055145	0.011306304807597374	0.1438090254875911	GO_Biological_Process
NEGATIVE_REGULATION_OF_FIBROBLAST_MIGRATION	10	0.05383	0.0012913	0.26869	0.42061	0.9488380333138515	0.0228079	0.37612040617848547	GO_Biological_Process
NEGATIVE_REGULATION_OF_FIBROBLAST_PROLIFERATION	32	-0.028942	-0.0012412	0.15037	0.57631	0.9628115648854962	0.0164587	0.23934384457422275	GO_Biological_Process
NEGATIVE_REGULATION_OF_FILOPODIUM_ASSEMBLY	4	-0.80793	-0.01226	0.52417	0.93838	0.9859968564322233	0.00612447	0.0276213	GO_Biological_Process
NEGATIVE_REGULATION_OF_G0_TO_G1_TRANSITION	4	-0.27226	-0.0041314	0.28888	0.82702	0.9824915037476577	0.0076712	0.082484	GO_Biological_Process
NEGATIVE_REGULATION_OF_GENE_EXPRESSION	1021	0.034622	0.0081442	0.027277	0.10218	0.9043560889395668	0.043660533007586426	0.9906341016537553	GO_Biological_Process
NEGATIVE_REGULATION_OF_GENE_EXPRESSION_EPIGENETIC	167	-0.029768	-0.0029051	0.064773	0.67709	0.9743022269055145	0.011306304807597374	0.1693536002874811	GO_Biological_Process
NEGATIVE_REGULATION_OF_GENE_EXPRESSION_VIA_CHROMOSOMAL_CPG_ISLAND_METHYLATION	14	0.33518	0.0095126	0.23666	0.078353	0.9043560889395668	0.043660533007586426	1.1059443704972056	GO_Biological_Process
NEGATIVE_REGULATION_OF_GLIAL_CELL_APOPTOTIC_PROCESS	10	-0.085212	-0.0020441	0.26494	0.62613	0.9647102359641986	0.015603113411896505	0.20333548720302536	GO_Biological_Process
NEGATIVE_REGULATION_OF_GLIAL_CELL_DIFFERENTIATION	25	-0.02698	-0.0010229	0.19412	0.55527	0.9628115648854962	0.0164587	0.25549578985610294	GO_Biological_Process
NEGATIVE_REGULATION_OF_GLIAL_CELL_MIGRATION	7	-0.22466	-0.0045095	0.37584	0.725	0.9743022269055145	0.011306304807597374	0.13966199342900631	GO_Biological_Process
NEGATIVE_REGULATION_OF_GLIAL_CELL_PROLIFERATION	16	0.13074	0.0039665	0.23471	0.28876	0.9453763949610967	0.0243952	0.5394629668586971	GO_Biological_Process
NEGATIVE_REGULATION_OF_GLIOGENESIS	40	0.018059	0.00086568	0.15125	0.45248	0.9554358563248307	0.0197985	0.3444006122192134	GO_Biological_Process
NEGATIVE_REGULATION_OF_GLOMERULAR_FILTRATION	5	0.62528	0.010608	0.44325	0.079183	0.9043560889395668	0.043660533007586426	1.1013680481917418	GO_Biological_Process
NEGATIVE_REGULATION_OF_GLUCOCORTICOID_METABOLIC_PROCESS	5	0.021074	0.00035753	0.42456	0.48021	0.9554358563248307	0.0197985	0.3185688003398005	GO_Biological_Process
NEGATIVE_REGULATION_OF_GLUCONEOGENESIS	18	-0.083408	-0.0026838	0.21678	0.64979	0.9713467768595041	0.012625696569667656	0.18722697655249634	GO_Biological_Process
NEGATIVE_REGULATION_OF_GLUTAMATE_SECRETION	5	-0.12828	-0.0021763	0.43023	0.61721	0.9639836872427984	0.015930315267687983	0.20956704613831775	GO_Biological_Process
NEGATIVE_REGULATION_OF_GLYCOGEN_BIOSYNTHETIC_PROCESS	8	0.066455	0.001426	0.27254	0.40368	0.9482545756126718	0.0230751	0.3939627668265006	GO_Biological_Process
NEGATIVE_REGULATION_OF_GLYCOGEN_METABOLIC_PROCESS	9	0.11285	0.0025684	0.26199	0.33332	0.9453763949610967	0.0243952	0.4771386268463834	GO_Biological_Process
NEGATIVE_REGULATION_OF_GLYCOPROTEIN_METABOLIC_PROCESS	13	-0.16421	-0.0044911	0.24397	0.74955	0.9751114305317324	0.010945752609302478	0.1251993915017319	GO_Biological_Process
NEGATIVE_REGULATION_OF_GOLGI_TO_PLASMA_MEMBRANE_PROTEIN_TRANSPORT	6	-0.081174	-0.0015085	0.28781	0.61104	0.9639836872427984	0.015930315267687983	0.21393035897075738	GO_Biological_Process
NEGATIVE_REGULATION_OF_GONADOTROPIN_SECRETION	8	-0.4402	-0.0094456	0.35448	0.89284	0.9850650836731824	0.00653507	0.049226361204284357	GO_Biological_Process
NEGATIVE_REGULATION_OF_GRANULOCYTE_CHEMOTAXIS	4	0.073509	0.0011155	0.45618	0.43599	0.9511496112870717	0.0217512	0.3605234717282585	GO_Biological_Process
NEGATIVE_REGULATION_OF_GRANULOCYTE_DIFFERENTIATION	9	-0.024081	-0.00054805	0.29389	0.53265	0.9628115648854962	0.0164587	0.2735580686427033	GO_Biological_Process
NEGATIVE_REGULATION_OF_GROWTH	199	0.03221	0.0034281	0.063068	0.30478	0.9453763949610967	0.0243952	0.5160135352806676	GO_Biological_Process
NEGATIVE_REGULATION_OF_GTPASE_ACTIVITY	14	-0.027518	-0.00078099	0.21209	0.55162	0.9628115648854962	0.0164587	0.25835999606367394	GO_Biological_Process
NEGATIVE_REGULATION_OF_GUANYL_NUCLEOTIDE_EXCHANGE_FACTOR_ACTIVITY	5	-0.77058	-0.013073	0.40844	0.97039	0.9939969650537634	0.00261494	0.013053687581710443	GO_Biological_Process
NEGATIVE_REGULATION_OF_G_PROTEIN_COUPLED_RECEPTOR_SIGNALING_PATHWAY	57	-0.22412	-0.012818	0.12371	0.96497	0.9939969650537634	0.00261494	0.015486188248934938	GO_Biological_Process
NEGATIVE_REGULATION_OF_HAIR_FOLLICLE_DEVELOPMENT	5	0.16747	0.0028412	0.38662	0.33245	0.9453763949610967	0.0243952	0.4782736627125905	GO_Biological_Process
NEGATIVE_REGULATION_OF_HEART_RATE	10	0.63961	0.015344	0.26981	0.0088864	0.6797647191919192	0.16764137970277357	2.0512741419298366	GO_Biological_Process
NEGATIVE_REGULATION_OF_HEMATOPOIETIC_PROGENITOR_CELL_DIFFERENTIATION	12	0.15655	0.0041136	0.25632	0.27069	0.9453763949610967	0.0243952	0.5675277879126778	GO_Biological_Process
NEGATIVE_REGULATION_OF_HEMATOPOIETIC_STEM_CELL_DIFFERENTIATION	3	-0.17641	-0.0023184	0.52671	0.63116	0.965959	0.015041371848595098	0.19986053250100613	GO_Biological_Process
NEGATIVE_REGULATION_OF_HEMATOPOIETIC_STEM_CELL_PROLIFERATION	2	-0.66812	-0.0071694	0.74746	0.81429	0.9824758401019271	0.00767812	0.0892209	GO_Biological_Process
NEGATIVE_REGULATION_OF_HEMOPOIESIS	112	-0.15818	-0.012662	0.087221	0.96512	0.9939969650537634	0.00261494	0.015418684482357592	GO_Biological_Process
NEGATIVE_REGULATION_OF_HEPATOCYTE_APOPTOTIC_PROCESS	6	-0.04465	-0.00082977	0.33684	0.55273	0.9628115648854962	0.0164587	0.25748696299037266	GO_Biological_Process
NEGATIVE_REGULATION_OF_HETEROCHROMATIN_FORMATION	5	0.9116	0.015466	0.38741	0.0093156	0.6988604336633664	0.15560954663174792	2.0307891677889582	GO_Biological_Process
NEGATIVE_REGULATION_OF_HIPPOCAMPAL_NEURON_APOPTOTIC_PROCESS	5	0.20443	0.0034681	0.41755	0.31222	0.9453763949610967	0.0243952	0.5055392806091734	GO_Biological_Process
NEGATIVE_REGULATION_OF_HIPPO_SIGNALING	23	0.19852	0.0072195	0.16757	0.11808	0.9047303302752294	0.0434809	0.9278236555210336	GO_Biological_Process
NEGATIVE_REGULATION_OF_HOMOTYPIC_CELL_CELL_ADHESION	13	0.18543	0.0050714	0.26546	0.24243	0.9453763949610967	0.0243952	0.6154136385144814	GO_Biological_Process
NEGATIVE_REGULATION_OF_HORMONE_BIOSYNTHETIC_PROCESS	7	0.050746	0.0010186	0.34758	0.44196	0.9544801439458086	0.0202331	0.3546170350974622	GO_Biological_Process
NEGATIVE_REGULATION_OF_HORMONE_METABOLIC_PROCESS	9	0.077417	0.0017619	0.31528	0.40302	0.9482545756126718	0.0230751	0.39467340131766365	GO_Biological_Process
NEGATIVE_REGULATION_OF_HORMONE_SECRETION	68	-0.152	-0.0094926	0.10617	0.92386	0.9850650836731824	0.00653507	0.034393835959639366	GO_Biological_Process
NEGATIVE_REGULATION_OF_HUMORAL_IMMUNE_RESPONSE	16	0.47157	0.014307	0.25191	0.030614	0.8507187591240877	0.070214	1.5140799221362964	GO_Biological_Process
NEGATIVE_REGULATION_OF_HUMORAL_IMMUNE_RESPONSE_MEDIATED_BY_CIRCULATING_IMMUNOGLOBULIN	10	0.30514	0.00732	0.33935	0.18428	0.9374768928344959	0.028039428067599622	0.734522	GO_Biological_Process
NEGATIVE_REGULATION_OF_HYDROGEN_PEROXIDE_MEDIATED_PROGRAMMED_CELL_DEATH	8	-0.4522	-0.0097032	0.29008	0.94048	0.9859968564322233	0.00612447	0.026650435607481468	GO_Biological_Process
NEGATIVE_REGULATION_OF_HYDROGEN_PEROXIDE_METABOLIC_PROCESS	5	0.47569	0.0080702	0.36203	0.094439	0.9043560889395668	0.043660533007586426	1.024848620246225	GO_Biological_Process
NEGATIVE_REGULATION_OF_HYDROLASE_ACTIVITY	43	0.0077375	0.00038454	0.12745	0.4758	0.9554358563248307	0.0197985	0.32257556229875256	GO_Biological_Process
NEGATIVE_REGULATION_OF_HYPOXIA_INDUCED_INTRINSIC_APOPTOTIC_SIGNALING_PATHWAY	7	-0.1823	-0.0036592	0.28765	0.73687	0.9744207099461899	0.011253494292716293	0.13260912443754705	GO_Biological_Process
NEGATIVE_REGULATION_OF_IMMATURE_T_CELL_PROLIFERATION	7	0.087821	0.0017628	0.31912	0.39159	0.9482545756126718	0.0230751	0.40716840726795817	GO_Biological_Process
NEGATIVE_REGULATION_OF_IMMUNE_EFFECTOR_PROCESS	121	-0.083487	-0.0069444	0.079424	0.8534	0.9840331759915548	0.00699026	0.0688474	GO_Biological_Process
NEGATIVE_REGULATION_OF_IMMUNE_RESPONSE	188	-0.017371	-0.0017976	0.063594	0.60763	0.9639836872427984	0.015930315267687983	0.21636079222725485	GO_Biological_Process
NEGATIVE_REGULATION_OF_IMMUNE_SYSTEM_PROCESS	493	0.013247	0.0022	0.039866	0.36984	0.9482545756126718	0.0230751	0.4319861195699747	GO_Biological_Process
NEGATIVE_REGULATION_OF_IMMUNOGLOBULIN_PRODUCTION	10	-0.41813	-0.010031	0.28461	0.9291	0.9859144879476104	0.00616075	0.0319375	GO_Biological_Process
NEGATIVE_REGULATION_OF_INCLUSION_BODY_ASSEMBLY	10	0.017798	0.00042696	0.26958	0.47368	0.9554358563248307	0.0197985	0.3245149519260562	GO_Biological_Process
NEGATIVE_REGULATION_OF_INFLAMMASOME_MEDIATED_SIGNALING_PATHWAY	18	0.0077516	0.00024943	0.18807	0.48356	0.9554358563248307	0.0197985	0.31555	GO_Biological_Process
NEGATIVE_REGULATION_OF_INFLAMMATORY_RESPONSE	160	0.063947	0.0061095	0.069433	0.17853	0.936763	0.0283704	0.7482887950155431	GO_Biological_Process
NEGATIVE_REGULATION_OF_INFLAMMATORY_RESPONSE_TO_ANTIGENIC_STIMULUS	27	0.096596	0.0038057	0.17114	0.28623	0.9453763949610967	0.0243952	0.5432848494314072	GO_Biological_Process
NEGATIVE_REGULATION_OF_INFLAMMATORY_RESPONSE_TO_WOUNDING	9	-0.17387	-0.0039571	0.29543	0.72191	0.9743022269055145	0.011306304807597374	0.14151694223605776	GO_Biological_Process
NEGATIVE_REGULATION_OF_INNATE_IMMUNE_RESPONSE	83	0.049108	0.0033868	0.092366	0.29748	0.9453763949610967	0.0243952	0.5265422271845537	GO_Biological_Process
NEGATIVE_REGULATION_OF_INSULIN_LIKE_GROWTH_FACTOR_RECEPTOR_SIGNALING_PATHWAY	8	0.31701	0.0068023	0.305	0.14932	0.9218190008058018	0.0353543	0.8258820187457331	GO_Biological_Process
NEGATIVE_REGULATION_OF_INSULIN_SECRETION_INVOLVED_IN_CELLULAR_RESPONSE_TO_GLUCOSE_STIMULUS	9	-0.34437	-0.0078375	0.27739	0.89278	0.9850650836731824	0.00653507	0.049255547334506884	GO_Biological_Process
NEGATIVE_REGULATION_OF_INTEGRIN_MEDIATED_SIGNALING_PATHWAY	3	0.66009	0.0086749	0.59755	0.13466	0.9119407953529938	0.0400334	0.8707613898680734	GO_Biological_Process
NEGATIVE_REGULATION_OF_INTERFERON_ALPHA_PRODUCTION	6	0.41124	0.0076424	0.3584	0.12561	0.9047303302752294	0.0434809	0.9009757843891071	GO_Biological_Process
NEGATIVE_REGULATION_OF_INTERFERON_BETA_PRODUCTION	14	-0.15281	-0.004337	0.20994	0.76665	0.9759851536008057	0.010556788643027738	0.11540285998908179	GO_Biological_Process
NEGATIVE_REGULATION_OF_INTERLEUKIN_10_PRODUCTION	18	-0.29329	-0.0094371	0.22374	0.90503	0.9850650836731824	0.00653507	0.043337	GO_Biological_Process
NEGATIVE_REGULATION_OF_INTERLEUKIN_12_PRODUCTION	16	-0.15059	-0.0045687	0.21308	0.76012	0.9758431593128999	0.010619977946513169	0.11911784031934988	GO_Biological_Process
NEGATIVE_REGULATION_OF_INTERLEUKIN_13_PRODUCTION	7	0.36037	0.0072334	0.31907	0.12937	0.9047303302752294	0.0434809	0.8881664218511532	GO_Biological_Process
NEGATIVE_REGULATION_OF_INTERLEUKIN_17_PRODUCTION	14	0.042271	0.0011997	0.23144	0.42754	0.9488380333138515	0.0228079	0.3690232470957805	GO_Biological_Process
NEGATIVE_REGULATION_OF_INTERLEUKIN_1_ALPHA_PRODUCTION	2	-0.057357	-0.00061548	0.65801	0.53473	0.9628115648854962	0.0164587	0.27186544995806333	GO_Biological_Process
NEGATIVE_REGULATION_OF_INTERLEUKIN_1_BETA_PRODUCTION	31	0.021809	0.00092059	0.15648	0.44458	0.9544801439458086	0.0202331	0.3520500784903977	GO_Biological_Process
NEGATIVE_REGULATION_OF_INTERLEUKIN_1_MEDIATED_SIGNALING_PATHWAY	8	-0.0019314	-4.1443e-05	0.27238	0.50283	0.9601502596420469	0.017660796307406645	0.2985788192005107	GO_Biological_Process
NEGATIVE_REGULATION_OF_INTERLEUKIN_1_PRODUCTION	38	0.0069504	0.00032476	0.14323	0.48065	0.9554358563248307	0.0197985	0.31817105335190593	GO_Biological_Process
NEGATIVE_REGULATION_OF_INTERLEUKIN_2_PRODUCTION	24	0.019372	0.00071964	0.18893	0.45917	0.9554358563248307	0.0197985	0.3380264944342751	GO_Biological_Process
NEGATIVE_REGULATION_OF_INTERLEUKIN_4_PRODUCTION	6	0.041983	0.00078021	0.36556	0.45429	0.9554358563248307	0.0197985	0.3426668229313962	GO_Biological_Process
NEGATIVE_REGULATION_OF_INTERLEUKIN_5_PRODUCTION	7	-0.074145	-0.0014883	0.32409	0.59048	0.9628115648854962	0.0164587	0.2287948076808393	GO_Biological_Process
NEGATIVE_REGULATION_OF_INTERLEUKIN_6_MEDIATED_SIGNALING_PATHWAY	2	0.15922	0.0017086	0.74718	0.41563	0.9482545756126718	0.0230751	0.38129311278897504	GO_Biological_Process
NEGATIVE_REGULATION_OF_INTERLEUKIN_6_PRODUCTION	42	-0.041506	-0.0020387	0.1321	0.62331	0.964559	0.015671008702153526	0.20529590550013824	GO_Biological_Process
NEGATIVE_REGULATION_OF_INTERLEUKIN_8_PRODUCTION	17	0.21383	0.0066867	0.20565	0.14923	0.9218190008058018	0.0353543	0.8261438610137304	GO_Biological_Process
NEGATIVE_REGULATION_OF_INTRACELLULAR_ESTROGEN_RECEPTOR_SIGNALING_PATHWAY	15	0.090254	0.0026513	0.24198	0.35459	0.9482545756126718	0.0230751	0.45027351635511625	GO_Biological_Process
NEGATIVE_REGULATION_OF_INTRACELLULAR_PROTEIN_TRANSPORT	36	0.052425	0.0023844	0.14599	0.35976	0.9482545756126718	0.0230751	0.4439871254401145	GO_Biological_Process
NEGATIVE_REGULATION_OF_INTRACELLULAR_SIGNAL_TRANSDUCTION	658	0.021151	0.0040382	0.033584	0.26442	0.9453763949610967	0.0243952	0.5777056991064374	GO_Biological_Process
NEGATIVE_REGULATION_OF_INTRACELLULAR_STEROID_HORMONE_RECEPTOR_SIGNALING_PATHWAY	40	-0.021425	-0.0010271	0.13602	0.56258	0.9628115648854962	0.0164587	0.24981571128214047	GO_Biological_Process
NEGATIVE_REGULATION_OF_INTRACELLULAR_TRANSPORT	52	0.035296	0.0019285	0.12202	0.38619	0.9482545756126718	0.0230751	0.41319897602800326	GO_Biological_Process
NEGATIVE_REGULATION_OF_INTRINSIC_APOPTOTIC_SIGNALING_PATHWAY	94	0.024243	0.0017788	0.087669	0.39107	0.9482545756126718	0.0230751	0.4077454986328406	GO_Biological_Process
NEGATIVE_REGULATION_OF_INTRINSIC_APOPTOTIC_SIGNALING_PATHWAY_BY_P53_CLASS_MEDIATOR	22	0.052404	0.001864	0.17589	0.38287	0.9482545756126718	0.0230751	0.4169486617141685	GO_Biological_Process
NEGATIVE_REGULATION_OF_INTRINSIC_APOPTOTIC_SIGNALING_PATHWAY_IN_RESPONSE_TO_DNA_DAMAGE	29	-0.065767	-0.0026852	0.14779	0.67184	0.9743022269055145	0.011306304807597374	0.17273414270613557	GO_Biological_Process
NEGATIVE_REGULATION_OF_INTRINSIC_APOPTOTIC_SIGNALING_PATHWAY_IN_RESPONSE_TO_DNA_DAMAGE_BY_P53_CLASS_MEDIATOR	15	-0.077905	-0.0022886	0.20061	0.65112	0.9713467768595041	0.012625696569667656	0.18633896452679785	GO_Biological_Process
NEGATIVE_REGULATION_OF_INTRINSIC_APOPTOTIC_SIGNALING_PATHWAY_IN_RESPONSE_TO_OSMOTIC_STRESS	5	0.060426	0.0010251	0.31567	0.4241	0.9488380333138515	0.0228079	0.3725317275402904	GO_Biological_Process
NEGATIVE_REGULATION_OF_ION_TRANSMEMBRANE_TRANSPORTER_ACTIVITY	25	-0.059112	-0.0022411	0.18324	0.6265	0.9647182797885319	0.015599492247916765	0.20307892466983124	GO_Biological_Process
NEGATIVE_REGULATION_OF_IRE1_MEDIATED_UNFOLDED_PROTEIN_RESPONSE	6	0.13529	0.0025141	0.28084	0.31501	0.9453763949610967	0.0243952	0.5016756593028285	GO_Biological_Process
NEGATIVE_REGULATION_OF_JNK_CASCADE	35	-0.18583	-0.008334	0.14355	0.90225	0.9850650836731824	0.00653507	0.0446731	GO_Biological_Process
NEGATIVE_REGULATION_OF_JUN_KINASE_ACTIVITY	8	-0.45876	-0.009844	0.35821	0.89984	0.9850650836731824	0.00653507	0.045834705332307685	GO_Biological_Process
NEGATIVE_REGULATION_OF_KERATINOCYTE_DIFFERENTIATION	9	-0.42139	-0.0095903	0.32154	0.90498	0.9850650836731824	0.00653507	0.043361	GO_Biological_Process
NEGATIVE_REGULATION_OF_KERATINOCYTE_PROLIFERATION	21	-0.1014	-0.0035239	0.18853	0.70466	0.9743022269055145	0.011306304807597374	0.15202038051397201	GO_Biological_Process
NEGATIVE_REGULATION_OF_KIDNEY_DEVELOPMENT	5	0.65438	0.011102	0.45971	0.077309	0.9043560889395668	0.043660533007586426	1.1117699443376428	GO_Biological_Process
NEGATIVE_REGULATION_OF_KINASE_ACTIVITY	83	0.0068883	0.00047506	0.095767	0.47133	0.9554358563248307	0.0197985	0.3266749166591892	GO_Biological_Process
NEGATIVE_REGULATION_OF_LAMELLIPODIUM_ASSEMBLY	4	0.29958	0.004546	0.44412	0.24999	0.9453763949610967	0.0243952	0.6020773634546834	GO_Biological_Process
NEGATIVE_REGULATION_OF_LAMELLIPODIUM_ORGANIZATION	6	0.085261	0.0015845	0.36639	0.408	0.9482545756126718	0.0230751	0.3893398369101201	GO_Biological_Process
NEGATIVE_REGULATION_OF_LENS_FIBER_CELL_DIFFERENTIATION	6	0.36353	0.0067559	0.44789	0.2085	0.9453763949610967	0.0243952	0.6808939406902237	GO_Biological_Process
NEGATIVE_REGULATION_OF_LEUKOCYTE_ADHESION_TO_VASCULAR_ENDOTHELIAL_CELL	5	0.11078	0.0018794	0.45952	0.40475	0.9482545756126718	0.0230751	0.39281314257458866	GO_Biological_Process
NEGATIVE_REGULATION_OF_LEUKOCYTE_APOPTOTIC_PROCESS	56	-0.06808	-0.0038597	0.11132	0.72959	0.9743022269055145	0.011306304807597374	0.1369211272215561	GO_Biological_Process
NEGATIVE_REGULATION_OF_LEUKOCYTE_CELL_CELL_ADHESION	135	-0.088177	-0.007744	0.077832	0.87137	0.9843886362284354	0.00683341	0.0597974	GO_Biological_Process
NEGATIVE_REGULATION_OF_LEUKOCYTE_CHEMOTAXIS	22	-0.13289	-0.0047269	0.1831	0.76601	0.9759851536008057	0.010556788643027738	0.11576556076364794	GO_Biological_Process
NEGATIVE_REGULATION_OF_LEUKOCYTE_DEGRANULATION	10	0.45996	0.011034	0.28356	0.052404	0.8677278240165631	0.0616165	1.280635562031035	GO_Biological_Process
NEGATIVE_REGULATION_OF_LEUKOCYTE_MEDIATED_IMMUNITY	65	-0.071005	-0.0043358	0.10942	0.74179	0.9745967505204719	0.011175	0.129719	GO_Biological_Process
NEGATIVE_REGULATION_OF_LEUKOCYTE_MIGRATION	53	0.073669	0.0040635	0.12149	0.27213	0.9453763949610967	0.0243952	0.5652235783368463	GO_Biological_Process
NEGATIVE_REGULATION_OF_LEUKOCYTE_PROLIFERATION	92	-0.058082	-0.0042162	0.092542	0.73487	0.9744207099461899	0.011253494292716293	0.13378948169967664	GO_Biological_Process
NEGATIVE_REGULATION_OF_LIPID_BIOSYNTHETIC_PROCESS	55	0.093775	0.0052689	0.11727	0.21197	0.9453763949610967	0.0243952	0.673726	GO_Biological_Process
NEGATIVE_REGULATION_OF_LIPID_CATABOLIC_PROCESS	25	0.067838	0.002572	0.17483	0.349	0.9482545756126718	0.0230751	0.45717457304082015	GO_Biological_Process
NEGATIVE_REGULATION_OF_LIPID_LOCALIZATION	42	-0.24248	-0.01191	0.13317	0.96567	0.9939969650537634	0.00261494	0.015171260400497284	GO_Biological_Process
NEGATIVE_REGULATION_OF_LIPID_METABOLIC_PROCESS	99	0.14846	0.011177	0.090982	0.051372	0.8652026563192905	0.0628822	1.2892735261180657	GO_Biological_Process
NEGATIVE_REGULATION_OF_LIPID_STORAGE	18	-0.16285	-0.0052402	0.21741	0.77308	0.9773606860290436	0.00994513	0.1117755620185176	GO_Biological_Process
NEGATIVE_REGULATION_OF_LIPID_TRANSPORT	27	-0.3249	-0.012801	0.15528	0.98179	0.9958140174029451	0.00182176	0.0079814	GO_Biological_Process
NEGATIVE_REGULATION_OF_LIPOPOLYSACCHARIDE_MEDIATED_SIGNALING_PATHWAY	15	0.15799	0.0046411	0.24643	0.26073	0.9453763949610967	0.0243952	0.5838089953569133	GO_Biological_Process
NEGATIVE_REGULATION_OF_LIPOPROTEIN_METABOLIC_PROCESS	4	-0.37518	-0.0056932	0.41732	0.81568	0.9824915037476577	0.0076712	0.0884802	GO_Biological_Process
NEGATIVE_REGULATION_OF_LIPOPROTEIN_PARTICLE_CLEARANCE	12	-0.15695	-0.0041242	0.23359	0.74917	0.9751114305317324	0.010945752609302478	0.12541962197394785	GO_Biological_Process
NEGATIVE_REGULATION_OF_LOCOMOTION	306	0.012812	0.0016856	0.051249	0.4013	0.9482545756126718	0.0230751	0.39653084026616126	GO_Biological_Process
NEGATIVE_REGULATION_OF_LONG_TERM_SYNAPTIC_POTENTIATION	11	0.34575	0.0086988	0.26308	0.094394	0.9043560889395668	0.043660533007586426	1.0250556100420296	GO_Biological_Process
NEGATIVE_REGULATION_OF_LOW_DENSITY_LIPOPROTEIN_PARTICLE_CLEARANCE	9	-0.29503	-0.0067145	0.27054	0.86225	0.9841387161454437	0.00694368	0.0643668	GO_Biological_Process
NEGATIVE_REGULATION_OF_LYASE_ACTIVITY	12	-0.30027	-0.0078904	0.2416	0.89303	0.9850650836731824	0.00653507	0.049133951396321894	GO_Biological_Process
NEGATIVE_REGULATION_OF_LYMPHOCYTE_ACTIVATION	155	-0.059917	-0.0056351	0.072652	0.79523	0.9793855741432516	0.0090463	0.0995072	GO_Biological_Process
NEGATIVE_REGULATION_OF_LYMPHOCYTE_APOPTOTIC_PROCESS	37	-0.030844	-0.0014221	0.1337	0.59122	0.9628115648854962	0.0164587	0.2282508828968543	GO_Biological_Process
NEGATIVE_REGULATION_OF_LYMPHOCYTE_DIFFERENTIATION	57	-0.15219	-0.0087048	0.12273	0.89251	0.9850650836731824	0.00653507	0.0493869	GO_Biological_Process
NEGATIVE_REGULATION_OF_LYMPHOCYTE_MIGRATION	16	-0.15672	-0.0047546	0.20826	0.77412	0.977788	0.00975529	0.11119171205832543	GO_Biological_Process
NEGATIVE_REGULATION_OF_MACROAUTOPHAGY	35	-0.057143	-0.0025627	0.13248	0.66689	0.9743022269055145	0.011306304807597374	0.17594579476815167	GO_Biological_Process
NEGATIVE_REGULATION_OF_MACROPHAGE_ACTIVATION	16	-0.17009	-0.0051604	0.22815	0.77202	0.9771143585031741	0.0100546	0.1123714486576207	GO_Biological_Process
NEGATIVE_REGULATION_OF_MACROPHAGE_APOPTOTIC_PROCESS	6	-0.38079	-0.0070765	0.29547	0.90125	0.9850650836731824	0.00653507	0.045154722272514554	GO_Biological_Process
NEGATIVE_REGULATION_OF_MACROPHAGE_CHEMOTAXIS	7	0.3081	0.0061844	0.30367	0.15516	0.923763	0.034439383559763476	0.8092202290719811	GO_Biological_Process
NEGATIVE_REGULATION_OF_MACROPHAGE_CYTOKINE_PRODUCTION	12	-0.35668	-0.0093727	0.22767	0.94139	0.9859968564322233	0.00612447	0.026230419337137593	GO_Biological_Process
NEGATIVE_REGULATION_OF_MACROPHAGE_DERIVED_FOAM_CELL_DIFFERENTIATION	11	-0.07453	-0.0018751	0.26793	0.60956	0.9639836872427984	0.015930315267687983	0.21498353961668645	GO_Biological_Process
NEGATIVE_REGULATION_OF_MACROPHAGE_DIFFERENTIATION	9	-0.56013	-0.012748	0.32952	0.95541	0.9901314502460361	0.00430714	0.019810217394206985	GO_Biological_Process
NEGATIVE_REGULATION_OF_MACROPHAGE_MIGRATION	12	0.27573	0.0072455	0.2453	0.1305	0.9048835100548447	0.0434073	0.8843894883257002	GO_Biological_Process
NEGATIVE_REGULATION_OF_MAMMARY_GLAND_EPITHELIAL_CELL_PROLIFERATION	5	-0.60747	-0.010306	0.39619	0.93739	0.9859968564322233	0.00612447	0.028079683809177605	GO_Biological_Process
NEGATIVE_REGULATION_OF_MAPK_CASCADE	152	-0.029202	-0.0027199	0.070877	0.65983	0.9736735366328917	0.0115866	0.18056794259748538	GO_Biological_Process
NEGATIVE_REGULATION_OF_MAP_KINASE_ACTIVITY	21	-0.39328	-0.013667	0.20465	0.97267	0.9939969650537634	0.00261494	0.012034478835506719	GO_Biological_Process
NEGATIVE_REGULATION_OF_MAST_CELL_ACTIVATION	9	0.69468	0.01581	0.27733	0.0061298	0.6722500465909091	0.17246915900548035	2.2125536951901266	GO_Biological_Process
NEGATIVE_REGULATION_OF_MAST_CELL_DEGRANULATION	5	1.17	0.01985	0.43206	0.0033878	0.605136	0.218147	2.4700822363165975	GO_Biological_Process
NEGATIVE_REGULATION_OF_MATRIX_METALLOPEPTIDASE_SECRETION	2	0.79352	0.008515	0.74366	0.14299	0.9218190008058018	0.0353543	0.8446943338403741	GO_Biological_Process
NEGATIVE_REGULATION_OF_MEGAKARYOCYTE_DIFFERENTIATION	6	-0.0868	-0.0016131	0.29552	0.61551	0.9639836872427984	0.015930315267687983	0.21076488682764521	GO_Biological_Process
NEGATIVE_REGULATION_OF_MEIOTIC_CELL_CYCLE	21	-0.010441	-0.00036286	0.17437	0.52387	0.9628115648854962	0.0164587	0.2807764711979888	GO_Biological_Process
NEGATIVE_REGULATION_OF_MEIOTIC_CELL_CYCLE_PHASE_TRANSITION	9	0.25025	0.0056955	0.26429	0.17186	0.936763	0.0283704	0.7648251925435418	GO_Biological_Process
NEGATIVE_REGULATION_OF_MEIOTIC_CHROMOSOME_SEPARATION	5	-0.098077	-0.0016639	0.34987	0.61038	0.9639836872427984	0.015930315267687983	0.2143997051186076	GO_Biological_Process
NEGATIVE_REGULATION_OF_MEIOTIC_NUCLEAR_DIVISION	11	-0.039328	-0.00098947	0.24648	0.56339	0.9628115648854962	0.0164587	0.24919086587591424	GO_Biological_Process
NEGATIVE_REGULATION_OF_MEMBRANE_DEPOLARIZATION	9	-0.38165	-0.0086859	0.28942	0.90636	0.9850650836731824	0.00653507	0.042699269255207645	GO_Biological_Process
NEGATIVE_REGULATION_OF_MEMBRANE_PERMEABILITY	16	-0.29381	-0.0089138	0.20685	0.92225	0.9850650836731824	0.00653507	0.0351513	GO_Biological_Process
NEGATIVE_REGULATION_OF_MEMBRANE_POTENTIAL	12	-0.31053	-0.0081598	0.23598	0.90588	0.9850650836731824	0.00653507	0.0429293	GO_Biological_Process
NEGATIVE_REGULATION_OF_MEMBRANE_PROTEIN_ECTODOMAIN_PROTEOLYSIS	7	0.0039761	7.9809e-05	0.33257	0.49523	0.9587186173469386	0.0183088	0.3051930545375763	GO_Biological_Process
NEGATIVE_REGULATION_OF_MESENCHYMAL_CELL_APOPTOTIC_PROCESS	8	-0.025799	-0.00055359	0.36879	0.52789	0.9628115648854962	0.0164587	0.2774565649093536	GO_Biological_Process
NEGATIVE_REGULATION_OF_MESENCHYMAL_CELL_PROLIFERATION	8	0.047222	0.0010133	0.37113	0.44938	0.9554358563248307	0.0197985	0.3473862600942848	GO_Biological_Process
NEGATIVE_REGULATION_OF_MHC_CLASS_II_BIOSYNTHETIC_PROCESS	4	-0.17333	-0.0026303	0.55341	0.62294	0.9645317153956247	0.015683487465554757	0.2055537814688852	GO_Biological_Process
NEGATIVE_REGULATION_OF_MICROGLIAL_CELL_ACTIVATION	8	0.023719	0.00050895	0.34533	0.47262	0.9554358563248307	0.0197985	0.325488	GO_Biological_Process
NEGATIVE_REGULATION_OF_MICROTUBULE_DEPOLYMERIZATION	28	-0.065061	-0.0026103	0.15692	0.66078	0.973875	0.011496712950583356	0.17994311039270713	GO_Biological_Process
NEGATIVE_REGULATION_OF_MICROTUBULE_POLYMERIZATION	14	-0.32815	-0.0093132	0.23555	0.9182	0.9850650836731824	0.00653507	0.0370627	GO_Biological_Process
NEGATIVE_REGULATION_OF_MICROTUBULE_POLYMERIZATION_OR_DEPOLYMERIZATION	41	-0.14039	-0.006813	0.13162	0.85691	0.9840331759915548	0.00699026	0.0670648	GO_Biological_Process
NEGATIVE_REGULATION_OF_MIRNA_METABOLIC_PROCESS	27	-0.10094	-0.003977	0.17944	0.71313	0.9743022269055145	0.011306304807597374	0.14683129323887117	GO_Biological_Process
NEGATIVE_REGULATION_OF_MIRNA_PROCESSING	8	-0.060688	-0.0013022	0.31276	0.57693	0.9628115648854962	0.0164587	0.23887687741262278	GO_Biological_Process
NEGATIVE_REGULATION_OF_MITOCHONDRIAL_FISSION	5	0.0158	0.00026806	0.41251	0.48472	0.9554358563248307	0.0197985	0.3145090605115266	GO_Biological_Process
NEGATIVE_REGULATION_OF_MITOCHONDRIAL_FUSION	7	-0.27066	-0.0054328	0.28069	0.83254	0.9832506530548629	0.00733576	0.0795949	GO_Biological_Process
NEGATIVE_REGULATION_OF_MITOCHONDRIAL_OUTER_MEMBRANE_PERMEABILIZATION_INVOLVED_IN_APOPTOTIC_SIGNALING_PATHWAY	10	-0.26512	-0.0063601	0.27331	0.83398	0.9833934890238207	0.00727267	0.0788444	GO_Biological_Process
NEGATIVE_REGULATION_OF_MITOTIC_CELL_CYCLE	207	-0.017732	-0.0019243	0.058741	0.61862	0.9639836872427984	0.015930315267687983	0.20857604335445473	GO_Biological_Process
NEGATIVE_REGULATION_OF_MITOTIC_CELL_CYCLE_PHASE_TRANSITION	162	-0.038625	-0.003713	0.067301	0.71698	0.9743022269055145	0.011306304807597374	0.1444929587126496	GO_Biological_Process
NEGATIVE_REGULATION_OF_MITOTIC_SPINDLE_ASSEMBLY_CHECKPOINT_SIGNALING	5	0.2329	0.0039513	0.3861	0.27318	0.9453763949610967	0.0243952	0.5635510993081666	GO_Biological_Process
NEGATIVE_REGULATION_OF_MOLECULAR_FUNCTION	328	0.013606	0.0018521	0.047391	0.38702	0.9482545756126718	0.0230751	0.4122665914017496	GO_Biological_Process
NEGATIVE_REGULATION_OF_MONOATOMIC_ION_TRANSMEMBRANE_TRANSPORT	70	-0.068893	-0.004365	0.10279	0.74865	0.9751114305317324	0.010945752609302478	0.12572117107819636	GO_Biological_Process
NEGATIVE_REGULATION_OF_MONOATOMIC_ION_TRANSPORT	95	-0.082375	-0.0060758	0.09022	0.81939	0.9824915037476577	0.0076712	0.0865093	GO_Biological_Process
NEGATIVE_REGULATION_OF_MONOCYTE_CHEMOTACTIC_PROTEIN_1_PRODUCTION	6	-0.21263	-0.0039515	0.38954	0.70741	0.9743022269055145	0.011306304807597374	0.15032880525900713	GO_Biological_Process
NEGATIVE_REGULATION_OF_MONOCYTE_CHEMOTAXIS	7	-0.42451	-0.008521	0.36577	0.87709	0.9850650836731824	0.00653507	0.0569558	GO_Biological_Process
NEGATIVE_REGULATION_OF_MONOCYTE_DIFFERENTIATION	6	0.087963	0.0016347	0.40932	0.41492	0.9482545756126718	0.0230751	0.38203563077648417	GO_Biological_Process
NEGATIVE_REGULATION_OF_MONONUCLEAR_CELL_MIGRATION	34	-0.10203	-0.0045102	0.1492	0.75296	0.97573	0.010670344941719107	0.12322809450407277	GO_Biological_Process
NEGATIVE_REGULATION_OF_MORPHOGENESIS_OF_AN_EPITHELIUM	7	-0.098482	-0.0019768	0.38794	0.60019	0.9629992704588709	0.016374041884610554	0.22171124480086724	GO_Biological_Process
NEGATIVE_REGULATION_OF_MOTOR_NEURON_APOPTOTIC_PROCESS	10	-0.046032	-0.0011043	0.25202	0.57246	0.9628115648854962	0.0164587	0.242255	GO_Biological_Process
NEGATIVE_REGULATION_OF_MRNA_CATABOLIC_PROCESS	72	-0.19032	-0.012229	0.099365	0.97227	0.9939969650537634	0.00261494	0.012213114469727379	GO_Biological_Process
NEGATIVE_REGULATION_OF_MRNA_METABOLIC_PROCESS	94	-0.11776	-0.0086405	0.086191	0.91407	0.9850650836731824	0.00653507	0.039020544474423074	GO_Biological_Process
NEGATIVE_REGULATION_OF_MRNA_PROCESSING	21	0.16818	0.0058448	0.17652	0.17035	0.936763	0.0283704	0.7686578620961038	GO_Biological_Process
NEGATIVE_REGULATION_OF_MULTICELLULAR_ORGANISMAL_PROCESS	1045	0.012673	0.0030136	0.028329	0.32732	0.9453763949610967	0.0243952	0.4850274574959407	GO_Biological_Process
NEGATIVE_REGULATION_OF_MULTICELLULAR_ORGANISM_GROWTH	13	0.56268	0.015389	0.26013	0.015275	0.7859037515923566	0.10463063807233101	1.816018781085408	GO_Biological_Process
NEGATIVE_REGULATION_OF_MUSCLE_ADAPTATION	12	0.41371	0.010871	0.27532	0.066478	0.8925015061946902	0.049391	1.1773220548381074	GO_Biological_Process
NEGATIVE_REGULATION_OF_MUSCLE_CELL_APOPTOTIC_PROCESS	39	0.048067	0.0022753	0.1347	0.36061	0.9482545756126718	0.0230751	0.4429622341177715	GO_Biological_Process
NEGATIVE_REGULATION_OF_MUSCLE_CELL_DIFFERENTIATION	62	-0.044045	-0.002627	0.11416	0.65018	0.9713467768595041	0.012625696569667656	0.18696639384208957	GO_Biological_Process
NEGATIVE_REGULATION_OF_MUSCLE_CONTRACTION	22	-0.15635	-0.0055614	0.20331	0.77907	0.977788	0.00975529	0.10842351890261677	GO_Biological_Process
NEGATIVE_REGULATION_OF_MUSCLE_HYPERTROPHY	32	-0.047789	-0.0020495	0.14904	0.62576	0.964559	0.015671008702153526	0.20359220139194453	GO_Biological_Process
NEGATIVE_REGULATION_OF_MUSCLE_ORGAN_DEVELOPMENT	11	0.26052	0.0065544	0.25764	0.15598	0.9267570117647059	0.0330341	0.8069310839947272	GO_Biological_Process
NEGATIVE_REGULATION_OF_MUSCLE_TISSUE_DEVELOPMENT	11	0.31363	0.0078905	0.25393	0.10841	0.9047303302752294	0.0434809	0.9649306555788956	GO_Biological_Process
NEGATIVE_REGULATION_OF_MYELINATION	6	0.35729	0.0066398	0.30303	0.1192	0.9047303302752294	0.0434809	0.9237237445957823	GO_Biological_Process
NEGATIVE_REGULATION_OF_MYELOID_CELL_APOPTOTIC_PROCESS	18	-0.11233	-0.0036145	0.20261	0.71035	0.9743022269055145	0.011306304807597374	0.1485276152028555	GO_Biological_Process
NEGATIVE_REGULATION_OF_MYELOID_CELL_DIFFERENTIATION	84	-0.18377	-0.01275	0.10088	0.96575	0.9939969650537634	0.00261494	0.015135283183142056	GO_Biological_Process
NEGATIVE_REGULATION_OF_MYELOID_LEUKOCYTE_DIFFERENTIATION	54	-0.19242	-0.010713	0.12455	0.9388	0.9859968564322233	0.00612447	0.0274269	GO_Biological_Process
NEGATIVE_REGULATION_OF_MYELOID_LEUKOCYTE_MEDIATED_IMMUNITY	9	0.40728	0.0092692	0.32374	0.1042	0.9043560889395668	0.043660533007586426	0.9821322810364943	GO_Biological_Process
NEGATIVE_REGULATION_OF_MYOBLAST_DIFFERENTIATION	25	0.21131	0.0080117	0.1853	0.12707	0.9047303302752294	0.0434809	0.8959569700779909	GO_Biological_Process
NEGATIVE_REGULATION_OF_MYOBLAST_PROLIFERATION	2	-0.45623	-0.0048956	0.74754	0.72917	0.9743022269055145	0.011306304807597374	0.13717120768364652	GO_Biological_Process
NEGATIVE_REGULATION_OF_MYOFIBROBLAST_DIFFERENTIATION	4	0.33785	0.0051267	0.5641	0.27462	0.9453763949610967	0.0243952	0.5612678371890569	GO_Biological_Process
NEGATIVE_REGULATION_OF_MYOTUBE_DIFFERENTIATION	17	0.064085	0.0020041	0.2301	0.39031	0.9482545756126718	0.0230751	0.40859032166473136	GO_Biological_Process
NEGATIVE_REGULATION_OF_NATURAL_KILLER_CELL_ACTIVATION	9	0.42659	0.0097085	0.31086	0.084995	0.9043560889395668	0.043660533007586426	1.0706066217713408	GO_Biological_Process
NEGATIVE_REGULATION_OF_NATURAL_KILLER_CELL_MEDIATED_IMMUNITY	19	0.10578	0.003497	0.17799	0.27616	0.9453763949610967	0.0243952	0.5588392259648844	GO_Biological_Process
NEGATIVE_REGULATION_OF_NERVOUS_SYSTEM_DEVELOPMENT	131	0.017673	0.0015291	0.081432	0.41409	0.9482545756126718	0.0230751	0.38290525729587893	GO_Biological_Process
NEGATIVE_REGULATION_OF_NERVOUS_SYSTEM_PROCESS	14	0.036725	0.0010423	0.21699	0.4328	0.9508981317087322	0.021866	0.36371274790148694	GO_Biological_Process
NEGATIVE_REGULATION_OF_NEURAL_PRECURSOR_CELL_PROLIFERATION	25	-0.19575	-0.0074215	0.17283	0.8713	0.9843886362284354	0.00683341	0.0598323	GO_Biological_Process
NEGATIVE_REGULATION_OF_NEUROBLAST_PROLIFERATION	12	-0.032038	-0.00084187	0.27597	0.54621	0.9628115648854962	0.0164587	0.26264	GO_Biological_Process
NEGATIVE_REGULATION_OF_NEUROINFLAMMATORY_RESPONSE	15	-0.010494	-0.00030829	0.23467	0.51783	0.9628115648854962	0.0164587	0.28581279272493376	GO_Biological_Process
NEGATIVE_REGULATION_OF_NEURON_APOPTOTIC_PROCESS	162	-0.017233	-0.0016566	0.070354	0.59675	0.9628115648854962	0.0164587	0.22420757232120783	GO_Biological_Process
NEGATIVE_REGULATION_OF_NEURON_DIFFERENTIATION	74	0.028505	0.0018567	0.10559	0.3936	0.9482545756126718	0.0230751	0.40494491024069607	GO_Biological_Process
NEGATIVE_REGULATION_OF_NEURON_MIGRATION	8	-0.032272	-0.00069247	0.31685	0.54056	0.9628115648854962	0.0164587	0.26715609408308133	GO_Biological_Process
NEGATIVE_REGULATION_OF_NEURON_PROJECTION_DEVELOPMENT	116	0.054254	0.0044192	0.079536	0.24758	0.9453763949610967	0.0243952	0.6062844413985281	GO_Biological_Process
NEGATIVE_REGULATION_OF_NEURON_PROJECTION_REGENERATION	16	-0.0022494	-6.8245e-05	0.2421	0.50371	0.9605301182985151	0.017489	0.297819	GO_Biological_Process
NEGATIVE_REGULATION_OF_NEUROTRANSMITTER_SECRETION	7	0.031554	0.00063337	0.32067	0.46081	0.9554358563248307	0.0197985	0.33647810489366436	GO_Biological_Process
NEGATIVE_REGULATION_OF_NEUROTRANSMITTER_TRANSPORT	9	-0.0020809	-4.7358e-05	0.29475	0.50282	0.9601502596420469	0.017660796307406645	0.2985874562905901	GO_Biological_Process
NEGATIVE_REGULATION_OF_NEUTROPHIL_ACTIVATION	7	-0.22746	-0.0045658	0.31879	0.76223	0.9758431593128999	0.010619977946513169	0.11791396217883719	GO_Biological_Process
NEGATIVE_REGULATION_OF_NEUTROPHIL_MIGRATION	5	0.19376	0.0032872	0.38056	0.30532	0.9453763949610967	0.0243952	0.5152447462904405	GO_Biological_Process
NEGATIVE_REGULATION_OF_NF_KAPPAB_TRANSCRIPTION_FACTOR_ACTIVITY	41	-0.0071344	-0.00034624	0.13071	0.52176	0.9628115648854962	0.0164587	0.28252921853811824	GO_Biological_Process
NEGATIVE_REGULATION_OF_NITRIC_OXIDE_METABOLIC_PROCESS	12	-0.24152	-0.0063463	0.28154	0.8045	0.9800610604113109	0.00874687	0.094474	GO_Biological_Process
NEGATIVE_REGULATION_OF_NLRP3_INFLAMMASOME_COMPLEX_ASSEMBLY	16	0.05449	0.0016532	0.19392	0.38936	0.9482545756126718	0.0230751	0.40964866676455003	GO_Biological_Process
NEGATIVE_REGULATION_OF_NODAL_SIGNALING_PATHWAY	5	-0.39727	-0.0067397	0.41779	0.82916	0.9824915037476577	0.0076712	0.0813617	GO_Biological_Process
NEGATIVE_REGULATION_OF_NON_CANONICAL_NF_KAPPAB_SIGNAL_TRANSDUCTION	26	-0.026827	-0.0010372	0.16995	0.56271	0.9628115648854962	0.0164587	0.24971536686799192	GO_Biological_Process
NEGATIVE_REGULATION_OF_NON_CANONICAL_WNT_SIGNALING_PATHWAY	5	0.41264	0.0070005	0.3598	0.12573	0.9047303302752294	0.0434809	0.9005610844464932	GO_Biological_Process
NEGATIVE_REGULATION_OF_NOREPINEPHRINE_SECRETION	5	0.16545	0.0028069	0.4414	0.3539	0.9482545756126718	0.0230751	0.4511194373624851	GO_Biological_Process
NEGATIVE_REGULATION_OF_NOTCH_SIGNALING_PATHWAY	36	0.04667	0.0021226	0.15553	0.38207	0.9482545756126718	0.0230751	0.41785706162055064	GO_Biological_Process
NEGATIVE_REGULATION_OF_NUCLEAR_DIVISION	64	0.025666	0.0015552	0.10128	0.39998	0.9482545756126718	0.0230751	0.39796172393901896	GO_Biological_Process
NEGATIVE_REGULATION_OF_NUCLEAR_RECEPTOR_MEDIATED_GLUCOCORTICOID_SIGNALING_PATHWAY	7	0.23774	0.0047719	0.32712	0.23369	0.9453763949610967	0.0243952	0.6313598714235146	GO_Biological_Process
NEGATIVE_REGULATION_OF_NUCLEAR_TRANSCRIBED_MRNA_CATABOLIC_PROCESS_DEADENYLATION_DEPENDENT_DECAY	12	-0.067646	-0.0017776	0.24506	0.60874	0.9639836872427984	0.015930315267687983	0.21556816003684182	GO_Biological_Process
NEGATIVE_REGULATION_OF_NUCLEAR_TRANSCRIBED_MRNA_CATABOLIC_PROCESS_NONSENSE_MEDIATED_DECAY	9	0.24325	0.0055361	0.23407	0.14935	0.9218190008058018	0.0353543	0.8257947730598528	GO_Biological_Process
NEGATIVE_REGULATION_OF_NUCLEOBASE_CONTAINING_COMPOUND_METABOLIC_PROCESS	1354	0.02217	0.005944	0.024068	0.1785	0.936763	0.0283704	0.7483617795517881	GO_Biological_Process
NEGATIVE_REGULATION_OF_NUCLEOCYTOPLASMIC_TRANSPORT	28	0.081728	0.0032789	0.17138	0.31673	0.9453763949610967	0.0243952	0.4993107992191657	GO_Biological_Process
NEGATIVE_REGULATION_OF_NUCLEOTIDE_BIOSYNTHETIC_PROCESS	4	-0.20503	-0.0031112	0.45717	0.67309	0.9743022269055145	0.011306304807597374	0.17192686164512622	GO_Biological_Process
NEGATIVE_REGULATION_OF_NUCLEOTIDE_CATABOLIC_PROCESS	17	-0.12244	-0.0038288	0.19252	0.7376	0.9744207099461899	0.011253494292716293	0.13217909195442706	GO_Biological_Process
NEGATIVE_REGULATION_OF_NUCLEOTIDE_METABOLIC_PROCESS	26	-0.039991	-0.0015462	0.15321	0.60296	0.9636550768906678	0.016078386230634435	0.2197114977362666	GO_Biological_Process
NEGATIVE_REGULATION_OF_OLIGODENDROCYTE_DIFFERENTIATION	15	0.28212	0.0082875	0.27326	0.15095	0.9218190008058018	0.0353543	0.8211668826408834	GO_Biological_Process
NEGATIVE_REGULATION_OF_ORGANELLE_ASSEMBLY	42	-0.27943	-0.013725	0.12417	0.98778	0.99782	0.000947683	0.00533977	GO_Biological_Process
NEGATIVE_REGULATION_OF_ORGANELLE_ORGANIZATION	327	-0.034089	-0.0046334	0.046646	0.76754	0.9759851536008057	0.010556788643027738	0.11489898220047355	GO_Biological_Process
NEGATIVE_REGULATION_OF_ORGANIC_ACID_TRANSPORT	19	-0.23754	-0.0078525	0.20734	0.87402	0.9843886362284354	0.00683341	0.0584786	GO_Biological_Process
NEGATIVE_REGULATION_OF_ORGAN_GROWTH	27	0.11615	0.0045763	0.16324	0.23838	0.9453763949610967	0.0243952	0.6227301845609935	GO_Biological_Process
NEGATIVE_REGULATION_OF_OSSIFICATION	39	0.22003	0.010415	0.14309	0.062074	0.8863241028037384	0.0524074	1.2070902681162106	GO_Biological_Process
NEGATIVE_REGULATION_OF_OSTEOBLAST_DIFFERENTIATION	47	0.15582	0.0080952	0.13943	0.13188	0.906632	0.042569150072634974	0.8798210615288846	GO_Biological_Process
NEGATIVE_REGULATION_OF_OSTEOBLAST_PROLIFERATION	10	0.43528	0.010442	0.30845	0.079105	0.9043560889395668	0.043660533007586426	1.1017960651270795	GO_Biological_Process
NEGATIVE_REGULATION_OF_OSTEOCLAST_DEVELOPMENT	5	-0.66024	-0.011201	0.44532	0.9309	0.9859144879476104	0.00616075	0.031097	GO_Biological_Process
NEGATIVE_REGULATION_OF_OSTEOCLAST_DIFFERENTIATION	32	-0.17501	-0.0075053	0.15766	0.8665	0.9841387161454437	0.00694368	0.0622314	GO_Biological_Process
NEGATIVE_REGULATION_OF_OXIDATIVE_STRESS_INDUCED_INTRINSIC_APOPTOTIC_SIGNALING_PATHWAY	25	-0.060191	-0.0022821	0.17172	0.63703	0.9677640762286861	0.0142305	0.19584011471698037	GO_Biological_Process
NEGATIVE_REGULATION_OF_OXIDATIVE_STRESS_INDUCED_NEURON_INTRINSIC_APOPTOTIC_SIGNALING_PATHWAY	12	-0.41401	-0.010879	0.26036	0.94409	0.9866952208114822	0.00581698	0.0249866	GO_Biological_Process
NEGATIVE_REGULATION_OF_OXIDOREDUCTASE_ACTIVITY	8	0.21542	0.0046223	0.3137	0.24614	0.9453763949610967	0.0243952	0.608818	GO_Biological_Process
NEGATIVE_REGULATION_OF_P38MAPK_CASCADE	8	-0.37891	-0.0081306	0.37456	0.84413	0.9840272441185456	0.00699288	0.0735907	GO_Biological_Process
NEGATIVE_REGULATION_OF_PANCREATIC_JUICE_SECRETION	3	-0.40764	-0.0053572	0.55655	0.76804	0.9761405101527102	0.0104877	0.11461616105325137	GO_Biological_Process
NEGATIVE_REGULATION_OF_PEPTIDASE_ACTIVITY	17	0.092762	0.0029008	0.22027	0.33683	0.9453763949610967	0.0243952	0.4725892347073384	GO_Biological_Process
NEGATIVE_REGULATION_OF_PEPTIDE_SECRETION	47	-0.091806	-0.0047694	0.12434	0.76984	0.9763742598794374	0.0103837	0.11359952721394088	GO_Biological_Process
NEGATIVE_REGULATION_OF_PEPTIDYL_SERINE_PHOSPHORYLATION	7	0.0077941	0.00015645	0.35752	0.4913	0.9581753832304526	0.018554990923612787	0.3086532358651782	GO_Biological_Process
NEGATIVE_REGULATION_OF_PEPTIDYL_TYROSINE_PHOSPHORYLATION	22	0.0026337	9.3679e-05	0.17493	0.49399	0.9587186173469386	0.0183088	0.3062818425516093	GO_Biological_Process
NEGATIVE_REGULATION_OF_PERK_MEDIATED_UNFOLDED_PROTEIN_RESPONSE	12	0.22254	0.0058477	0.2139	0.14909	0.9218190008058018	0.0353543	0.8265514852556856	GO_Biological_Process
NEGATIVE_REGULATION_OF_PEROXISOME_PROLIFERATOR_ACTIVATED_RECEPTOR_SIGNALING_PATHWAY	5	-0.48863	-0.0082898	0.36472	0.90983	0.9850650836731824	0.00653507	0.0410397	GO_Biological_Process
NEGATIVE_REGULATION_OF_PHAGOCYTOSIS	21	-0.089973	-0.0031268	0.18719	0.68461	0.9743022269055145	0.011306304807597374	0.1645567614746528	GO_Biological_Process
NEGATIVE_REGULATION_OF_PHOSPHATIDYLINOSITOL_3_KINASE_PROTEIN_KINASE_B_SIGNAL_TRANSDUCTION	55	0.020765	0.0011667	0.11156	0.42617	0.9488380333138515	0.0228079	0.3704171254642033	GO_Biological_Process
NEGATIVE_REGULATION_OF_PHOSPHOLIPID_METABOLIC_PROCESS	5	0.82186	0.013943	0.45944	0.03683	0.8507187591240877	0.070214	1.4337982811450871	GO_Biological_Process
NEGATIVE_REGULATION_OF_PHOSPHORUS_METABOLIC_PROCESS	166	-0.016049	-0.0015616	0.066792	0.59494	0.9628115648854962	0.0164587	0.2255268308812564	GO_Biological_Process
NEGATIVE_REGULATION_OF_PHOSPHORYLATION	125	-0.063528	-0.0053702	0.078382	0.79117	0.9793855741432516	0.0090463	0.10173018890515287	GO_Biological_Process
NEGATIVE_REGULATION_OF_PINOCYTOSIS	3	-0.33947	-0.0044614	0.36798	0.82187	0.9824915037476577	0.0076712	0.0851969	GO_Biological_Process
NEGATIVE_REGULATION_OF_PLASMA_MEMBRANE_BOUNDED_CELL_PROJECTION_ASSEMBLY	36	-0.32772	-0.014905	0.14024	0.99027	0.998766	0.000536259	0.00424638	GO_Biological_Process
NEGATIVE_REGULATION_OF_PLASMINOGEN_ACTIVATION	7	0.28352	0.005691	0.29833	0.17097	0.936763	0.0283704	0.76708	GO_Biological_Process
NEGATIVE_REGULATION_OF_PLATELET_ACTIVATION	16	0.13076	0.0039672	0.23972	0.29272	0.9453763949610967	0.0243952	0.5335476035214489	GO_Biological_Process
NEGATIVE_REGULATION_OF_PLATELET_AGGREGATION	10	0.091086	0.0021851	0.29571	0.37903	0.9482545756126718	0.0230751	0.4213264145204996	GO_Biological_Process
NEGATIVE_REGULATION_OF_PLATELET_DERIVED_GROWTH_FACTOR_RECEPTOR_SIGNALING_PATHWAY	12	-0.076851	-0.0020194	0.26235	0.61521	0.9639836872427984	0.015930315267687983	0.2109766138608477	GO_Biological_Process
NEGATIVE_REGULATION_OF_POST_TRANSCRIPTIONAL_GENE_SILENCING	15	0.11997	0.0035242	0.20763	0.28171	0.9453763949610967	0.0243952	0.5501977363733452	GO_Biological_Process
NEGATIVE_REGULATION_OF_POST_TRANSLATIONAL_PROTEIN_MODIFICATION	77	0.0045769	0.00030408	0.092931	0.48036	0.9554358563248307	0.0197985	0.31843316384727005	GO_Biological_Process
NEGATIVE_REGULATION_OF_POTASSIUM_ION_EXPORT_ACROSS_PLASMA_MEMBRANE	5	0.37147	0.0063021	0.42322	0.19005	0.9374768928344959	0.028039428067599622	0.7211321260608774	GO_Biological_Process
NEGATIVE_REGULATION_OF_POTASSIUM_ION_TRANSMEMBRANE_TRANSPORT	21	0.13776	0.0047874	0.20079	0.24634	0.9453763949610967	0.0243952	0.6084650629119754	GO_Biological_Process
NEGATIVE_REGULATION_OF_POTASSIUM_ION_TRANSMEMBRANE_TRANSPORTER_ACTIVITY	9	-0.074494	-0.0016954	0.30926	0.59517	0.9628115648854962	0.0164587	0.2253589678566935	GO_Biological_Process
NEGATIVE_REGULATION_OF_POTASSIUM_ION_TRANSPORT	28	0.14899	0.0059775	0.17861	0.2021	0.9453763949610967	0.0243952	0.6944336864846961	GO_Biological_Process
NEGATIVE_REGULATION_OF_PRODUCTION_OF_MOLECULAR_MEDIATOR_OF_IMMUNE_RESPONSE	40	-0.3012	-0.014439	0.13768	0.98564	0.9971453873897943	0.00124152	0.00628168	GO_Biological_Process
NEGATIVE_REGULATION_OF_PROGRAMMED_CELL_DEATH	823	0.010367	0.0022026	0.030909	0.36867	0.9482545756126718	0.0230751	0.4333622010555168	GO_Biological_Process
NEGATIVE_REGULATION_OF_PROGRAMMED_NECROTIC_CELL_DEATH	18	-0.24972	-0.0080353	0.19559	0.89915	0.9850650836731824	0.00653507	0.0461679	GO_Biological_Process
NEGATIVE_REGULATION_OF_PROSTAGLANDIN_BIOSYNTHETIC_PROCESS	2	0.013336	0.0001431	0.54447	0.49023	0.9581753832304526	0.018554990923612787	0.30960011528754305	GO_Biological_Process
NEGATIVE_REGULATION_OF_PROTEASOMAL_PROTEIN_CATABOLIC_PROCESS	46	-0.057782	-0.0029698	0.12833	0.67373	0.9743022269055145	0.011306304807597374	0.17151411385501442	GO_Biological_Process
NEGATIVE_REGULATION_OF_PROTEASOMAL_UBIQUITIN_DEPENDENT_PROTEIN_CATABOLIC_PROCESS	33	0.017364	0.00075618	0.14552	0.45251	0.9554358563248307	0.0197985	0.34437181889671953	GO_Biological_Process
NEGATIVE_REGULATION_OF_PROTEIN_BINDING	40	0.28832	0.013821	0.14484	0.023267	0.8272346995305164	0.0823713	1.6332596101570895	GO_Biological_Process
NEGATIVE_REGULATION_OF_PROTEIN_CATABOLIC_PROCESS	101	0.041563	0.0031604	0.083618	0.30958	0.9453763949610967	0.0243952	0.509227	GO_Biological_Process
NEGATIVE_REGULATION_OF_PROTEIN_CATABOLIC_PROCESS_IN_THE_VACUOLE	5	-0.047516	-0.00080613	0.33991	0.55559	0.9628115648854962	0.0164587	0.2552455796801075	GO_Biological_Process
NEGATIVE_REGULATION_OF_PROTEIN_CONTAINING_COMPLEX_ASSEMBLY	139	-0.076331	-0.0068015	0.071408	0.85745	0.9840331759915548	0.00699026	0.0667912	GO_Biological_Process
NEGATIVE_REGULATION_OF_PROTEIN_CONTAINING_COMPLEX_DISASSEMBLY	82	-0.094736	-0.0064943	0.09268	0.84665	0.9840272441185456	0.00699288	0.0722961	GO_Biological_Process
NEGATIVE_REGULATION_OF_PROTEIN_EXIT_FROM_ENDOPLASMIC_RETICULUM	10	0.054478	0.0013069	0.25063	0.41397	0.9482545756126718	0.0230751	0.38303113063402644	GO_Biological_Process
NEGATIVE_REGULATION_OF_PROTEIN_EXPORT_FROM_NUCLEUS	8	-0.04262	-0.00091453	0.3008	0.55634	0.9628115648854962	0.0164587	0.25465971382376146	GO_Biological_Process
NEGATIVE_REGULATION_OF_PROTEIN_FOLDING	5	-0.50903	-0.0086358	0.49016	0.85047	0.9840272441185456	0.00699288	0.070341	GO_Biological_Process
NEGATIVE_REGULATION_OF_PROTEIN_IMPORT_INTO_NUCLEUS	17	0.086235	0.0026967	0.22912	0.35332	0.9482545756126718	0.0230751	0.4518317782351316	GO_Biological_Process
NEGATIVE_REGULATION_OF_PROTEIN_K63_LINKED_UBIQUITINATION	4	-0.043852	-0.00066544	0.32397	0.55384	0.9628115648854962	0.0164587	0.25661568139662017	GO_Biological_Process
NEGATIVE_REGULATION_OF_PROTEIN_KINASE_ACTIVITY_BY_REGULATION_OF_PROTEIN_PHOSPHORYLATION	5	0.15834	0.0026862	0.43206	0.35701	0.9482545756126718	0.0230751	0.44731961894664546	GO_Biological_Process
NEGATIVE_REGULATION_OF_PROTEIN_LOCALIZATION	200	-0.047767	-0.0050964	0.060589	0.78476	0.9790478769483182	0.00919607	0.10526314148692169	GO_Biological_Process
NEGATIVE_REGULATION_OF_PROTEIN_LOCALIZATION_TO_CELL_PERIPHERY	31	-0.09025	-0.0038096	0.13868	0.7424	0.9746578332466632	0.011147822469696145	0.1293620367891944	GO_Biological_Process
NEGATIVE_REGULATION_OF_PROTEIN_LOCALIZATION_TO_CELL_SURFACE	11	0.017989	0.00045258	0.31182	0.477	0.9554358563248307	0.0197985	0.3214816209598861	GO_Biological_Process
NEGATIVE_REGULATION_OF_PROTEIN_LOCALIZATION_TO_CHROMATIN	5	-0.44325	-0.0075198	0.30793	0.92497	0.9850650836731824	0.00653507	0.033872352715821535	GO_Biological_Process
NEGATIVE_REGULATION_OF_PROTEIN_LOCALIZATION_TO_MEMBRANE	35	-0.014128	-0.00063361	0.13082	0.543	0.9628115648854962	0.0164587	0.2652	GO_Biological_Process
NEGATIVE_REGULATION_OF_PROTEIN_LOCALIZATION_TO_MICROTUBULE	5	-0.86293	-0.01464	0.30925	0.99736	0.9990754077990747	0.000401731	0.00114805	GO_Biological_Process
NEGATIVE_REGULATION_OF_PROTEIN_LOCALIZATION_TO_NUCLEUS	33	-0.018437	-0.0008029	0.15351	0.5478	0.9628115648854962	0.0164587	0.2613779720820575	GO_Biological_Process
NEGATIVE_REGULATION_OF_PROTEIN_MATURATION	21	0.1976	0.0068669	0.17442	0.12864	0.9047303302752294	0.0434809	0.890624	GO_Biological_Process
NEGATIVE_REGULATION_OF_PROTEIN_METABOLIC_PROCESS	499	0.026879	0.0044903	0.038783	0.24414	0.9453763949610967	0.0243952	0.6123610597630711	GO_Biological_Process
NEGATIVE_REGULATION_OF_PROTEIN_MODIFICATION_PROCESS	199	-0.039314	-0.0041842	0.060814	0.74101	0.9744207099461899	0.011253494292716293	0.13017593113603668	GO_Biological_Process
NEGATIVE_REGULATION_OF_PROTEIN_NEDDYLATION	5	-0.16122	-0.0027352	0.38716	0.66145	0.973875	0.011496712950583356	0.1795029792086024	GO_Biological_Process
NEGATIVE_REGULATION_OF_PROTEIN_POLYMERIZATION	72	-0.18402	-0.011824	0.10014	0.96693	0.9939969650537634	0.00261494	0.014604965124980543	GO_Biological_Process
NEGATIVE_REGULATION_OF_PROTEIN_POLYUBIQUITINATION	7	0.057528	0.0011547	0.2779	0.418	0.9482545756126718	0.0230751	0.3788237182249648	GO_Biological_Process
NEGATIVE_REGULATION_OF_PROTEIN_SECRETION	67	-0.071528	-0.0044342	0.10728	0.74754	0.9751114305317324	0.010945752609302478	0.12636556378681577	GO_Biological_Process
NEGATIVE_REGULATION_OF_PROTEIN_SERINE_THREONINE_KINASE_ACTIVITY	36	-0.20842	-0.0094791	0.16164	0.90136	0.9850650836731824	0.00653507	0.0451017	GO_Biological_Process
NEGATIVE_REGULATION_OF_PROTEIN_SUMOYLATION	8	-0.19907	-0.0042715	0.29532	0.74986	0.9751114305317324	0.010945752609302478	0.12501981247890528	GO_Biological_Process
NEGATIVE_REGULATION_OF_PROTEIN_TARGETING_TO_MEMBRANE	4	0.50219	0.0076206	0.40616	0.10815	0.9047303302752294	0.0434809	0.9659734762248897	GO_Biological_Process
NEGATIVE_REGULATION_OF_PROTEIN_TARGETING_TO_MITOCHONDRION	6	-0.28705	-0.0053346	0.39458	0.76653	0.9759851536008057	0.010556788643027738	0.11547084331515546	GO_Biological_Process
NEGATIVE_REGULATION_OF_PROTEIN_TYROSINE_KINASE_ACTIVITY	13	-0.12482	-0.0034139	0.22528	0.71024	0.9743022269055145	0.011306304807597374	0.1485948723187086	GO_Biological_Process
NEGATIVE_REGULATION_OF_PROTEIN_UBIQUITINATION	62	-0.0012204	-7.2788e-05	0.10389	0.50469	0.9612719743460764	0.017153719254840383	0.29697530035417746	GO_Biological_Process
NEGATIVE_REGULATION_OF_PROTEOLYSIS	116	0.050288	0.0040962	0.078747	0.26154	0.9453763949610967	0.0243952	0.5824618805986724	GO_Biological_Process
NEGATIVE_REGULATION_OF_PROTEOLYSIS_INVOLVED_IN_PROTEIN_CATABOLIC_PROCESS	59	-0.041478	-0.0024135	0.11452	0.64139	0.9688274531312325	0.013753563326524046	0.19287781549999272	GO_Biological_Process
NEGATIVE_REGULATION_OF_RAC_PROTEIN_SIGNAL_TRANSDUCTION	4	-0.3424	-0.0051958	0.47668	0.76371	0.9758431593128999	0.010619977946513169	0.11707152271888133	GO_Biological_Process
NEGATIVE_REGULATION_OF_RAS_PROTEIN_SIGNAL_TRANSDUCTION	21	0.14681	0.0051021	0.20824	0.2404	0.9453763949610967	0.0243952	0.6190655366692981	GO_Biological_Process
NEGATIVE_REGULATION_OF_REACTIVE_OXYGEN_SPECIES_BIOSYNTHETIC_PROCESS	13	0.069539	0.0019018	0.26304	0.39575	0.9482545756126718	0.0230751	0.4025790764656065	GO_Biological_Process
NEGATIVE_REGULATION_OF_REACTIVE_OXYGEN_SPECIES_METABOLIC_PROCESS	33	0.011844	0.00051582	0.1541	0.46937	0.9554358563248307	0.0197985	0.3284846719824629	GO_Biological_Process
NEGATIVE_REGULATION_OF_RECEPTOR_BINDING	4	0.020271	0.00030761	0.44865	0.48198	0.9554358563248307	0.0197985	0.3169709826529517	GO_Biological_Process
NEGATIVE_REGULATION_OF_RECEPTOR_INTERNALIZATION	13	0.014116	0.00038607	0.20188	0.47213	0.9554358563248307	0.0197985	0.3259384028296847	GO_Biological_Process
NEGATIVE_REGULATION_OF_RECEPTOR_MEDIATED_ENDOCYTOSIS	25	0.12159	0.00461	0.15151	0.21113	0.9453763949610967	0.0243952	0.6754500522974449	GO_Biological_Process
NEGATIVE_REGULATION_OF_RECEPTOR_RECYCLING	5	-0.308	-0.0052254	0.50361	0.72959	0.9743022269055145	0.011306304807597374	0.1369211272215561	GO_Biological_Process
NEGATIVE_REGULATION_OF_RECEPTOR_SIGNALING_PATHWAY_VIA_JAK_STAT	21	-0.15564	-0.005409	0.1941	0.78868	0.9793694220694171	0.00905346	0.10309917223314702	GO_Biological_Process
NEGATIVE_REGULATION_OF_RECEPTOR_SIGNALING_PATHWAY_VIA_STAT	25	-0.10859	-0.0041172	0.18113	0.72559	0.9743022269055145	0.011306304807597374	0.13930871130455694	GO_Biological_Process
NEGATIVE_REGULATION_OF_REGULATED_SECRETORY_PATHWAY	21	0.17147	0.0059591	0.18781	0.18063	0.936763	0.0283704	0.7432101180731896	GO_Biological_Process
NEGATIVE_REGULATION_OF_REGULATORY_T_CELL_DIFFERENTIATION	3	-0.31612	-0.0041544	0.60956	0.69797	0.9743022269055145	0.011306304807597374	0.15616324372992546	GO_Biological_Process
NEGATIVE_REGULATION_OF_RELAXATION_OF_MUSCLE	7	-0.13178	-0.002645	0.37781	0.63637	0.9677640762286861	0.0142305	0.19629030222086377	GO_Biological_Process
NEGATIVE_REGULATION_OF_RELEASE_OF_CYTOCHROME_C_FROM_MITOCHONDRIA	17	-0.13479	-0.0042152	0.20106	0.74869	0.9751114305317324	0.010945752609302478	0.12569796755824733	GO_Biological_Process
NEGATIVE_REGULATION_OF_RELEASE_OF_SEQUESTERED_CALCIUM_ION_INTO_CYTOSOL	6	-0.29407	-0.0054651	0.32137	0.81992	0.9824915037476577	0.0076712	0.0862285	GO_Biological_Process
NEGATIVE_REGULATION_OF_REPRODUCTIVE_PROCESS	71	0.01789	0.0011415	0.095912	0.42602	0.9488380333138515	0.0228079	0.37057001196359485	GO_Biological_Process
NEGATIVE_REGULATION_OF_RESPIRATORY_BURST	6	-0.22783	-0.004234	0.33919	0.74911	0.9751114305317324	0.010945752609302478	0.12545440541753397	GO_Biological_Process
NEGATIVE_REGULATION_OF_RESPIRATORY_BURST_INVOLVED_IN_INFLAMMATORY_RESPONSE	5	-0.088047	-0.0014937	0.35808	0.59711	0.9628115648854962	0.0164587	0.2239456554830125	GO_Biological_Process
NEGATIVE_REGULATION_OF_RESPONSE_TO_BIOTIC_STIMULUS	113	-0.01531	-0.001231	0.078102	0.57771	0.9628115648854962	0.0164587	0.23829011487639726	GO_Biological_Process
NEGATIVE_REGULATION_OF_RESPONSE_TO_CYTOKINE_STIMULUS	80	0.064541	0.0043704	0.094245	0.24673	0.9453763949610967	0.0243952	0.6077780412588072	GO_Biological_Process
NEGATIVE_REGULATION_OF_RESPONSE_TO_ENDOPLASMIC_RETICULUM_STRESS	44	-0.017592	-0.00088434	0.12328	0.55673	0.9628115648854962	0.0164587	0.2543553756332191	GO_Biological_Process
NEGATIVE_REGULATION_OF_RESPONSE_TO_EXTERNAL_STIMULUS	362	0.052182	0.0074549	0.046113	0.12891	0.9047303302752294	0.0434809	0.8897133915964344	GO_Biological_Process
NEGATIVE_REGULATION_OF_RESPONSE_TO_NUTRIENT_LEVELS	12	1.0018	0.026324	0.27466	0.00013291	0.1605812577777778	0.7943051447278235	3.8764423419960505	GO_Biological_Process	Nutrient-response suppression
NEGATIVE_REGULATION_OF_RESPONSE_TO_OXIDATIVE_STRESS	10	0.35093	0.0084184	0.28547	0.10949	0.9047303302752294	0.0434809	0.9606255442315258	GO_Biological_Process
NEGATIVE_REGULATION_OF_RESPONSE_TO_STIMULUS	1590	0.032962	0.0095062	0.023023	0.076124	0.9043560889395668	0.043660533007586426	1.1184783994143646	GO_Biological_Process
NEGATIVE_REGULATION_OF_RESPONSE_TO_TUMOR_CELL	10	-0.1524	-0.003656	0.23829	0.73876	0.9744207099461899	0.011253494292716293	0.1314966273757638	GO_Biological_Process
NEGATIVE_REGULATION_OF_RESPONSE_TO_TYPE_II_INTERFERON	7	-0.16468	-0.0033054	0.29808	0.70968	0.9743022269055145	0.011306304807597374	0.14893743376227636	GO_Biological_Process
NEGATIVE_REGULATION_OF_RESPONSE_TO_WOUNDING	88	0.021654	0.0015375	0.095918	0.4107	0.9482545756126718	0.0230751	0.38647529714634754	GO_Biological_Process
NEGATIVE_REGULATION_OF_RETINOIC_ACID_RECEPTOR_SIGNALING_PATHWAY	10	0.62992	0.015111	0.30183	0.01845	0.8169593895348837	0.0877995	1.7340036295049208	GO_Biological_Process
NEGATIVE_REGULATION_OF_RHO_PROTEIN_SIGNAL_TRANSDUCTION	22	-0.13492	-0.0047991	0.1727	0.78267	0.9790478769483182	0.00919607	0.10642131251224109	GO_Biological_Process
NEGATIVE_REGULATION_OF_RIG_I_SIGNALING_PATHWAY	8	-0.17091	-0.0036673	0.25623	0.74761	0.9751114305317324	0.010945752609302478	0.12632489814958145	GO_Biological_Process
NEGATIVE_REGULATION_OF_RNA_CATABOLIC_PROCESS	84	-0.1883	-0.013064	0.089848	0.98194	0.9958140174029451	0.00182176	0.00791505	GO_Biological_Process
NEGATIVE_REGULATION_OF_RNA_METABOLIC_PROCESS	1244	0.025987	0.0067014	0.025149	0.15074	0.9218190008058018	0.0353543	0.821771	GO_Biological_Process
NEGATIVE_REGULATION_OF_RNA_SPLICING	25	0.12448	0.0047197	0.1587	0.21641	0.9453763949610967	0.0243952	0.6647226749680707	GO_Biological_Process
NEGATIVE_REGULATION_OF_RUFFLE_ASSEMBLY	7	-0.58485	-0.011739	0.34229	0.95623	0.9901314502460361	0.00430714	0.019437635216597512	GO_Biological_Process
NEGATIVE_REGULATION_OF_SATELLITE_CELL_DIFFERENTIATION	5	-0.21424	-0.0036346	0.41793	0.69589	0.9743022269055145	0.011306304807597374	0.1574594043097316	GO_Biological_Process
NEGATIVE_REGULATION_OF_SCHWANN_CELL_PROLIFERATION	8	-0.12193	-0.0026164	0.3138	0.6512	0.9713467768595041	0.012625696569667656	0.18628560811885517	GO_Biological_Process
NEGATIVE_REGULATION_OF_SECONDARY_METABOLITE_BIOSYNTHETIC_PROCESS	5	-0.41159	-0.0069827	0.35766	0.87508	0.9850650836731824	0.00653507	0.0579522	GO_Biological_Process
NEGATIVE_REGULATION_OF_SECRETION	155	-0.022455	-0.0021119	0.072975	0.62085	0.9645317153956247	0.015683487465554757	0.20701331454355879	GO_Biological_Process
NEGATIVE_REGULATION_OF_SIGNALING	1369	0.02263	0.006098	0.024557	0.1784	0.936763	0.0283704	0.7486051499598957	GO_Biological_Process
NEGATIVE_REGULATION_OF_SIGNALING_RECEPTOR_ACTIVITY	14	-0.2573	-0.0073024	0.23066	0.86767	0.9841387161454437	0.00694368	0.0616454	GO_Biological_Process
NEGATIVE_REGULATION_OF_SIGNAL_TRANSDUCTION_BY_P53_CLASS_MEDIATOR	36	0.041529	0.0018888	0.13386	0.3782	0.9482545756126718	0.0230751	0.42227847549097913	GO_Biological_Process
NEGATIVE_REGULATION_OF_SIGNAL_TRANSDUCTION_IN_ABSENCE_OF_LIGAND	30	0.33182	0.013779	0.17538	0.029256	0.8507187591240877	0.070214	1.533785052670012	GO_Biological_Process
NEGATIVE_REGULATION_OF_SINGLE_STRANDED_VIRAL_RNA_REPLICATION_VIA_DOUBLE_STRANDED_DNA_INTERMEDIATE	11	0.052495	0.0013207	0.28295	0.42641	0.9488380333138515	0.0228079	0.3701726189582803	GO_Biological_Process
NEGATIVE_REGULATION_OF_SISTER_CHROMATID_COHESION	2	-0.254	-0.0027256	0.60856	0.6618	0.973875	0.011496712950583356	0.17927323717616572	GO_Biological_Process
NEGATIVE_REGULATION_OF_SKELETAL_MUSCLE_CELL_DIFFERENTIATION	7	-0.38559	-0.0077397	0.36307	0.85588	0.9840331759915548	0.00699026	0.0675871	GO_Biological_Process
NEGATIVE_REGULATION_OF_SKELETAL_MUSCLE_CELL_PROLIFERATION	5	0.21555	0.0036569	0.35285	0.27064	0.9453763949610967	0.0243952	0.5676080152200759	GO_Biological_Process
NEGATIVE_REGULATION_OF_SMAD_PROTEIN_SIGNAL_TRANSDUCTION	24	0.28976	0.010764	0.19371	0.067359	0.8933628883071554	0.0489721	1.1716043689209013	GO_Biological_Process
NEGATIVE_REGULATION_OF_SMALL_GTPASE_MEDIATED_SIGNAL_TRANSDUCTION	60	-0.053957	-0.003166	0.11407	0.6819	0.9743022269055145	0.011306304807597374	0.16627930955536677	GO_Biological_Process
NEGATIVE_REGULATION_OF_SMALL_MOLECULE_METABOLIC_PROCESS	109	0.077036	0.0060838	0.082954	0.17654	0.936763	0.0283704	0.7531568777486803	GO_Biological_Process
NEGATIVE_REGULATION_OF_SMOOTHENED_SIGNALING_PATHWAY	36	0.055914	0.0025431	0.14265	0.34754	0.9482545756126718	0.0230751	0.45899520321908105	GO_Biological_Process
NEGATIVE_REGULATION_OF_SMOOTH_MUSCLE_CELL_APOPTOTIC_PROCESS	14	-0.084303	-0.0023926	0.24164	0.63641	0.9677640762286861	0.0142305	0.19626300484145512	GO_Biological_Process
NEGATIVE_REGULATION_OF_SMOOTH_MUSCLE_CELL_CHEMOTAXIS	3	-0.083477	-0.001097	0.45932	0.57211	0.9628115648854962	0.0164587	0.24252046106694283	GO_Biological_Process
NEGATIVE_REGULATION_OF_SMOOTH_MUSCLE_CELL_DIFFERENTIATION	15	-0.29253	-0.0085933	0.23224	0.89608	0.9850650836731824	0.00653507	0.0476532	GO_Biological_Process
NEGATIVE_REGULATION_OF_SMOOTH_MUSCLE_CELL_MIGRATION	23	0.37603	0.013675	0.19857	0.029141	0.8507187591240877	0.070214	1.5354955490989657	GO_Biological_Process
NEGATIVE_REGULATION_OF_SMOOTH_MUSCLE_CELL_PROLIFERATION	46	0.071826	0.0036916	0.13691	0.29993	0.9453763949610967	0.0243952	0.5229800924837487	GO_Biological_Process
NEGATIVE_REGULATION_OF_SMOOTH_MUSCLE_CONTRACTION	13	-0.32035	-0.0087614	0.24785	0.9019	0.9850650836731824	0.00653507	0.0448416	GO_Biological_Process
NEGATIVE_REGULATION_OF_SODIUM_ION_TRANSMEMBRANE_TRANSPORT	9	-0.50517	-0.011497	0.34657	0.92752	0.9852122496493688	0.0064702	0.032676716973303564	GO_Biological_Process
NEGATIVE_REGULATION_OF_SODIUM_ION_TRANSPORT	14	-0.25675	-0.0072867	0.26374	0.83484	0.9834062918027687	0.00726702	0.0783968	GO_Biological_Process
NEGATIVE_REGULATION_OF_SOMATIC_STEM_CELL_POPULATION_MAINTENANCE	4	-0.28447	-0.0043168	0.52494	0.70606	0.9743022269055145	0.011306304807597374	0.1511583916369915	GO_Biological_Process
NEGATIVE_REGULATION_OF_SPHINGOLIPID_BIOSYNTHETIC_PROCESS	5	-0.16335	-0.0027713	0.34369	0.68271	0.9743022269055145	0.011306304807597374	0.16576373576995404	GO_Biological_Process
NEGATIVE_REGULATION_OF_SPROUTING_ANGIOGENESIS	12	-0.60031	-0.015774	0.28873	0.98119	0.9958140174029451	0.00182176	0.00824689	GO_Biological_Process
NEGATIVE_REGULATION_OF_STEM_CELL_DIFFERENTIATION	23	0.1065	0.0038732	0.18996	0.28752	0.9453763949610967	0.0243952	0.5413319402351014	GO_Biological_Process
NEGATIVE_REGULATION_OF_STEM_CELL_POPULATION_MAINTENANCE	23	-0.0082421	-0.00029975	0.19471	0.51688	0.9628115648854962	0.0164587	0.2866102719678875	GO_Biological_Process
NEGATIVE_REGULATION_OF_STEM_CELL_PROLIFERATION	21	0.2004	0.0069643	0.199	0.15697	0.9283280171740828	0.0322985	0.804183	GO_Biological_Process
NEGATIVE_REGULATION_OF_STEROID_BIOSYNTHETIC_PROCESS	22	-0.13175	-0.0046863	0.19448	0.75094	0.9752653931814288	0.010877186239452037	0.12439476167744078	GO_Biological_Process
NEGATIVE_REGULATION_OF_STEROID_HORMONE_SECRETION	5	-0.36742	-0.0062334	0.35323	0.85086	0.9840331759915548	0.00699026	0.0701419	GO_Biological_Process
NEGATIVE_REGULATION_OF_STEROID_METABOLIC_PROCESS	25	-0.036234	-0.0013738	0.17877	0.58031	0.9628115648854962	0.0164587	0.2363399455350739	GO_Biological_Process
NEGATIVE_REGULATION_OF_STEROL_TRANSPORT	13	-0.20764	-0.0056787	0.23202	0.81457	0.9824758401019271	0.00767812	0.0890716	GO_Biological_Process
NEGATIVE_REGULATION_OF_STRESS_ACTIVATED_PROTEIN_KINASE_SIGNALING_CASCADE	8	-0.015423	-0.00033094	0.32578	0.51888	0.9628115648854962	0.0164587	0.2849330686711024	GO_Biological_Process
NEGATIVE_REGULATION_OF_STRIATED_MUSCLE_CELL_APOPTOTIC_PROCESS	23	0.14986	0.0054501	0.16663	0.18423	0.9374768928344959	0.028039428067599622	0.7346396478981695	GO_Biological_Process
NEGATIVE_REGULATION_OF_STRIATED_MUSCLE_CELL_DIFFERENTIATION	38	-0.031691	-0.0014808	0.14432	0.5869	0.9628115648854962	0.0164587	0.23143589048642657	GO_Biological_Process
NEGATIVE_REGULATION_OF_STRIATED_MUSCLE_CONTRACTION	8	0.098263	0.0021085	0.38069	0.39816	0.9482545756126718	0.0230751	0.3999423722640333	GO_Biological_Process
NEGATIVE_REGULATION_OF_SUBSTRATE_ADHESION_DEPENDENT_CELL_SPREADING	14	0.20159	0.0057213	0.24569	0.20597	0.9453763949610967	0.0243952	0.6861960310058502	GO_Biological_Process
NEGATIVE_REGULATION_OF_SUPRAMOLECULAR_FIBER_ORGANIZATION	153	-0.081434	-0.0076097	0.069541	0.8792	0.9850650836731824	0.00653507	0.055912320584565856	GO_Biological_Process
NEGATIVE_REGULATION_OF_SYNAPSE_ASSEMBLY	9	0.45054	0.010254	0.33797	0.091265	0.9043560889395668	0.043660533007586426	1.0396957418648503	GO_Biological_Process
NEGATIVE_REGULATION_OF_SYNAPSE_ORGANIZATION	13	0.28359	0.0077559	0.2638	0.14119	0.920226	0.0361053	0.8501960617729777	GO_Biological_Process
NEGATIVE_REGULATION_OF_SYNAPTIC_TRANSMISSION	49	-0.13875	-0.0073594	0.12996	0.85715	0.9840331759915548	0.00699026	0.0669432	GO_Biological_Process
NEGATIVE_REGULATION_OF_SYNAPTIC_TRANSMISSION_GLUTAMATERGIC	9	-0.076121	-0.0017324	0.32549	0.59245	0.9628115648854962	0.0164587	0.2273482961876978	GO_Biological_Process
NEGATIVE_REGULATION_OF_SYNAPTIC_VESICLE_EXOCYTOSIS	5	0.27173	0.00461	0.40392	0.25056	0.9453763949610967	0.0243952	0.6010882596221506	GO_Biological_Process
NEGATIVE_REGULATION_OF_SYNCYTIUM_FORMATION_BY_PLASMA_MEMBRANE_FUSION	4	-0.23863	-0.0036212	0.39351	0.72788	0.9743022269055145	0.011306304807597374	0.13794021359015046	GO_Biological_Process
NEGATIVE_REGULATION_OF_SYSTEMIC_ARTERIAL_BLOOD_PRESSURE	20	-0.094693	-0.0032116	0.20544	0.67757	0.9743022269055145	0.011306304807597374	0.16904583101690723	GO_Biological_Process
NEGATIVE_REGULATION_OF_TELOMERE_CAPPING	7	0.2559	0.0051366	0.26054	0.163	0.9340793674698796	0.029616220782986157	0.7878123955960422	GO_Biological_Process
NEGATIVE_REGULATION_OF_TELOMERE_MAINTENANCE	34	0.27842	0.012307	0.13737	0.021348	0.8272346995305164	0.0823713	1.6706428058684502	GO_Biological_Process
NEGATIVE_REGULATION_OF_TELOMERE_MAINTENANCE_VIA_TELOMERASE	20	0.34491	0.011698	0.1888	0.033875	0.8507187591240877	0.070214	1.470120696117538	GO_Biological_Process
NEGATIVE_REGULATION_OF_TELOMERE_MAINTENANCE_VIA_TELOMERE_LENGTHENING	26	0.29779	0.011513	0.16506	0.035612	0.8507187591240877	0.070214	1.448403635295895	GO_Biological_Process
NEGATIVE_REGULATION_OF_THYMOCYTE_APOPTOTIC_PROCESS	10	0.22649	0.0054332	0.27515	0.20522	0.9453763949610967	0.0243952	0.6877803167260274	GO_Biological_Process
NEGATIVE_REGULATION_OF_TISSUE_REMODELING	20	0.23364	0.007924	0.20688	0.12939	0.9047303302752294	0.0434809	0.8880992871343859	GO_Biological_Process
NEGATIVE_REGULATION_OF_TOLL_LIKE_RECEPTOR_2_SIGNALING_PATHWAY	5	1.1129	0.01888	0.45289	0.0070055	0.6722500465909091	0.17246915900548035	2.1545608625921115	GO_Biological_Process
NEGATIVE_REGULATION_OF_TOLL_LIKE_RECEPTOR_4_SIGNALING_PATHWAY	12	0.53394	0.014031	0.28961	0.032627	0.8507187591240877	0.070214	1.4864228570531575	GO_Biological_Process
NEGATIVE_REGULATION_OF_TOLL_LIKE_RECEPTOR_9_SIGNALING_PATHWAY	4	-0.68504	-0.010395	0.45538	0.93374	0.9859144879476104	0.00616075	0.029774036280239145	GO_Biological_Process
NEGATIVE_REGULATION_OF_TOLL_LIKE_RECEPTOR_SIGNALING_PATHWAY	18	0.17586	0.0056588	0.17936	0.16342	0.9340793674698796	0.029616220782986157	0.7866947938372064	GO_Biological_Process
NEGATIVE_REGULATION_OF_TORC1_SIGNALING	49	-0.106	-0.0056225	0.11477	0.82215	0.9824915037476577	0.0076712	0.0850489	GO_Biological_Process
NEGATIVE_REGULATION_OF_TOR_SIGNALING	70	-0.074083	-0.0046938	0.094129	0.78436	0.9790478769483182	0.00919607	0.10548456215140153	GO_Biological_Process
NEGATIVE_REGULATION_OF_TRANSCRIPTION_BY_COMPETITIVE_PROMOTER_BINDING	13	0.099139	0.0027114	0.28333	0.36321	0.9482545756126718	0.0230751	0.43984220286837294	GO_Biological_Process
NEGATIVE_REGULATION_OF_TRANSCRIPTION_BY_RNA_POLYMERASE_I	10	-0.36628	-0.0087866	0.24314	0.93401	0.9859144879476104	0.00616075	0.0296485	GO_Biological_Process
NEGATIVE_REGULATION_OF_TRANSCRIPTION_BY_RNA_POLYMERASE_II	849	0.026326	0.0056767	0.029969	0.18985	0.9374768928344959	0.028039428067599622	0.721589	GO_Biological_Process
NEGATIVE_REGULATION_OF_TRANSCRIPTION_REGULATORY_REGION_DNA_BINDING	4	0.12845	0.0019492	0.46873	0.39203	0.9482545756126718	0.0230751	0.40668069742870044	GO_Biological_Process
NEGATIVE_REGULATION_OF_TRANSFERASE_ACTIVITY	99	0.0076135	0.00057319	0.085446	0.4645	0.9554358563248307	0.0197985	0.3330142816703394	GO_Biological_Process
NEGATIVE_REGULATION_OF_TRANSFORMING_GROWTH_FACTOR_BETA1_PRODUCTION	6	0.094841	0.0017625	0.35464	0.39457	0.9482545756126718	0.0230751	0.4038759381658084	GO_Biological_Process
NEGATIVE_REGULATION_OF_TRANSFORMING_GROWTH_FACTOR_BETA_PRODUCTION	9	-0.18987	-0.0043211	0.2992	0.73715	0.9744207099461899	0.011253494292716293	0.13244413012757092	GO_Biological_Process
NEGATIVE_REGULATION_OF_TRANSFORMING_GROWTH_FACTOR_BETA_RECEPTOR_SIGNALING_PATHWAY	93	0.152	0.011093	0.091816	0.048921	0.8595794269141531	0.065714	1.3105046740796782	GO_Biological_Process
NEGATIVE_REGULATION_OF_TRANSLATION	128	0.055935	0.0047843	0.075319	0.22885	0.9453763949610967	0.0243952	0.6404490832366817	GO_Biological_Process
NEGATIVE_REGULATION_OF_TRANSLATIONAL_ELONGATION	6	-0.59849	-0.011122	0.38734	0.93883	0.9859968564322233	0.00612447	0.027413041116170996	GO_Biological_Process
NEGATIVE_REGULATION_OF_TRANSLATIONAL_INITIATION	23	0.16498	0.0060001	0.15552	0.14439	0.9218190008058018	0.0353543	0.840463	GO_Biological_Process
NEGATIVE_REGULATION_OF_TRANSLATIONAL_INITIATION_IN_RESPONSE_TO_STRESS	4	0.32093	0.00487	0.46802	0.24645	0.9453763949610967	0.0243952	0.6082711775092571	GO_Biological_Process
NEGATIVE_REGULATION_OF_TRANSLATION_IN_RESPONSE_TO_STRESS	6	0.095046	0.0017663	0.31319	0.38076	0.9482545756126718	0.0230751	0.41934868185196295	GO_Biological_Process
NEGATIVE_REGULATION_OF_TRANSMEMBRANE_RECEPTOR_PROTEIN_SERINE_THREONINE_KINASE_SIGNALING_PATHWAY	147	0.082657	0.0075723	0.074422	0.13337	0.9097108699551569	0.0410966	0.8749418488279268	GO_Biological_Process
NEGATIVE_REGULATION_OF_TRANSMEMBRANE_TRANSPORT	101	-0.13122	-0.0099777	0.086349	0.93569	0.9859968564322233	0.00612447	0.028868	GO_Biological_Process
NEGATIVE_REGULATION_OF_TRANSMISSION_OF_NERVE_IMPULSE	4	-0.084379	-0.0012804	0.46274	0.57234	0.9628115648854962	0.0164587	0.24234590082895513	GO_Biological_Process
NEGATIVE_REGULATION_OF_TRANSPORT	379	-0.056635	-0.0082747	0.04564	0.89267	0.9850650836731824	0.00653507	0.049309060334669114	GO_Biological_Process
NEGATIVE_REGULATION_OF_TRANSPORTER_ACTIVITY	30	0.0082074	0.00034082	0.16857	0.48058	0.9554358563248307	0.0197985	0.3182343069203276	GO_Biological_Process
NEGATIVE_REGULATION_OF_TRIGLYCERIDE_BIOSYNTHETIC_PROCESS	4	0.17983	0.0027289	0.44047	0.34154	0.9482545756126718	0.0230751	0.46655842591517294	GO_Biological_Process
NEGATIVE_REGULATION_OF_TRIGLYCERIDE_CATABOLIC_PROCESS	6	0.22537	0.0041882	0.38369	0.27848	0.9453763949610967	0.0243952	0.555206	GO_Biological_Process
NEGATIVE_REGULATION_OF_TRIGLYCERIDE_METABOLIC_PROCESS	14	0.16167	0.0045884	0.23742	0.24795	0.9453763949610967	0.0243952	0.6056358873728712	GO_Biological_Process
NEGATIVE_REGULATION_OF_TROPHOBLAST_CELL_MIGRATION	5	-0.74364	-0.012616	0.34521	0.98438	0.997019	0.00129664	0.00683722	GO_Biological_Process
NEGATIVE_REGULATION_OF_TUMOR_NECROSIS_FACTOR_MEDIATED_SIGNALING_PATHWAY	27	-0.060921	-0.0024002	0.16345	0.64532	0.9698398511904761	0.0133	0.190225	GO_Biological_Process
NEGATIVE_REGULATION_OF_TUMOR_NECROSIS_FACTOR_SUPERFAMILY_CYTOKINE_PRODUCTION	63	-0.093225	-0.0056047	0.11279	0.79575	0.9793855741432516	0.0090463	0.0992234	GO_Biological_Process
NEGATIVE_REGULATION_OF_TYPE_2_IMMUNE_RESPONSE	15	0.052415	0.0015397	0.22934	0.40961	0.9482545756126718	0.0230751	0.3876294492690288	GO_Biological_Process
NEGATIVE_REGULATION_OF_TYPE_B_PANCREATIC_CELL_APOPTOTIC_PROCESS	6	0.53274	0.0099003	0.41091	0.097415	0.9043560889395668	0.043660533007586426	1.011374165137231	GO_Biological_Process
NEGATIVE_REGULATION_OF_TYPE_II_INTERFERON_PRODUCTION	39	-0.084556	-0.0040024	0.15149	0.71164	0.9743022269055145	0.011306304807597374	0.14773964899304676	GO_Biological_Process
NEGATIVE_REGULATION_OF_TYPE_I_INTERFERON_MEDIATED_SIGNALING_PATHWAY	20	-0.075232	-0.0025516	0.19344	0.65133	0.9713467768595041	0.012625696569667656	0.18619891793462162	GO_Biological_Process
NEGATIVE_REGULATION_OF_TYPE_I_INTERFERON_PRODUCTION	40	0.024428	0.001171	0.12697	0.42371	0.9488380333138515	0.0228079	0.37293128607319115	GO_Biological_Process
NEGATIVE_REGULATION_OF_T_CELL_APOPTOTIC_PROCESS	24	0.070251	0.0026097	0.17589	0.34481	0.9482545756126718	0.0230751	0.46242014748235233	GO_Biological_Process
NEGATIVE_REGULATION_OF_T_CELL_CYTOKINE_PRODUCTION	8	-0.3618	-0.0077634	0.33493	0.85997	0.9840331759915548	0.00699026	0.0655167	GO_Biological_Process
NEGATIVE_REGULATION_OF_T_CELL_DIFFERENTIATION	48	-0.17659	-0.009271	0.13249	0.90871	0.9850650836731824	0.00653507	0.0415747	GO_Biological_Process
NEGATIVE_REGULATION_OF_T_CELL_DIFFERENTIATION_IN_THYMUS	11	-0.092578	-0.0023292	0.26299	0.63758	0.9682415339883698	0.014016291665100771	0.19546531461362032	GO_Biological_Process
NEGATIVE_REGULATION_OF_T_CELL_MEDIATED_CYTOTOXICITY	9	0.12106	0.0027552	0.26374	0.32311	0.9453763949610967	0.0243952	0.49064960070221675	GO_Biological_Process
NEGATIVE_REGULATION_OF_T_CELL_MEDIATED_IMMUNE_RESPONSE_TO_TUMOR_CELL	7	-0.42183	-0.0084672	0.29411	0.92424	0.9850650836731824	0.00653507	0.034215239665662894	GO_Biological_Process
NEGATIVE_REGULATION_OF_T_CELL_MEDIATED_IMMUNITY	29	-0.20816	-0.008499	0.15692	0.90766	0.9850650836731824	0.00653507	0.042076803215003206	GO_Biological_Process
NEGATIVE_REGULATION_OF_T_CELL_MIGRATION	7	-0.081049	-0.0016268	0.35533	0.59021	0.9628115648854962	0.0164587	0.2289934364693577	GO_Biological_Process
NEGATIVE_REGULATION_OF_T_CELL_PROLIFERATION	70	-0.083094	-0.0052648	0.10745	0.78033	0.9779537797619048	0.00968167	0.10772169619351862	GO_Biological_Process
NEGATIVE_REGULATION_OF_T_CELL_RECEPTOR_SIGNALING_PATHWAY	24	0.058251	0.002164	0.15796	0.35615	0.9482545756126718	0.0230751	0.4483670513194119	GO_Biological_Process
NEGATIVE_REGULATION_OF_T_HELPER_17_CELL_LINEAGE_COMMITMENT	7	-0.4922	-0.0098797	0.31945	0.93831	0.9859968564322233	0.00612447	0.027653655174117043	GO_Biological_Process
NEGATIVE_REGULATION_OF_T_HELPER_17_TYPE_IMMUNE_RESPONSE	15	-0.25898	-0.0076079	0.21943	0.88104	0.9850650836731824	0.00653507	0.0550044	GO_Biological_Process
NEGATIVE_REGULATION_OF_T_HELPER_1_TYPE_IMMUNE_RESPONSE	9	-0.16441	-0.0037417	0.32807	0.69186	0.9743022269055145	0.011306304807597374	0.15998177747779319	GO_Biological_Process
NEGATIVE_REGULATION_OF_T_HELPER_2_CELL_DIFFERENTIATION	5	0.34325	0.0058233	0.43237	0.21364	0.9453763949610967	0.0243952	0.6703174307029003	GO_Biological_Process
NEGATIVE_REGULATION_OF_T_HELPER_CELL_DIFFERENTIATION	20	-0.21882	-0.0074216	0.20019	0.86282	0.9841387161454437	0.00694368	0.0640798	GO_Biological_Process
NEGATIVE_REGULATION_OF_UBIQUITIN_DEPENDENT_PROTEIN_CATABOLIC_PROCESS	45	-0.0027531	-0.00013996	0.12809	0.50857	0.9628115648854962	0.0164587	0.293649	GO_Biological_Process
NEGATIVE_REGULATION_OF_UBIQUITIN_PROTEIN_LIGASE_ACTIVITY	9	-0.29549	-0.0067248	0.27411	0.85947	0.9840331759915548	0.00699026	0.0657693	GO_Biological_Process
NEGATIVE_REGULATION_OF_UBIQUITIN_PROTEIN_TRANSFERASE_ACTIVITY	11	-0.15989	-0.0040228	0.25149	0.73754	0.9744207099461899	0.011253494292716293	0.13221442103360406	GO_Biological_Process
NEGATIVE_REGULATION_OF_URINE_VOLUME	4	0.66557	0.0101	0.47941	0.082533	0.9043560889395668	0.043660533007586426	1.08337	GO_Biological_Process
NEGATIVE_REGULATION_OF_VASCULAR_ASSOCIATED_SMOOTH_MUSCLE_CELL_APOPTOTIC_PROCESS	3	0.15762	0.0020714	0.51464	0.3797	0.9482545756126718	0.0230751	0.4205594028602028	GO_Biological_Process
NEGATIVE_REGULATION_OF_VASCULAR_ASSOCIATED_SMOOTH_MUSCLE_CELL_DIFFERENTIATION	8	0.23368	0.0050142	0.40276	0.28089	0.9453763949610967	0.0243952	0.5514637218953424	GO_Biological_Process
NEGATIVE_REGULATION_OF_VASCULAR_ASSOCIATED_SMOOTH_MUSCLE_CELL_MIGRATION	10	0.2659	0.0063786	0.32814	0.20888	0.9453763949610967	0.0243952	0.680103	GO_Biological_Process
NEGATIVE_REGULATION_OF_VASCULAR_ASSOCIATED_SMOOTH_MUSCLE_CELL_PROLIFERATION	22	0.007794	0.00027723	0.20192	0.4846	0.9554358563248307	0.0197985	0.3146165901985126	GO_Biological_Process
NEGATIVE_REGULATION_OF_VASCULAR_ENDOTHELIAL_CELL_PROLIFERATION	5	0.43724	0.0074179	0.45701	0.16935	0.936763	0.0283704	0.7712147990193509	GO_Biological_Process
NEGATIVE_REGULATION_OF_VASCULAR_ENDOTHELIAL_GROWTH_FACTOR_RECEPTOR_SIGNALING_PATHWAY	11	0.23496	0.0059114	0.24672	0.17047	0.936763	0.0283704	0.7683520388464004	GO_Biological_Process
NEGATIVE_REGULATION_OF_VASCULAR_PERMEABILITY	17	0.117	0.0036587	0.23527	0.30949	0.9453763949610967	0.0243952	0.5093533790024455	GO_Biological_Process
NEGATIVE_REGULATION_OF_VASCULAR_WOUND_HEALING	4	-0.69171	-0.010497	0.49239	0.91995	0.9850650836731824	0.00653507	0.0362358	GO_Biological_Process
NEGATIVE_REGULATION_OF_VASCULATURE_DEVELOPMENT	102	0.074101	0.0056622	0.08807	0.20007	0.9453581412639406	0.0244036	0.6988180278616846	GO_Biological_Process
NEGATIVE_REGULATION_OF_VASOCONSTRICTION	13	-0.031719	-0.00086748	0.26213	0.54816	0.9628115648854962	0.0164587	0.26109265871458354	GO_Biological_Process
NEGATIVE_REGULATION_OF_VERY_LOW_DENSITY_LIPOPROTEIN_PARTICLE_REMODELING	6	0.16082	0.0029887	0.40777	0.34665	0.9482545756126718	0.0230751	0.46010879546520944	GO_Biological_Process
NEGATIVE_REGULATION_OF_VIRAL_GENOME_REPLICATION	49	-0.26503	-0.014058	0.126	0.98227	0.9958140174029451	0.00182176	0.00776912	GO_Biological_Process
NEGATIVE_REGULATION_OF_VIRAL_LIFE_CYCLE	4	-0.66742	-0.010128	0.41624	0.94557	0.986847	0.00574998	0.024306315059623083	GO_Biological_Process
NEGATIVE_REGULATION_OF_VIRAL_PROCESS	70	-0.20352	-0.012895	0.1083	0.96988	0.9939969650537634	0.00261494	0.013281996209758696	GO_Biological_Process
NEGATIVE_REGULATION_OF_VIRAL_TRANSCRIPTION	13	-0.32744	-0.0089553	0.26673	0.89019	0.9850650836731824	0.00653507	0.050517288697859666	GO_Biological_Process
NEGATIVE_REGULATION_OF_VITAMIN_METABOLIC_PROCESS	5	0.081845	0.0013885	0.43376	0.42517	0.9488380333138515	0.0228079	0.3714373868912236	GO_Biological_Process
NEGATIVE_REGULATION_OF_VOLTAGE_GATED_CALCIUM_CHANNEL_ACTIVITY	6	-0.35167	-0.0065353	0.38539	0.81924	0.9824915037476577	0.0076712	0.0865889	GO_Biological_Process
NEGATIVE_REGULATION_OF_WNT_SIGNALING_PATHWAY	161	0.055991	0.0053659	0.070263	0.21277	0.9453763949610967	0.0243952	0.6720896064189504	GO_Biological_Process
NEGATIVE_REGULATION_OF_WOUND_HEALING	65	0.051771	0.0031613	0.11034	0.31947	0.9453763949610967	0.0243952	0.4955699182447916	GO_Biological_Process
NEGATIVE_REGULATION_OF_WOUND_HEALING_SPREADING_OF_EPIDERMAL_CELLS	5	0.41451	0.0070323	0.39589	0.14755	0.9218190008058018	0.0353543	0.8310607861640218	GO_Biological_Process
NEGATIVE_T_CELL_SELECTION	12	-0.30937	-0.0081294	0.28099	0.86455	0.9841387161454437	0.00694368	0.0632099	GO_Biological_Process
NEPHRIC_DUCT_DEVELOPMENT	14	0.093768	0.0026612	0.26982	0.3641	0.9482545756126718	0.0230751	0.43877932106605627	GO_Biological_Process
NEPHRIC_DUCT_FORMATION	5	-0.1028	-0.0017441	0.46888	0.58677	0.9628115648854962	0.0164587	0.23153209859071192	GO_Biological_Process
NEPHRIC_DUCT_MORPHOGENESIS	10	0.20134	0.0048299	0.33289	0.27266	0.9453763949610967	0.0243952	0.5643785696251417	GO_Biological_Process
NEPHRON_DEVELOPMENT	148	0.041547	0.003819	0.077527	0.29601	0.9453763949610967	0.0243952	0.5286936170780204	GO_Biological_Process
NEPHRON_EPITHELIUM_DEVELOPMENT	112	0.099604	0.007973	0.089551	0.13302	0.9097108699551569	0.0410966	0.8760830565018682	GO_Biological_Process
NEPHRON_TUBULE_EPITHELIAL_CELL_DIFFERENTIATION	13	-0.068702	-0.0018789	0.28877	0.59402	0.9628115648854962	0.0164587	0.22619893255514611	GO_Biological_Process
NEPHRON_TUBULE_FORMATION	19	0.3714	0.012278	0.22762	0.051386	0.8652026563192905	0.0628822	1.2891551874430378	GO_Biological_Process
NERVE_DEVELOPMENT	94	-0.022781	-0.0016715	0.094813	0.59494	0.9628115648854962	0.0164587	0.2255268308812564	GO_Biological_Process
NERVE_GROWTH_FACTOR_SIGNALING_PATHWAY	14	0.1056	0.002997	0.25143	0.33725	0.9459237962962963	0.024143848990432645	0.4720480416560581	GO_Biological_Process
NERVOUS_SYSTEM_PROCESS	1325	-0.01315	-0.003491	0.026843	0.68789	0.9743022269055145	0.011306304807597374	0.162481	GO_Biological_Process
NERVOUS_SYSTEM_PROCESS_INVOLVED_IN_REGULATION_OF_SYSTEMIC_ARTERIAL_BLOOD_PRESSURE	12	0.29676	0.0077981	0.25414	0.12147	0.9047303302752294	0.0434809	0.9155309685119242	GO_Biological_Process
NETRIN_ACTIVATED_SIGNALING_PATHWAY	9	-0.57043	-0.012982	0.32322	0.96119	0.9921073831266185	0.00344132	0.017190756144677733	GO_Biological_Process
NEURAL_CREST_CELL_DIFFERENTIATION	89	0.029474	0.0021046	0.099273	0.38327	0.9482545756126718	0.0230751	0.41649517329548347	GO_Biological_Process
NEURAL_CREST_CELL_FATE_COMMITMENT	5	0.416	0.0070576	0.474	0.19008	0.9374768928344959	0.028039428067599622	0.7210635766989005	GO_Biological_Process
NEURAL_CREST_CELL_MIGRATION_INVOLVED_IN_AUTONOMIC_NERVOUS_SYSTEM_DEVELOPMENT	6	0.2051	0.0038115	0.33333	0.26918	0.9453763949610967	0.0243952	0.5699572112099839	GO_Biological_Process
NEURAL_CREST_FORMATION	14	0.061928	0.0017576	0.24102	0.39861	0.9482545756126718	0.0230751	0.39945181027591636	GO_Biological_Process
NEURAL_FOLD_FORMATION	8	-0.33061	-0.0070941	0.30467	0.86106	0.9840331759915548	0.00699026	0.0649666	GO_Biological_Process
NEURAL_NUCLEUS_DEVELOPMENT	62	-0.011783	-0.00070279	0.10036	0.54673	0.9628115648854962	0.0164587	0.2622270949816942	GO_Biological_Process
NEURAL_PLATE_DEVELOPMENT	8	0.47515	0.010196	0.2713	0.039949	0.8507187591240877	0.070214	1.398494087436785	GO_Biological_Process
NEURAL_PLATE_MORPHOGENESIS	5	0.37219	0.0063143	0.30279	0.10951	0.9047303302752294	0.0434809	0.9605462210382636	GO_Biological_Process
NEURAL_PLATE_PATTERN_SPECIFICATION	7	0.72164	0.014485	0.36161	0.022996	0.8272346995305164	0.0823713	1.6383477000260627	GO_Biological_Process
NEURAL_PLATE_REGIONALIZATION	5	0.81589	0.013842	0.41308	0.024135	0.8299692458333333	0.080938	1.6173526968452892	GO_Biological_Process
NEURAL_PRECURSOR_CELL_PROLIFERATION	158	0.065065	0.0061777	0.070386	0.17764	0.936763	0.0283704	0.7504592354983617	GO_Biological_Process
NEURAL_RETINA_DEVELOPMENT	85	-0.074358	-0.0051893	0.099592	0.77235	0.9771143585031741	0.0100546	0.11218584911708408	GO_Biological_Process
NEURAL_TUBE_DEVELOPMENT	155	0.07935	0.0074628	0.071519	0.13362	0.9097108699551569	0.0410966	0.8741285325823183	GO_Biological_Process
NEURAL_TUBE_FORMATION	99	-0.040395	-0.0030411	0.090687	0.67199	0.9743022269055145	0.011306304807597374	0.17263718970976544	GO_Biological_Process
NEURAL_TUBE_PATTERNING	30	0.099093	0.004115	0.15852	0.26595	0.9453763949610967	0.0243952	0.5752000053434009	GO_Biological_Process
NEUROBLAST_DIFFERENTIATION	8	-0.20788	-0.0044606	0.37028	0.71273	0.9743022269055145	0.011306304807597374	0.14707496063583642	GO_Biological_Process
NEUROBLAST_DIVISION	14	0.047698	0.0013537	0.1893	0.40053	0.9482545756126718	0.0230751	0.3973649493762226	GO_Biological_Process
NEUROBLAST_MIGRATION	5	-0.56121	-0.009521	0.4701	0.88371	0.9850650836731824	0.00653507	0.0536902	GO_Biological_Process
NEUROBLAST_PROLIFERATION	71	0.084908	0.0054178	0.10504	0.20945	0.9453763949610967	0.0243952	0.6789196353027617	GO_Biological_Process
NEUROENDOCRINE_CELL_DIFFERENTIATION	19	-0.012084	-0.00039947	0.22969	0.52098	0.9628115648854962	0.0164587	0.2831789485936772	GO_Biological_Process
NEUROEPITHELIAL_CELL_DIFFERENTIATION	46	-0.064648	-0.0033227	0.14183	0.67574	0.9743022269055145	0.011306304807597374	0.17022037252816943	GO_Biological_Process
NEUROFIBRILLARY_TANGLE_ASSEMBLY	8	0.14104	0.0030265	0.30497	0.32187	0.9453763949610967	0.0243952	0.49231949998918195	GO_Biological_Process
NEUROFILAMENT_CYTOSKELETON_ORGANIZATION	10	-0.12545	-0.0030095	0.25232	0.69047	0.9743022269055145	0.011306304807597374	0.1608551861910642	GO_Biological_Process
NEUROGENESIS	1654	-0.0079483	-0.0023332	0.022985	0.63525	0.9677640762286861	0.0142305	0.19705532627759306	GO_Biological_Process
NEUROINFLAMMATORY_RESPONSE	75	-0.044648	-0.0029278	0.1051	0.66451	0.9743022269055145	0.011306304807597374	0.1774984791123085	GO_Biological_Process
NEUROMUSCULAR_JUNCTION_DEVELOPMENT	50	0.027287	0.001462	0.12208	0.41157	0.9482545756126718	0.0230751	0.38555628917999324	GO_Biological_Process
NEUROMUSCULAR_PROCESS	177	-0.021499	-0.0021594	0.0659	0.62788	0.9648278498985801	0.015550169048544145	0.20212335039916562	GO_Biological_Process
NEUROMUSCULAR_PROCESS_CONTROLLING_BALANCE	58	0.11225	0.006476	0.11588	0.16636	0.936763	0.0283704	0.778951	GO_Biological_Process
NEUROMUSCULAR_PROCESS_CONTROLLING_POSTURE	18	-0.084764	-0.0027275	0.20115	0.66327	0.9743022269055145	0.011306304807597374	0.1783096455918734	GO_Biological_Process
NEUROMUSCULAR_SYNAPTIC_TRANSMISSION	35	-0.0071032	-0.00031856	0.15284	0.51853	0.9628115648854962	0.0164587	0.2852261120665456	GO_Biological_Process
NEURONAL_ACTION_POTENTIAL	37	-0.19357	-0.0089252	0.15052	0.90077	0.9850650836731824	0.00653507	0.0453861	GO_Biological_Process
NEURONAL_DENSE_CORE_VESICLE_EXOCYTOSIS	8	0.19775	0.0042433	0.3129	0.2637	0.9453763949610967	0.0243952	0.5788898702065657	GO_Biological_Process
NEURONAL_ION_CHANNEL_CLUSTERING	12	0.069194	0.0018182	0.24751	0.38991	0.9482545756126718	0.0230751	0.4090356263428506	GO_Biological_Process
NEURONAL_SIGNAL_TRANSDUCTION	8	-0.18602	-0.0039916	0.32956	0.71378	0.9743022269055145	0.011306304807597374	0.14643562507092373	GO_Biological_Process
NEURONAL_STEM_CELL_POPULATION_MAINTENANCE	23	-0.02192	-0.00079717	0.19231	0.54537	0.9628115648854962	0.0164587	0.263309	GO_Biological_Process
NEURON_APOPTOTIC_PROCESS	281	0.054968	0.0069352	0.052238	0.14635	0.9218190008058018	0.0353543	0.8346072732301892	GO_Biological_Process
NEURON_CELLULAR_HOMEOSTASIS	57	-0.15232	-0.0087122	0.11643	0.9046	0.9850650836731824	0.00653507	0.0435434	GO_Biological_Process
NEURON_CELL_CELL_ADHESION	13	-0.34641	-0.009474	0.27841	0.89329	0.9850650836731824	0.00653507	0.049007527725207826	GO_Biological_Process
NEURON_DEVELOPMENT	1081	-0.0080218	-0.0019381	0.027761	0.61369	0.9639836872427984	0.015930315267687983	0.21205095343140581	GO_Biological_Process
NEURON_FATE_COMMITMENT	69	0.087276	0.0054903	0.1184	0.23052	0.9453763949610967	0.0243952	0.6372913890906815	GO_Biological_Process
NEURON_FATE_DETERMINATION	8	0.52832	0.011336	0.3518	0.066587	0.8925015061946902	0.049391	1.1766105513005058	GO_Biological_Process
NEURON_FATE_SPECIFICATION	32	-0.05331	-0.0022862	0.17351	0.62067	0.9645317153956247	0.015683487465554757	0.2071392456719986	GO_Biological_Process
NEURON_GLIAL_CELL_SIGNALING	4	1.6077	0.024396	0.52798	0.0011654	0.38372061739130436	0.4159848654388488	2.9335249862458688	GO_Biological_Process
NEURON_INTRINSIC_APOPTOTIC_SIGNALING_PATHWAY_IN_RESPONSE_TO_ENDOPLASMIC_RETICULUM_STRESS	5	-0.15706	-0.0026646	0.38826	0.65708	0.9729439874902267	0.011912161400838154	0.18238175153087552	GO_Biological_Process
NEURON_INTRINSIC_APOPTOTIC_SIGNALING_PATHWAY_IN_RESPONSE_TO_OXIDATIVE_STRESS	20	-0.072157	-0.0024473	0.20772	0.63584	0.9677640762286861	0.0142305	0.1966521545702789	GO_Biological_Process
NEURON_MATURATION	53	0.18738	0.010336	0.12045	0.059894	0.8773254584139266	0.0568393	1.2226166817410056	GO_Biological_Process
NEURON_MIGRATION	176	-0.033286	-0.0033339	0.069741	0.68342	0.9743022269055145	0.011306304807597374	0.16531231590520687	GO_Biological_Process
NEURON_NEURON_SYNAPTIC_TRANSMISSION	9	0.14265	0.0032465	0.32516	0.33044	0.9453763949610967	0.0243952	0.48090738650964415	GO_Biological_Process
NEURON_PROJECTION_ARBORIZATION	34	0.039128	0.0017296	0.14576	0.39418	0.9482545756126718	0.0230751	0.4043054148358443	GO_Biological_Process
NEURON_PROJECTION_EXTENSION	155	0.040685	0.0038264	0.072728	0.28794	0.9453763949610967	0.0243952	0.5406979996839351	GO_Biological_Process
NEURON_PROJECTION_EXTENSION_INVOLVED_IN_NEURON_PROJECTION_GUIDANCE	19	0.32403	0.010712	0.1941	0.047526	0.8529805683962265	0.0690609	1.3230687363265308	GO_Biological_Process
NEURON_PROJECTION_GUIDANCE	221	0.036337	0.0040729	0.061558	0.2775	0.9453763949610967	0.0243952	0.5567370125413049	GO_Biological_Process
NEURON_PROJECTION_MAINTENANCE	15	-0.25824	-0.007586	0.21656	0.88345	0.9850650836731824	0.00653507	0.053818	GO_Biological_Process
NEURON_PROJECTION_ORGANIZATION	85	0.01539	0.001074	0.09352	0.43465	0.9511496112870717	0.0217512	0.36186031603880375	GO_Biological_Process
NEURON_PROJECTION_REGENERATION	53	0.0022446	0.00012381	0.12676	0.49294	0.9587186173469386	0.0183088	0.30720593925157774	GO_Biological_Process
NEURON_RECOGNITION	45	0.28586	0.014532	0.14125	0.021504	0.8272346995305164	0.0823713	1.6674807486262688	GO_Biological_Process
NEURON_REMODELING	15	-0.26619	-0.0078198	0.25637	0.85043	0.9840272441185456	0.00699288	0.0703614	GO_Biological_Process
NEUROPEPTIDE_SIGNALING_PATHWAY	91	-0.17602	-0.012708	0.09664	0.96572	0.9939969650537634	0.00261494	0.015148774290390044	GO_Biological_Process
NEUROTRANSMITTER_GATED_ION_CHANNEL_CLUSTERING	17	-0.19539	-0.0061102	0.21702	0.81602	0.9824915037476577	0.0076712	0.0882992	GO_Biological_Process
NEUROTRANSMITTER_LOADING_INTO_SYNAPTIC_VESICLE	7	0.26915	0.0054025	0.38718	0.24348	0.9453763949610967	0.0243952	0.6135367069190292	GO_Biological_Process
NEUROTRANSMITTER_RECEPTOR_INTERNALIZATION	32	-0.11991	-0.0051425	0.15023	0.78762	0.9790478769483182	0.00919607	0.10368326437323261	GO_Biological_Process
NEUROTRANSMITTER_RECEPTOR_LOCALIZATION_TO_POSTSYNAPTIC_SPECIALIZATION_MEMBRANE	33	-0.12803	-0.0055757	0.16015	0.78797	0.9790478769483182	0.00919607	0.10349031687906679	GO_Biological_Process
NEUROTRANSMITTER_RECEPTOR_TRANSPORT	19	-0.26064	-0.0086162	0.21414	0.88822	0.9850650836731824	0.00653507	0.0514795	GO_Biological_Process
NEUROTRANSMITTER_RECEPTOR_TRANSPORT_ENDOSOME_TO_POSTSYNAPTIC_MEMBRANE	10	-0.19644	-0.0047124	0.27353	0.76367	0.9758431593128999	0.010619977946513169	0.11709426987974518	GO_Biological_Process
NEUROTRANSMITTER_RECEPTOR_TRANSPORT_TO_PLASMA_MEMBRANE	15	-0.39854	-0.011708	0.23972	0.95179	0.9894576053245505	0.00460281	0.0214589	GO_Biological_Process
NEUROTRANSMITTER_REUPTAKE	34	-0.0031658	-0.00013994	0.16251	0.50777	0.9628115648854962	0.0164587	0.29433296163349276	GO_Biological_Process
NEUROTRANSMITTER_SECRETION	139	0.045304	0.0040368	0.074048	0.27033	0.9453763949610967	0.0243952	0.5681057555906205	GO_Biological_Process
NEUROTRANSMITTER_TRANSPORT	196	0.0062219	0.00065724	0.063685	0.46109	0.9554358563248307	0.0197985	0.3362142965442294	GO_Biological_Process
NEUROTRANSMITTER_UPTAKE	45	0.049353	0.0025089	0.14126	0.36341	0.9482545756126718	0.0230751	0.4396031263260973	GO_Biological_Process
NEUROTROPHIN_PRODUCTION	5	-0.024866	-0.00042187	0.39049	0.52539	0.9628115648854962	0.0164587	0.279518	GO_Biological_Process
NEUROTROPHIN_SIGNALING_PATHWAY	38	0.058765	0.0027458	0.13392	0.33041	0.9453763949610967	0.0243952	0.4809468170444586	GO_Biological_Process
NEUROTROPHIN_TRK_RECEPTOR_SIGNALING_PATHWAY	25	0.041755	0.0015831	0.15349	0.3928	0.9482545756126718	0.0230751	0.405829	GO_Biological_Process
NEUTRAL_AMINO_ACID_TRANSPORT	55	-0.17986	-0.010105	0.11918	0.93436	0.9859144879476104	0.00616075	0.029485762002988043	GO_Biological_Process
NEUTRAL_LIPID_BIOSYNTHETIC_PROCESS	43	0.044811	0.002227	0.12758	0.36271	0.9482545756126718	0.0230751	0.4404404706535043	GO_Biological_Process
NEUTRAL_LIPID_CATABOLIC_PROCESS	41	-0.10137	-0.0049197	0.14677	0.75512	0.9757827294438758	0.010646872812807866	0.12198402691829396	GO_Biological_Process
NEUTRAL_LIPID_METABOLIC_PROCESS	122	-0.033179	-0.002771	0.078415	0.66389	0.9743022269055145	0.011306304807597374	0.17790387296706847	GO_Biological_Process
NEUTROPHIL_ACTIVATION_INVOLVED_IN_IMMUNE_RESPONSE	19	-0.086843	-0.0028709	0.1776	0.68757	0.9743022269055145	0.011306304807597374	0.16268308067417878	GO_Biological_Process
NEUTROPHIL_APOPTOTIC_PROCESS	8	-0.13264	-0.002846	0.30876	0.66625	0.9743022269055145	0.011306304807597374	0.1763627779653713	GO_Biological_Process
NEUTROPHIL_CHEMOTAXIS	79	-0.062621	-0.0042139	0.10445	0.72559	0.9743022269055145	0.011306304807597374	0.13930871130455694	GO_Biological_Process
NEUTROPHIL_CLEARANCE	6	0.19259	0.0035792	0.40162	0.31578	0.9453763949610967	0.0243952	0.5006153795990789	GO_Biological_Process
NEUTROPHIL_DEGRANULATION	11	-0.32967	-0.0082942	0.23152	0.92276	0.9850650836731824	0.00653507	0.0349112	GO_Biological_Process
NEUTROPHIL_DIFFERENTIATION	9	-0.096594	-0.0021984	0.24946	0.6507	0.9713467768595041	0.012625696569667656	0.18661919326614435	GO_Biological_Process
NEUTROPHIL_EXTRAVASATION	9	-0.2956	-0.0067274	0.27396	0.85969	0.9840331759915548	0.00699026	0.0656581	GO_Biological_Process
NEUTROPHIL_HOMEOSTASIS	21	-0.096935	-0.0033687	0.19624	0.68933	0.9743022269055145	0.011306304807597374	0.16157282037286363	GO_Biological_Process
NEUTROPHIL_MEDIATED_CYTOTOXICITY	17	0.040365	0.0012623	0.1927	0.41704	0.9482545756126718	0.0230751	0.3798222880810373	GO_Biological_Process
NEUTROPHIL_MEDIATED_IMMUNITY	39	-0.20373	-0.0096435	0.12582	0.94729	0.9871786390532544	0.00560425	0.023517	GO_Biological_Process
NEUTROPHIL_MEDIATED_KILLING_OF_BACTERIUM	13	0.1105	0.0030222	0.23047	0.3158	0.9453763949610967	0.0243952	0.5005878743277246	GO_Biological_Process
NEUTROPHIL_MEDIATED_KILLING_OF_GRAM_NEGATIVE_BACTERIUM	6	-0.24639	-0.004579	0.39072	0.73585	0.9744207099461899	0.011253494292716293	0.13321070578684943	GO_Biological_Process
NEUTROPHIL_MIGRATION	98	-0.05885	-0.0044082	0.093659	0.73511	0.9744207099461899	0.011253494292716293	0.13364766932592606	GO_Biological_Process
NITRIC_OXIDE_CGMP_MEDIATED_SIGNALING	10	-0.24745	-0.0059361	0.32453	0.77711	0.977788	0.00975529	0.10951750241947668	GO_Biological_Process
NITRIC_OXIDE_MEDIATED_SIGNAL_TRANSDUCTION	24	-0.22824	-0.0084787	0.20271	0.86989	0.9843886362284354	0.00683341	0.0605357	GO_Biological_Process
NITRIC_OXIDE_TRANSPORT	4	0.61036	0.009262	0.50324	0.1126	0.9047303302752294	0.0434809	0.9484616094846725	GO_Biological_Process
NITROGEN_COMPOUND_TRANSPORT	1761	0.010169	0.0030696	0.02132	0.31669	0.9453763949610967	0.0243952	0.4993656499636929	GO_Biological_Process
NITROGEN_CYCLE_METABOLIC_PROCESS	14	-0.083945	-0.0023824	0.22668	0.64442	0.9698398511904761	0.0133	0.19083098942778773	GO_Biological_Process
NITROGEN_UTILIZATION	4	-0.56936	-0.0086398	0.49853	0.87328	0.9843886362284354	0.00683341	0.0588465	GO_Biological_Process
NK_T_CELL_ACTIVATION	17	0.28276	0.0088423	0.2346	0.11406	0.9047303302752294	0.0434809	0.9428666327509132	GO_Biological_Process
NK_T_CELL_DIFFERENTIATION	11	0.31602	0.0079508	0.26675	0.11807	0.9047303302752294	0.0434809	0.9278604367602599	GO_Biological_Process
NK_T_CELL_PROLIFERATION	9	0.17303	0.003938	0.32503	0.29724	0.9453763949610967	0.0243952	0.5268927473665381	GO_Biological_Process
NLS_BEARING_PROTEIN_IMPORT_INTO_NUCLEUS	15	0.022076	0.00064851	0.2181	0.45969	0.9554358563248307	0.0197985	0.33753494369814907	GO_Biological_Process
NMDA_GLUTAMATE_RECEPTOR_CLUSTERING	5	0.039151	0.00066421	0.40948	0.46191	0.9554358563248307	0.0197985	0.3354426355066294	GO_Biological_Process
NMDA_SELECTIVE_GLUTAMATE_RECEPTOR_SIGNALING_PATHWAY	7	0.3953	0.0079347	0.3169	0.10613	0.9047303302752294	0.0434809	0.9741618357702998	GO_Biological_Process
NODAL_SIGNALING_PATHWAY	18	-0.17269	-0.0055567	0.21706	0.78686	0.9790478769483182	0.00919607	0.10410253147333072	GO_Biological_Process
NONASSOCIATIVE_LEARNING	7	0.67414	0.013532	0.36777	0.033408	0.8507187591240877	0.070214	1.4761495230138506	GO_Biological_Process
NONRIBOSOMAL_PEPTIDE_BIOSYNTHETIC_PROCESS	15	0.042518	0.001249	0.23113	0.42702	0.9488380333138515	0.0228079	0.36955178378943093	GO_Biological_Process
NON_CANONICAL_NF_KAPPAB_SIGNAL_TRANSDUCTION	114	-0.04548	-0.0036727	0.080176	0.71473	0.9743022269055145	0.011306304807597374	0.14585798848646717	GO_Biological_Process
NON_CANONICAL_WNT_SIGNALING_PATHWAY	64	0.077157	0.0046752	0.10764	0.23676	0.9453763949610967	0.0243952	0.625692	GO_Biological_Process
NON_LYTIC_VIRAL_RELEASE	12	0.072842	0.0019141	0.2145	0.36709	0.9482545756126718	0.0230751	0.4352274460707127	GO_Biological_Process
NON_MOTILE_CILIUM_ASSEMBLY	62	-0.079699	-0.0047534	0.10482	0.77648	0.977788	0.00975529	0.10986972602878971	GO_Biological_Process
NON_PROTEINOGENIC_AMINO_ACID_BIOSYNTHETIC_PROCESS	16	0.31148	0.0094498	0.24686	0.10353	0.9043560889395668	0.043660533007586426	0.9849337859888507	GO_Biological_Process
NON_PROTEINOGENIC_AMINO_ACID_CATABOLIC_PROCESS	17	-0.10811	-0.0033808	0.24894	0.66795	0.9743022269055145	0.011306304807597374	0.17525604581309578	GO_Biological_Process
NON_PROTEINOGENIC_AMINO_ACID_METABOLIC_PROCESS	61	0.045594	0.0026974	0.12035	0.35241	0.9482545756126718	0.0230751	0.4529517765278652	GO_Biological_Process
NORADRENERGIC_NEURON_DEVELOPMENT	4	1.1339	0.017207	0.52927	0.016088	0.7859037515923566	0.10463063807233101	1.7934979424113144	GO_Biological_Process
NORADRENERGIC_NEURON_DIFFERENTIATION	10	0.2091	0.0050161	0.31725	0.25492	0.9453763949610967	0.0243952	0.5935960901921717	GO_Biological_Process
NOREPINEPHRINE_BIOSYNTHETIC_PROCESS	7	-0.60392	-0.012122	0.39483	0.93693	0.9859968564322233	0.00612447	0.028292854949309942	GO_Biological_Process
NOREPINEPHRINE_METABOLIC_PROCESS	14	-0.31605	-0.0089698	0.27882	0.87149	0.9843886362284354	0.00683341	0.059737591881280874	GO_Biological_Process
NOREPINEPHRINE_SECRETION	12	0.49384	0.012977	0.27982	0.038806	0.8507187591240877	0.070214	1.4111011206574586	GO_Biological_Process
NOREPINEPHRINE_TRANSPORT	22	0.07506	0.0026698	0.21505	0.36353	0.9482545756126718	0.0230751	0.43945974354814654	GO_Biological_Process
NOREPINEPHRINE_UPTAKE	9	-0.4404	-0.010023	0.35406	0.89322	0.9850650836731824	0.00653507	0.0490416	GO_Biological_Process
NOSE_DEVELOPMENT	16	0.36734	0.011145	0.23398	0.058217	0.8698386483300591	0.0605613	1.23495	GO_Biological_Process
NOTCH_RECEPTOR_PROCESSING	9	0.11008	0.0025053	0.24018	0.32336	0.9453763949610967	0.0243952	0.49031370382877126	GO_Biological_Process
NOTCH_SIGNALING_PATHWAY	172	0.026474	0.0026215	0.071007	0.35464	0.9482545756126718	0.0230751	0.4502122817087219	GO_Biological_Process
NOTOCHORD_DEVELOPMENT	16	-0.11835	-0.0035906	0.23218	0.69488	0.9743022269055145	0.011306304807597374	0.1580901879818461	GO_Biological_Process
NOTOCHORD_MORPHOGENESIS	7	-0.51007	-0.010238	0.35041	0.92724	0.9852122496493688	0.0064702	0.0328078	GO_Biological_Process
NUCLEAR_BODY_ORGANIZATION	14	0.053577	0.0015206	0.22155	0.40446	0.9482545756126718	0.0230751	0.393124	GO_Biological_Process
NUCLEAR_CHROMOSOME_SEGREGATION	299	-0.03306	-0.0043004	0.047127	0.7585	0.9758431593128999	0.010619977946513169	0.12004441487725073	GO_Biological_Process
NUCLEAR_ENVELOPE_ORGANIZATION	53	-0.20765	-0.011454	0.1111	0.96918	0.9939969650537634	0.00261494	0.013595556543671361	GO_Biological_Process
NUCLEAR_EXPORT	153	0.057418	0.0053655	0.06629	0.19321	0.9374768928344959	0.028039428067599622	0.7139703994918098	GO_Biological_Process
NUCLEAR_MEMBRANE_ORGANIZATION	42	-0.30548	-0.015005	0.12557	0.9925	0.998766	0.000536259	0.00326948	GO_Biological_Process
NUCLEAR_MEMBRANE_REASSEMBLY	23	-0.31111	-0.011314	0.15772	0.97572	0.9939969650537634	0.00261494	0.0106748	GO_Biological_Process
NUCLEAR_MIGRATION	28	-0.11522	-0.0046225	0.1613	0.76247	0.9758431593128999	0.010619977946513169	0.11777723931333231	GO_Biological_Process
NUCLEAR_MIGRATION_ALONG_MICROTUBULE	5	0.39118	0.0066364	0.3404	0.12525	0.9047303302752294	0.0434809	0.9022222654607167	GO_Biological_Process
NUCLEAR_MRNA_SURVEILLANCE	9	0.11302	0.0025721	0.25969	0.33171	0.9453763949610967	0.0243952	0.479241	GO_Biological_Process
NUCLEAR_PORE_COMPLEX_ASSEMBLY	11	0.19231	0.0048385	0.26563	0.23454	0.9453763949610967	0.0243952	0.6297830791841093	GO_Biological_Process
NUCLEAR_PORE_LOCALIZATION	5	-0.0879	-0.0014912	0.41337	0.5842	0.9628115648854962	0.0164587	0.23343844736246902	GO_Biological_Process
NUCLEAR_PORE_ORGANIZATION	14	0.22048	0.0062574	0.2444	0.1835	0.9370502360080917	0.0282371	0.7363639314118918	GO_Biological_Process
NUCLEAR_RECEPTOR_MEDIATED_CORTICOSTEROID_SIGNALING_PATHWAY	14	0.048746	0.0013835	0.23694	0.4185	0.9482545756126718	0.0230751	0.3783045376707212	GO_Biological_Process
NUCLEAR_RECEPTOR_MEDIATED_SIGNALING_PATHWAY	193	0.039599	0.0041512	0.063879	0.26766	0.9453763949610967	0.0243952	0.5724165263747397	GO_Biological_Process
NUCLEAR_TRANSCRIBED_MRNA_CATABOLIC_PROCESS	121	-0.030266	-0.0025175	0.074042	0.65864	0.9732450185365854	0.011777810499715073	0.181352	GO_Biological_Process
NUCLEAR_TRANSCRIBED_MRNA_CATABOLIC_PROCESS_DEADENYLATION_DEPENDENT_DECAY	58	-0.038866	-0.0022423	0.11201	0.6357	0.9677640762286861	0.0142305	0.19674778856954295	GO_Biological_Process
NUCLEAR_TRANSCRIBED_MRNA_CATABOLIC_PROCESS_DEADENYLATION_INDEPENDENT_DECAY	7	0.16758	0.0033638	0.3373	0.30965	0.9453763949610967	0.0243952	0.509129	GO_Biological_Process
NUCLEAR_TRANSCRIBED_MRNA_CATABOLIC_PROCESS_NONSENSE_MEDIATED_DECAY	41	-0.0088034	-0.00042723	0.12202	0.52876	0.9628115648854962	0.0164587	0.27674140608734754	GO_Biological_Process
NUCLEAR_TRANSCRIBED_MRNA_CATABOLIC_PROCESS_NO_GO_DECAY	6	-0.26716	-0.0049648	0.31441	0.80225	0.9800610604113109	0.00874687	0.0956903	GO_Biological_Process
NUCLEAR_TRANSCRIBED_MRNA_POLY_A_TAIL_SHORTENING	32	0.099566	0.00427	0.14929	0.25241	0.9453763949610967	0.0243952	0.5978934431727989	GO_Biological_Process
NUCLEAR_TRANSPORT	310	0.056321	0.0074573	0.047622	0.11848	0.9047303302752294	0.0434809	0.9263549544868479	GO_Biological_Process
NUCLEIC_ACID_CATABOLIC_PROCESS	332	0.0039502	0.00054093	0.045595	0.46548	0.9554358563248307	0.0197985	0.33209897435231867	GO_Biological_Process
NUCLEOBASE_BIOSYNTHETIC_PROCESS	15	-0.25886	-0.0076042	0.20022	0.90196	0.9850650836731824	0.00653507	0.044812722063902063	GO_Biological_Process
NUCLEOBASE_CATABOLIC_PROCESS	10	-0.32789	-0.0078657	0.32376	0.8444	0.9840272441185456	0.00699288	0.0734518	GO_Biological_Process
NUCLEOBASE_CONTAINING_COMPOUND_CATABOLIC_PROCESS	506	-0.011672	-0.0019631	0.037324	0.62275	0.9645317153956247	0.015683487465554757	0.20568626379145585	GO_Biological_Process
NUCLEOBASE_CONTAINING_COMPOUND_TRANSPORT	209	0.0073387	0.0008002	0.059179	0.45066	0.9554358563248307	0.0197985	0.34615098763614843	GO_Biological_Process
NUCLEOBASE_CONTAINING_SMALL_MOLECULE_BIOSYNTHETIC_PROCESS	17	-0.11195	-0.0035009	0.18772	0.72454	0.9743022269055145	0.011306304807597374	0.1399376332435429	GO_Biological_Process
NUCLEOBASE_CONTAINING_SMALL_MOLECULE_CATABOLIC_PROCESS	24	-0.051506	-0.0019134	0.19717	0.60304	0.9636550768906678	0.016078386230634435	0.21965387989447024	GO_Biological_Process
NUCLEOBASE_CONTAINING_SMALL_MOLECULE_INTERCONVERSION	7	-0.49334	-0.0099026	0.2731	0.96457	0.9939704191046401	0.00262654	0.0156662	GO_Biological_Process
NUCLEOBASE_CONTAINING_SMALL_MOLECULE_METABOLIC_PROCESS	607	-0.087569	-0.016083	0.034266	0.99469	0.9990434177718832	0.000415637	0.00231225	GO_Biological_Process
NUCLEOBASE_METABOLIC_PROCESS	37	-0.016197	-0.0007468	0.13899	0.54638	0.9628115648854962	0.0164587	0.2625052061944004	GO_Biological_Process
NUCLEOBASE_TRANSPORT	12	0.15265	0.0040111	0.23629	0.25914	0.9453763949610967	0.0243952	0.5864655455688579	GO_Biological_Process
NUCLEOLAR_CHROMATIN_ORGANIZATION	9	0.42625	0.0097009	0.2954	0.074527	0.9043560889395668	0.043660533007586426	1.1276863604505276	GO_Biological_Process
NUCLEOLAR_LARGE_RRNA_TRANSCRIPTION_BY_RNA_POLYMERASE_I	24	-0.11369	-0.0042236	0.19042	0.72476	0.9743022269055145	0.011306304807597374	0.13980578367926697	GO_Biological_Process
NUCLEOLUS_ORGANIZATION	16	0.043975	0.0013341	0.19469	0.41065	0.9482545756126718	0.0230751	0.3865281728366671	GO_Biological_Process
NUCLEOPHAGY	20	-0.0070283	-0.00023837	0.17435	0.51608	0.9628115648854962	0.0164587	0.2872829711140067	GO_Biological_Process
NUCLEOSIDE_CATABOLIC_PROCESS	20	-0.11602	-0.0039349	0.22543	0.6966	0.9743022269055145	0.011306304807597374	0.15701652987778253	GO_Biological_Process
NUCLEOSIDE_DIPHOSPHATE_BIOSYNTHETIC_PROCESS	13	-0.22858	-0.0062516	0.21028	0.86148	0.9840331759915548	0.00699026	0.0647548	GO_Biological_Process
NUCLEOSIDE_DIPHOSPHATE_CATABOLIC_PROCESS	99	-0.050681	-0.0038156	0.083432	0.72822	0.9743022269055145	0.011306304807597374	0.13773739767567933	GO_Biological_Process
NUCLEOSIDE_DIPHOSPHATE_METABOLIC_PROCESS	123	-0.096633	-0.0081035	0.074778	0.90186	0.9850650836731824	0.00653507	0.044860874815545584	GO_Biological_Process
NUCLEOSIDE_METABOLIC_PROCESS	47	-0.10353	-0.0053784	0.12353	0.799	0.9798910121457491	0.00882223	0.0974532	GO_Biological_Process
NUCLEOSIDE_MONOPHOSPHATE_BIOSYNTHETIC_PROCESS	37	-0.019728	-0.00090961	0.12928	0.56064	0.9628115648854962	0.0164587	0.2513159198480321	GO_Biological_Process
NUCLEOSIDE_MONOPHOSPHATE_CATABOLIC_PROCESS	18	-0.35777	-0.011512	0.19422	0.96726	0.9939969650537634	0.00261494	0.014456771637868408	GO_Biological_Process
NUCLEOSIDE_MONOPHOSPHATE_METABOLIC_PROCESS	68	-0.16654	-0.010401	0.09817	0.95509	0.9901314502460361	0.00430714	0.0199557	GO_Biological_Process
NUCLEOSIDE_MONOPHOSPHATE_PHOSPHORYLATION	9	-0.016571	-0.00037712	0.28797	0.52294	0.9628115648854962	0.0164587	0.28154813744961354	GO_Biological_Process
NUCLEOSIDE_PHOSPHATE_BIOSYNTHETIC_PROCESS	275	-0.091396	-0.011409	0.048276	0.97082	0.9939969650537634	0.00261494	0.0128613	GO_Biological_Process
NUCLEOSIDE_PHOSPHATE_CATABOLIC_PROCESS	166	-0.065998	-0.0064215	0.064877	0.84548	0.9840272441185456	0.00699288	0.0728967	GO_Biological_Process
NUCLEOSIDE_SALVAGE	11	-0.24726	-0.0062208	0.22759	0.86134	0.9840331759915548	0.00699026	0.0648254	GO_Biological_Process
NUCLEOSIDE_TRANSMEMBRANE_TRANSPORT	7	-0.073088	-0.001467	0.38057	0.57615	0.9628115648854962	0.0164587	0.23946443377914256	GO_Biological_Process
NUCLEOSIDE_TRANSPORT	9	-0.1153	-0.0026241	0.312	0.64414	0.9698398511904761	0.0133	0.19101973105696576	GO_Biological_Process
NUCLEOSIDE_TRIPHOSPHATE_BIOSYNTHETIC_PROCESS	107	0.016125	0.0012618	0.071492	0.41077	0.9482545756126718	0.0230751	0.3864012819934952	GO_Biological_Process
NUCLEOSIDE_TRIPHOSPHATE_CATABOLIC_PROCESS	12	-0.062924	-0.0016535	0.25959	0.59576	0.9628115648854962	0.0164587	0.2249286591646871	GO_Biological_Process
NUCLEOSIDE_TRIPHOSPHATE_METABOLIC_PROCESS	249	-0.043241	-0.0051404	0.050294	0.80503	0.9800610604113109	0.00874687	0.0941879	GO_Biological_Process
NUCLEOSOME_ORGANIZATION	71	0.0025293	0.00016139	0.10156	0.49007	0.9581753832304526	0.018554990923612787	0.30974188233379735	GO_Biological_Process
NUCLEOTIDE_BINDING_DOMAIN_LEUCINE_RICH_REPEAT_CONTAINING_RECEPTOR_SIGNALING_PATHWAY	26	-0.031185	-0.0012057	0.17121	0.57227	0.9628115648854962	0.0164587	0.2423990204308652	GO_Biological_Process
NUCLEOTIDE_BINDING_OLIGOMERIZATION_DOMAIN_CONTAINING_1_SIGNALING_PATHWAY	7	-0.19496	-0.0039132	0.3577	0.70713	0.9743022269055145	0.011306304807597374	0.1505007374157805	GO_Biological_Process
NUCLEOTIDE_BINDING_OLIGOMERIZATION_DOMAIN_CONTAINING_2_SIGNALING_PATHWAY	17	0.039454	0.0012338	0.20432	0.42344	0.9488380333138515	0.0228079	0.3732081190167886	GO_Biological_Process
NUCLEOTIDE_BIOSYNTHETIC_PROCESS	196	-0.05269	-0.0055659	0.05582	0.82739	0.9824915037476577	0.0076712	0.0822897	GO_Biological_Process
NUCLEOTIDE_EXCISION_REPAIR	81	-0.071154	-0.004848	0.087178	0.7928	0.9793855741432516	0.0090463	0.10083635852278111	GO_Biological_Process
NUCLEOTIDE_EXCISION_REPAIR_DNA_GAP_FILLING	6	0.031138	0.00057867	0.41286	0.46994	0.9554358563248307	0.0197985	0.32795758745217873	GO_Biological_Process
NUCLEOTIDE_METABOLIC_PROCESS	439	-0.066358	-0.010416	0.039452	0.95371	0.9901314502460361	0.00430714	0.020583663604371163	GO_Biological_Process
NUCLEOTIDE_SALVAGE	17	0.18969	0.0059319	0.19591	0.16646	0.936763	0.0283704	0.7786901097030704	GO_Biological_Process
NUCLEOTIDE_SUGAR_BIOSYNTHETIC_PROCESS	28	-0.14188	-0.0056924	0.15242	0.82403	0.9824915037476577	0.0076712	0.084057	GO_Biological_Process
NUCLEOTIDE_SUGAR_METABOLIC_PROCESS	43	-0.21324	-0.010598	0.11824	0.96433	0.9939704191046401	0.00262654	0.015774322265016887	GO_Biological_Process
NUCLEOTIDE_SUGAR_TRANSMEMBRANE_TRANSPORT	12	0.25318	0.0066528	0.26822	0.17261	0.936763	0.0283704	0.7629340474445961	GO_Biological_Process
NUCLEOTIDE_TRANSMEMBRANE_TRANSPORT	25	-0.23506	-0.0089121	0.17364	0.91208	0.9850650836731824	0.00653507	0.0399671	GO_Biological_Process
NUCLEOTIDE_TRANSPORT	45	-0.1542	-0.0078392	0.13296	0.87691	0.9850650836731824	0.00653507	0.057044977339874396	GO_Biological_Process
NUCLEUS_LOCALIZATION	33	-0.16225	-0.0070657	0.14765	0.86408	0.9841387161454437	0.00694368	0.063446	GO_Biological_Process
NUCLEUS_ORGANIZATION	145	-0.010163	-0.00092472	0.067932	0.55946	0.9628115648854962	0.0164587	0.2522309590020849	GO_Biological_Process
NUTRIENT_STORAGE	91	0.0062899	0.00045411	0.090818	0.47239	0.9554358563248307	0.0197985	0.3256993045191208	GO_Biological_Process
N_ACETYLGLUCOSAMINE_METABOLIC_PROCESS	17	-0.209	-0.0065356	0.19668	0.85602	0.9840331759915548	0.00699026	0.0675161	GO_Biological_Process
N_ACETYLNEURAMINATE_CATABOLIC_PROCESS	5	-0.41246	-0.0069975	0.3257	0.8973	0.9850650836731824	0.00653507	0.047062332249019415	GO_Biological_Process
N_ACETYLNEURAMINATE_METABOLIC_PROCESS	12	-0.033517	-0.00088073	0.22044	0.56042	0.9628115648854962	0.0164587	0.2514863742166568	GO_Biological_Process
N_ACYLETHANOLAMINE_METABOLIC_PROCESS	5	-0.22627	-0.0038387	0.38603	0.72111	0.9743022269055145	0.011306304807597374	0.14199848181432773	GO_Biological_Process
N_ACYLPHOSPHATIDYLETHANOLAMINE_METABOLIC_PROCESS	9	0.106	0.0024125	0.35812	0.38362	0.9482545756126718	0.0230751	0.41609875900081345	GO_Biological_Process
N_GLYCAN_FUCOSYLATION	5	0.19733	0.0033478	0.389	0.30598	0.9453763949610967	0.0243952	0.5143069597063384	GO_Biological_Process
N_GLYCAN_PROCESSING	20	0.044703	0.0015161	0.1883	0.40617	0.9482545756126718	0.0230751	0.39129215704052933	GO_Biological_Process
N_TERMINAL_PROTEIN_AMINO_ACID_ACETYLATION	11	0.085247	0.0021448	0.23301	0.35724	0.9482545756126718	0.0230751	0.4470399193056504	GO_Biological_Process
N_TERMINAL_PROTEIN_AMINO_ACID_MODIFICATION	19	0.096324	0.0031843	0.17914	0.29539	0.9453763949610967	0.0243952	0.5296042111849707	GO_Biological_Process
N_TERMINAL_PROTEIN_LIPIDATION	6	0.071905	0.0013363	0.31304	0.40916	0.9482545756126718	0.0230751	0.3881068300634748	GO_Biological_Process
OBSERVATIONAL_LEARNING	9	-0.1196	-0.002722	0.3151	0.64786	0.9707944677483182	0.012872707240415789	0.18851883332145367	GO_Biological_Process
ODONTOBLAST_DIFFERENTIATION	17	-0.11647	-0.0036423	0.2248	0.69781	0.9743022269055145	0.011306304807597374	0.15626281116520732	GO_Biological_Process
ODONTOGENESIS	121	-0.16102	-0.013394	0.085082	0.97078	0.9939969650537634	0.00261494	0.012879179578577083	GO_Biological_Process
ODONTOGENESIS_OF_DENTIN_CONTAINING_TOOTH	82	-0.12622	-0.0086527	0.10559	0.88403	0.9850650836731824	0.00653507	0.053533	GO_Biological_Process
OLEFINIC_COMPOUND_BIOSYNTHETIC_PROCESS	29	-0.068618	-0.0028016	0.15333	0.67275	0.9743022269055145	0.011306304807597374	0.17214629356420788	GO_Biological_Process
OLEFINIC_COMPOUND_METABOLIC_PROCESS	157	-0.073381	-0.0069454	0.072188	0.8453	0.9840272441185456	0.00699288	0.0729891	GO_Biological_Process
OLFACTORY_BEHAVIOR	11	0.34409	0.008657	0.30567	0.13016	0.9047303302752294	0.0434809	0.8855224600711976	GO_Biological_Process
OLFACTORY_BULB_INTERNEURON_DEVELOPMENT	8	0.33614	0.0072128	0.31328	0.14165	0.920226	0.0361053	0.848783	GO_Biological_Process
OLFACTORY_BULB_INTERNEURON_DIFFERENTIATION	13	0.3524	0.009638	0.26077	0.088297	0.9043560889395668	0.043660533007586426	1.0540540518650021	GO_Biological_Process
OLFACTORY_LOBE_DEVELOPMENT	37	0.041482	0.0019126	0.15345	0.39346	0.9482545756126718	0.0230751	0.4050994123831191	GO_Biological_Process
OLFACTORY_NERVE_DEVELOPMENT	6	0.010463	0.00019444	0.39661	0.48948	0.9581753832304526	0.018554990923612787	0.31026504863528054	GO_Biological_Process
OLIGODENDROCYTE_APOPTOTIC_PROCESS	5	0.549	0.0093139	0.43481	0.10337	0.9043560889395668	0.043660533007586426	0.985605	GO_Biological_Process
OLIGODENDROCYTE_DEVELOPMENT	43	-0.043027	-0.0021384	0.13591	0.62422	0.964559	0.015671008702153526	0.20466232065868886	GO_Biological_Process
OLIGODENDROCYTE_DIFFERENTIATION	98	0.011988	0.00089801	0.091086	0.44764	0.9549233014084507	0.020031509162588283	0.349071	GO_Biological_Process
OLIGODENDROCYTE_PROGENITOR_PROLIFERATION	7	0.15883	0.0031881	0.39098	0.34228	0.9482545756126718	0.0230751	0.4656184766827445	GO_Biological_Process
OLIGOPEPTIDE_IMPORT_ACROSS_PLASMA_MEMBRANE	5	0.047636	0.00080815	0.37642	0.44965	0.9554358563248307	0.0197985	0.3471254022505215	GO_Biological_Process
OLIGOPEPTIDE_TRANSPORT	18	-0.00094033	-3.0257e-05	0.18937	0.50198	0.9601502596420469	0.017660796307406645	0.2993135857686627	GO_Biological_Process
OLIGOSACCHARIDE_BIOSYNTHETIC_PROCESS	25	0.014676	0.00055642	0.17906	0.46734	0.9554358563248307	0.0197985	0.3303670457768364	GO_Biological_Process
OLIGOSACCHARIDE_CATABOLIC_PROCESS	14	0.198	0.0056193	0.23341	0.19815	0.941399	0.0262263	0.7030059233297916	GO_Biological_Process
OLIGOSACCHARIDE_METABOLIC_PROCESS	57	0.11839	0.0067712	0.11363	0.14874	0.9218190008058018	0.0353543	0.8275722228485349	GO_Biological_Process
OMEGA_HYDROXYLASE_P450_PATHWAY	12	-0.51826	-0.013618	0.26968	0.97267	0.9939969650537634	0.00261494	0.012034478835506719	GO_Biological_Process
ONCOGENE_INDUCED_CELL_SENESCENCE	5	-0.42638	-0.0072336	0.3457	0.89127	0.9850650836731824	0.00653507	0.049990711510701155	GO_Biological_Process
ONE_CARBON_COMPOUND_TRANSPORT	24	-0.052728	-0.0019588	0.20728	0.6004	0.9629992704588709	0.016374041884610554	0.2215593164287672	GO_Biological_Process
ONE_CARBON_METABOLIC_PROCESS	21	0.13507	0.0046939	0.17327	0.21784	0.9453763949610967	0.0243952	0.6618623716680918	GO_Biological_Process
OOCYTE_ANTERIOR_POSTERIOR_AXIS_SPECIFICATION	6	-0.21983	-0.0040853	0.30534	0.76422	0.9758431593128999	0.010619977946513169	0.11678160080623316	GO_Biological_Process
OOCYTE_CONSTRUCTION	8	-0.0091898	-0.00019719	0.24968	0.51468	0.9628115648854962	0.0164587	0.28846270771330196	GO_Biological_Process
OOCYTE_DIFFERENTIATION	67	0.07371	0.0045695	0.098913	0.22808	0.9453763949610967	0.0243952	0.6419127956985964	GO_Biological_Process
OOCYTE_MATURATION	37	-0.081139	-0.0037412	0.13322	0.72876	0.9743022269055145	0.011306304807597374	0.13741547282981173	GO_Biological_Process
OOGENESIS	111	0.044444	0.0035418	0.075772	0.27876	0.9453763949610967	0.0243952	0.5547695441521397	GO_Biological_Process
OPSONIZATION	15	0.32877	0.0096582	0.25596	0.099499	0.9043560889395668	0.043660533007586426	1.0021812840448705	GO_Biological_Process
OPTIC_CUP_MORPHOGENESIS_INVOLVED_IN_CAMERA_TYPE_EYE_DEVELOPMENT	7	0.21874	0.0043905	0.32264	0.24891	0.9453763949610967	0.0243952	0.6039576551890018	GO_Biological_Process
OPTIC_NERVE_DEVELOPMENT	18	-0.3716	-0.011957	0.21407	0.9587	0.9911264537264538	0.00387093	0.018317272628714625	GO_Biological_Process
OPTIC_NERVE_MORPHOGENESIS	6	-0.84419	-0.015688	0.41983	0.97782	0.9946720993955674	0.00232006	0.00974108	GO_Biological_Process
ORGANELLE_ASSEMBLY	988	-0.019293	-0.0044689	0.027275	0.76032	0.9758431593128999	0.010619977946513169	0.1190035853709381	GO_Biological_Process
ORGANELLE_DISASSEMBLY	69	0.11988	0.0075411	0.089046	0.089123	0.9043560889395668	0.043660533007586426	1.050010202988153	GO_Biological_Process
ORGANELLE_FISSION	472	-0.0069065	-0.001123	0.037714	0.57265	0.9628115648854962	0.0164587	0.24211073494509652	GO_Biological_Process
ORGANELLE_FUSION	174	0.075971	0.0075661	0.061279	0.10754	0.9047303302752294	0.0434809	0.9684299678588997	GO_Biological_Process
ORGANELLE_INHERITANCE	16	0.14874	0.0045126	0.23332	0.2619	0.9453763949610967	0.0243952	0.5818645015747678	GO_Biological_Process
ORGANELLE_LOCALIZATION	581	0.063162	0.011358	0.03474	0.034531	0.8507187591240877	0.070214	1.4617908445236019	GO_Biological_Process
ORGANELLE_MEMBRANE_FUSION	132	0.10604	0.0092092	0.070485	0.066251	0.8925015061946902	0.049391	1.1788075620522225	GO_Biological_Process
ORGANELLE_TRANSPORT_ALONG_MICROTUBULE	89	0.037292	0.0026628	0.083016	0.32664	0.9453763949610967	0.0243952	0.4859306330850593	GO_Biological_Process
ORGANIC_ACID_BIOSYNTHETIC_PROCESS	298	-0.098054	-0.012734	0.050956	0.97283	0.9939969650537634	0.00261494	0.011963045150324345	GO_Biological_Process
ORGANIC_ACID_CATABOLIC_PROCESS	232	0.019859	0.00228	0.056056	0.36157	0.9482545756126718	0.0230751	0.44180761076015057	GO_Biological_Process
ORGANIC_ACID_METABOLIC_PROCESS	849	-0.035026	-0.0075527	0.030987	0.87083	0.9843886362284354	0.00683341	0.0600666	GO_Biological_Process
ORGANIC_ACID_TRANSMEMBRANE_TRANSPORT	143	0.032831	0.0029668	0.073377	0.32729	0.9453763949610967	0.0243952	0.48506726389812277	GO_Biological_Process
ORGANIC_ACID_TRANSPORT	331	0.05286	0.0072276	0.049206	0.14136	0.920226	0.0361053	0.8496734635012922	GO_Biological_Process
ORGANIC_ANION_TRANSPORT	430	0.049207	0.0076464	0.043092	0.12676	0.9047303302752294	0.0434809	0.8970177694817371	GO_Biological_Process
ORGANIC_CATION_TRANSPORT	109	0.043047	0.0033996	0.086899	0.31017	0.9453763949610967	0.0243952	0.5084002099541313	GO_Biological_Process
ORGANIC_HYDROXY_COMPOUND_TRANSPORT	262	-0.024364	-0.0029698	0.055277	0.6703	0.9743022269055145	0.011306304807597374	0.17373078060627378	GO_Biological_Process
ORGANISM_EMERGENCE_FROM_PROTECTIVE_STRUCTURE	25	-0.0099243	-0.00037627	0.16262	0.52433	0.9628115648854962	0.0164587	0.280395	GO_Biological_Process
ORGANOPHOSPHATE_BIOSYNTHETIC_PROCESS	538	-0.044454	-0.0077021	0.035305	0.896	0.9850650836731824	0.00653507	0.047691990337874794	GO_Biological_Process
ORGANOPHOSPHATE_CATABOLIC_PROCESS	226	-0.041826	-0.0047401	0.056296	0.77124	0.9768942126379137	0.010152463256747847	0.11281045404197515	GO_Biological_Process
ORGANOPHOSPHATE_ESTER_TRANSPORT	167	-0.18463	-0.018018	0.068278	0.99657	0.9990754077990747	0.000401731	0.00149219	GO_Biological_Process
ORGANOPHOSPHATE_METABOLIC_PROCESS	960	-0.038831	-0.0088737	0.027454	0.92136	0.9850650836731824	0.00653507	0.0355706	GO_Biological_Process
ORGAN_GROWTH	157	0.018424	0.0017438	0.072404	0.39957	0.9482545756126718	0.0230751	0.39840712636084996	GO_Biological_Process
ORGAN_INDUCTION	21	0.12568	0.0043678	0.2027	0.26762	0.9453763949610967	0.0243952	0.5724814336356441	GO_Biological_Process
ORGAN_OR_TISSUE_SPECIFIC_IMMUNE_RESPONSE	31	-0.14653	-0.0061854	0.15528	0.82732	0.9824915037476577	0.0076712	0.0823265	GO_Biological_Process
ORNITHINE_METABOLIC_PROCESS	6	0.31704	0.0058918	0.28843	0.13585	0.9123346678321678	0.0398458	0.8669403572460904	GO_Biological_Process
ORNITHINE_TRANSPORT	6	0.44459	0.0082622	0.34357	0.097839	0.9043560889395668	0.043660533007586426	1.00949	GO_Biological_Process
OSMOSENSORY_SIGNALING_PATHWAY	6	0.51383	0.0095489	0.3488	0.070369	0.9043560889395668	0.043660533007586426	1.1526186206021019	GO_Biological_Process
OSSIFICATION	392	-0.0071732	-0.0010655	0.045318	0.56288	0.9628115648854962	0.0164587	0.24958418222263273	GO_Biological_Process
OSTEOBLAST_DEVELOPMENT	17	0.02858	0.00089374	0.21626	0.44743	0.9549233014084507	0.020031509162588283	0.34927489999428785	GO_Biological_Process
OSTEOBLAST_DIFFERENTIATION	223	-0.057398	-0.0064622	0.05917	0.83398	0.9833934890238207	0.00727267	0.0788444	GO_Biological_Process
OSTEOBLAST_PROLIFERATION	29	0.22512	0.0091915	0.17099	0.094007	0.9043560889395668	0.043660533007586426	1.0268398065259912	GO_Biological_Process
OSTEOCLAST_DIFFERENTIATION	108	-0.089775	-0.0070575	0.086546	0.8502	0.9840272441185456	0.00699288	0.0704789	GO_Biological_Process
OSTEOCLAST_FUSION	5	0.20262	0.0034374	0.46468	0.33141	0.9453763949610967	0.0243952	0.47963439127185364	GO_Biological_Process
OSTEOCLAST_PROLIFERATION	11	0.10853	0.0027306	0.2416	0.32664	0.9453763949610967	0.0243952	0.4859306330850593	GO_Biological_Process
OTIC_VESICLE_DEVELOPMENT	16	0.45084	0.013678	0.22546	0.022778	0.8272346995305164	0.0823713	1.642484411384903	GO_Biological_Process
OTIC_VESICLE_FORMATION	8	0.5044	0.010823	0.32971	0.063041	0.8890307132216015	0.0510832	1.2003769063840255	GO_Biological_Process
OTIC_VESICLE_MORPHOGENESIS	10	0.33333	0.0079963	0.27762	0.11494	0.9047303302752294	0.0434809	0.9395288072023212	GO_Biological_Process
OTOLITH_DEVELOPMENT	9	-0.37705	-0.008581	0.29726	0.89766	0.9850650836731824	0.00653507	0.0468881	GO_Biological_Process
OTOLITH_MORPHOGENESIS	4	-0.77607	-0.011777	0.51711	0.93329	0.9859144879476104	0.00616075	0.029983387517917057	GO_Biological_Process
OUTER_DYNEIN_ARM_ASSEMBLY	20	0.14782	0.0050135	0.18504	0.21219	0.9453763949610967	0.0243952	0.6732750871978904	GO_Biological_Process
OUTER_EAR_MORPHOGENESIS	8	-0.38647	-0.0082928	0.28396	0.91323	0.9850650836731824	0.00653507	0.039419830186124154	GO_Biological_Process
OUTFLOW_TRACT_MORPHOGENESIS	81	-0.011996	-0.00081732	0.10344	0.54616	0.9628115648854962	0.0164587	0.26268011015637904	GO_Biological_Process
OUTFLOW_TRACT_SEPTUM_MORPHOGENESIS	28	-0.0093095	-0.0003735	0.18619	0.51994	0.9628115648854962	0.0164587	0.2840467701581949	GO_Biological_Process
OVARIAN_FOLLICLE_DEVELOPMENT	59	-0.089088	-0.0051838	0.10533	0.80116	0.9800610604113109	0.00874687	0.0962807	GO_Biological_Process
OVIDUCT_DEVELOPMENT	6	0.59263	0.011013	0.45422	0.096	0.9043560889395668	0.043660533007586426	1.0177287669604316	GO_Biological_Process
OVULATION	17	0.33738	0.01055	0.22211	0.064393	0.8925015061946902	0.049391	1.191161341127859	GO_Biological_Process
OVULATION_CYCLE	64	0.18558	0.011245	0.10868	0.043869	0.8507187591240877	0.070214	1.3578422652857722	GO_Biological_Process
OVULATION_CYCLE_PROCESS	49	0.18393	0.0097562	0.12311	0.067595	0.8933628883071554	0.0489721	1.170085427619302	GO_Biological_Process
OVULATION_FROM_OVARIAN_FOLLICLE	10	0.6937	0.016641	0.26935	0.0050089	0.6722500465909091	0.17246915900548035	2.3002576386801623	GO_Biological_Process
OXALATE_TRANSPORT	11	0.35183	0.0088519	0.23306	0.065579	0.8925015061946902	0.049391	1.1832352100788694	GO_Biological_Process
OXALOACETATE_METABOLIC_PROCESS	9	-0.36303	-0.0082621	0.27986	0.90271	0.9850650836731824	0.00653507	0.0444517	GO_Biological_Process
OXIDATIVE_DEMETHYLATION	10	-0.32468	-0.0077888	0.31386	0.84953	0.9840272441185456	0.00699288	0.0708213	GO_Biological_Process
OXIDATIVE_PHOSPHORYLATION	118	-0.033845	-0.0027803	0.06995	0.68575	0.9743022269055145	0.011306304807597374	0.16383418372343297	GO_Biological_Process
OXYGEN_METABOLIC_PROCESS	7	-0.24037	-0.0048248	0.31699	0.77585	0.977788	0.00975529	0.11022223553207912	GO_Biological_Process
OXYGEN_TRANSPORT	14	-0.43519	-0.012351	0.28239	0.93834	0.9859968564322233	0.00612447	0.027639769969674877	GO_Biological_Process
O_GLYCAN_PROCESSING	38	0.11776	0.0055023	0.14665	0.21099	0.9453763949610967	0.0243952	0.6757381278669313	GO_Biological_Process
P38MAPK_CASCADE	51	0.026315	0.0014239	0.13098	0.42039	0.9488380333138515	0.0228079	0.3763476232728924	GO_Biological_Process
PALLIUM_DEVELOPMENT	180	-0.0063539	-0.00064351	0.066225	0.53822	0.9628115648854962	0.0164587	0.26904016809538894	GO_Biological_Process
PANCREAS_DEVELOPMENT	77	0.051107	0.0033955	0.10268	0.30934	0.9453763949610967	0.0243952	0.5095639188067902	GO_Biological_Process
PANCREATIC_A_CELL_DIFFERENTIATION	10	0.12896	0.0030936	0.32593	0.34618	0.9482545756126718	0.0230751	0.4606980264101916	GO_Biological_Process
PANCREATIC_JUICE_SECRETION	8	-0.37301	-0.0080038	0.29793	0.89471	0.9850650836731824	0.00653507	0.048317708604448555	GO_Biological_Process
PANTOTHENATE_METABOLIC_PROCESS	7	0.011799	0.00023684	0.29249	0.48391	0.9554358563248307	0.0197985	0.31523540310330983	GO_Biological_Process
PARACELLULAR_TRANSPORT	6	0.3658	0.0067979	0.29685	0.10893	0.9047303302752294	0.0434809	0.9628524963674453	GO_Biological_Process
PARACRINE_SIGNALING	7	0.1745	0.0035026	0.35542	0.31173	0.9453763949610967	0.0243952	0.5062214004581355	GO_Biological_Process
PARALLEL_ACTIN_FILAMENT_BUNDLE_ASSEMBLY	6	0.12269	0.00228	0.31462	0.34829	0.9482545756126718	0.0230751	0.4580589946981379	GO_Biological_Process
PARANODAL_JUNCTION_ASSEMBLY	6	-0.71571	-0.013301	0.36015	0.97654	0.9939969650537634	0.00261494	0.010309962899947579	GO_Biological_Process
PARASYMPATHETIC_NERVOUS_SYSTEM_DEVELOPMENT	18	0.53959	0.017363	0.21597	0.0062415	0.6722500465909091	0.17246915900548035	2.2047110251513713	GO_Biological_Process
PARATHYROID_GLAND_DEVELOPMENT	6	0.14436	0.0026829	0.42652	0.36751	0.9482545756126718	0.0230751	0.43473083920364364	GO_Biological_Process
PARAXIAL_MESODERM_DEVELOPMENT	17	-0.12703	-0.0039724	0.21777	0.72015	0.9743022269055145	0.011306304807597374	0.14257703497515303	GO_Biological_Process
PARAXIAL_MESODERM_FORMATION	6	-0.23642	-0.0043936	0.30699	0.77938	0.9779537797619048	0.00968167	0.10825074301482358	GO_Biological_Process
PARAXIAL_MESODERM_MORPHOGENESIS	9	-0.024318	-0.00055343	0.27215	0.5356	0.9628115648854962	0.0164587	0.27115943166002865	GO_Biological_Process
PARENTAL_BEHAVIOR	14	0.12443	0.0035315	0.27762	0.327	0.9453763949610967	0.0243952	0.4854522473397139	GO_Biological_Process
PARTURITION	13	0.13024	0.0035621	0.25748	0.30649	0.9453763949610967	0.0243952	0.5135836908541076	GO_Biological_Process
PATTERN_SPECIFICATION_INVOLVED_IN_KIDNEY_DEVELOPMENT	8	-0.189	-0.0040556	0.35823	0.70111	0.9743022269055145	0.011306304807597374	0.15421383845957412	GO_Biological_Process
PATTERN_SPECIFICATION_PROCESS	449	0.070546	0.011196	0.043907	0.05407	0.8677278240165631	0.0616165	1.2670436304243753	GO_Biological_Process
PENETRATION_OF_ZONA_PELLUCIDA	11	0.078521	0.0019755	0.25212	0.37774	0.9482545756126718	0.0230751	0.42280702401687725	GO_Biological_Process
PENILE_ERECTION	5	1.0868	0.018439	0.41403	0.0043362	0.6558069509803922	0.18322398450039873	2.3628906948983506	GO_Biological_Process
PENTOSE_METABOLIC_PROCESS	11	-0.14006	-0.0035238	0.23719	0.72257	0.9743022269055145	0.011306304807597374	0.14112007363558854	GO_Biological_Process
PENTOSE_PHOSPHATE_SHUNT	16	0.18741	0.0056857	0.20408	0.17924	0.936763	0.0283704	0.7465650647589943	GO_Biological_Process
PENTOSE_PHOSPHATE_SHUNT_NON_OXIDATIVE_BRANCH	5	0.23851	0.0040464	0.38295	0.2667	0.9453763949610967	0.0243952	0.5739769843101239	GO_Biological_Process
PEPTIDE_ANTIGEN_ASSEMBLY_WITH_MHC_CLASS_I_PROTEIN_COMPLEX	4	0.054427	0.00082591	0.30176	0.42843	0.9488380333138515	0.0228079	0.36812012612616074	GO_Biological_Process
PEPTIDE_ANTIGEN_ASSEMBLY_WITH_MHC_PROTEIN_COMPLEX	4	0.054427	0.00082591	0.30176	0.42843	0.9488380333138515	0.0228079	0.36812012612616074	GO_Biological_Process
PEPTIDE_BIOSYNTHETIC_PROCESS	22	-0.0099225	-0.00035293	0.19359	0.52044	0.9628115648854962	0.0164587	0.28362933180361327	GO_Biological_Process
PEPTIDE_CATABOLIC_PROCESS	19	-0.017097	-0.00056521	0.1929	0.53531	0.9628115648854962	0.0164587	0.2713946435878854	GO_Biological_Process
PEPTIDE_CROSS_LINKING	20	-0.24726	-0.0083861	0.19443	0.89825	0.9850650836731824	0.00653507	0.0466028	GO_Biological_Process
PEPTIDE_METABOLIC_PROCESS	56	-0.045155	-0.00256	0.11712	0.65008	0.9713467768595041	0.012625696569667656	0.1870331950176636	GO_Biological_Process
PEPTIDE_MODIFICATION	4	0.16959	0.0025734	0.44929	0.35292	0.9482545756126718	0.0230751	0.4523237294453058	GO_Biological_Process
PEPTIDE_TRANSPORT	267	-0.048714	-0.0059935	0.053438	0.819	0.9824915037476577	0.0076712	0.0867161	GO_Biological_Process
PEPTIDOGLYCAN_METABOLIC_PROCESS	4	0.69729	0.010581	0.54355	0.099782	0.9043560889395668	0.043660533007586426	1.0009477954433506	GO_Biological_Process
PEPTIDYL_AMINO_ACID_MODIFICATION	402	0.086648	0.013029	0.043165	0.022365	0.8272346995305164	0.0823713	1.650431097491324	GO_Biological_Process
PEPTIDYL_ARGININE_METHYLATION	5	0.52822	0.0089614	0.3126	0.045547	0.8507187591240877	0.070214	1.3415402230016886	GO_Biological_Process
PEPTIDYL_CYSTEINE_MODIFICATION	20	-0.054521	-0.0018491	0.20609	0.60432	0.9636797978521794	0.016067245273955734	0.2187330325165502	GO_Biological_Process
PEPTIDYL_GLUTAMIC_ACID_MODIFICATION	16	-0.031163	-0.00094544	0.19933	0.56212	0.9628115648854962	0.0164587	0.2501709624118905	GO_Biological_Process
PEPTIDYL_HISTIDINE_MODIFICATION	8	0.47627	0.01022	0.25945	0.033211	0.8507187591240877	0.070214	1.478718047378326	GO_Biological_Process
PEPTIDYL_LYSINE_ACETYLATION	14	0.38573	0.010948	0.2162	0.037211	0.8507187591240877	0.070214	1.4293286586899336	GO_Biological_Process
PEPTIDYL_LYSINE_DEACETYLATION	5	-0.095035	-0.0016123	0.33564	0.61147	0.9639836872427984	0.015930315267687983	0.2136248455026963	GO_Biological_Process
PEPTIDYL_LYSINE_DIMETHYLATION	3	0.70116	0.0092147	0.52367	0.090306	0.9043560889395668	0.043660533007586426	1.0442833938689424	GO_Biological_Process
PEPTIDYL_LYSINE_HYDROXYLATION	8	0.41871	0.0089845	0.31138	0.089372	0.9043560889395668	0.043660533007586426	1.0487985231524046	GO_Biological_Process
PEPTIDYL_LYSINE_METHYLATION	16	0.78666	0.023866	0.2064	6.9384e-05	0.1605812577777778	0.7943051447278235	4.158740666617736	GO_Biological_Process	Lysine methylation
PEPTIDYL_LYSINE_MODIFICATION	117	0.21844	0.017869	0.078118	0.002588	0.5599692571428572	0.25183581552900003	2.5870357280033374	GO_Biological_Process
PEPTIDYL_LYSINE_MONOMETHYLATION	6	0.9358	0.017391	0.40236	0.010021	0.7159342735849057	0.14512684630893413	1.9990889378687766	GO_Biological_Process
PEPTIDYL_LYSINE_TRIMETHYLATION	7	0.55171	0.011074	0.2789	0.023962	0.8299692458333333	0.080938	1.6204769361694458	GO_Biological_Process
PEPTIDYL_L_CYSTEINE_S_PALMITOYLATION	13	0.01265	0.00034598	0.24933	0.47977	0.9554358563248307	0.0197985	0.31896691193674775	GO_Biological_Process
PEPTIDYL_PROLINE_MODIFICATION	8	0.85164	0.018274	0.32246	0.0041365	0.6513089102040817	0.1862129804379306	2.3833669713366064	GO_Biological_Process
PEPTIDYL_SERINE_AUTOPHOSPHORYLATION	6	-0.82361	-0.015306	0.42774	0.97291	0.9939969650537634	0.00261494	0.011927332713337006	GO_Biological_Process
PEPTIDYL_SERINE_MODIFICATION	84	-0.070244	-0.0048734	0.096129	0.76752	0.9759851536008057	0.010556788643027738	0.1149102988781781	GO_Biological_Process
PEPTIDYL_THREONINE_DEPHOSPHORYLATION	10	-0.85997	-0.02063	0.3121	0.99707	0.9990754077990747	0.000401731	0.00127435	GO_Biological_Process
PEPTIDYL_THREONINE_MODIFICATION	46	0.017099	0.00087886	0.12405	0.44518	0.9544801439458086	0.0202331	0.35146435486011623	GO_Biological_Process
PEPTIDYL_THREONINE_PHOSPHORYLATION	36	0.0013349	6.0715e-05	0.13427	0.49603	0.9587186173469386	0.0183088	0.3044920564927545	GO_Biological_Process
PEPTIDYL_TYROSINE_AUTOPHOSPHORYLATION	10	-0.14427	-0.0034608	0.26538	0.70665	0.9743022269055145	0.011306304807597374	0.1507956367060851	GO_Biological_Process
PEPTIDYL_TYROSINE_DEPHOSPHORYLATION	20	0.068205	0.0023132	0.17249	0.34627	0.9482545756126718	0.0230751	0.4605851330501182	GO_Biological_Process
PEPTIDYL_TYROSINE_MODIFICATION	124	-0.0058901	-0.00049593	0.080358	0.52922	0.9628115648854962	0.0164587	0.2763637515489551	GO_Biological_Process
PERICARDIUM_DEVELOPMENT	18	0.13901	0.0044729	0.23892	0.28035	0.9453763949610967	0.0243952	0.5522994395654868	GO_Biological_Process
PERICARDIUM_MORPHOGENESIS	8	0.26051	0.00559	0.34171	0.22293	0.9453763949610967	0.0243952	0.6518314839748381	GO_Biological_Process
PERICENTRIC_HETEROCHROMATIN_FORMATION	5	-0.34724	-0.0058911	0.42348	0.79388	0.9793855741432516	0.0090463	0.10024513897896413	GO_Biological_Process
PERICYTE_CELL_DIFFERENTIATION	10	0.46884	0.011247	0.28017	0.04713	0.8529805683962265	0.0690609	1.3267025602403641	GO_Biological_Process
PERIPHERAL_NERVOUS_SYSTEM_AXON_ENSHEATHMENT	29	-0.031962	-0.001305	0.15129	0.58366	0.9628115648854962	0.0164587	0.23384006919546463	GO_Biological_Process
PERIPHERAL_NERVOUS_SYSTEM_AXON_REGENERATION	8	-0.40618	-0.0087158	0.34831	0.87821	0.9850650836731824	0.00653507	0.0564016	GO_Biological_Process
PERIPHERAL_NERVOUS_SYSTEM_DEVELOPMENT	85	0.073204	0.0051088	0.09265	0.21474	0.9453763949610967	0.0243952	0.668087	GO_Biological_Process
PERIPHERAL_NERVOUS_SYSTEM_MYELIN_MAINTENANCE	9	0.098184	0.0022345	0.27092	0.35853	0.9482545756126718	0.0230751	0.44547449888223967	GO_Biological_Process
PERIPHERAL_NERVOUS_SYSTEM_NEURON_DIFFERENTIATION	16	-0.46719	-0.014174	0.24735	0.97053	0.9939969650537634	0.00261494	0.012991035615043178	GO_Biological_Process
PERISTALSIS	11	0.41115	0.010344	0.28762	0.076439	0.9043560889395668	0.043660533007586426	1.116685003162324	GO_Biological_Process
PERK_MEDIATED_UNFOLDED_PROTEIN_RESPONSE	22	0.16496	0.0058676	0.17898	0.17836	0.936763	0.0283704	0.7487025363224303	GO_Biological_Process
PEROXISOMAL_TRANSPORT	20	0.21212	0.0071944	0.15943	0.091681	0.9043560889395668	0.043660533007586426	1.0377206583335636	GO_Biological_Process
PEROXISOME_FISSION	11	0.074033	0.0018626	0.2461	0.38178	0.9482545756126718	0.0230751	0.4181868263801321	GO_Biological_Process
PEROXISOME_ORGANIZATION	36	0.21716	0.0098768	0.12882	0.045934	0.8507187591240877	0.070214	1.3378657339357143	GO_Biological_Process
PEROXISOME_PROLIFERATOR_ACTIVATED_RECEPTOR_SIGNALING_PATHWAY	26	-0.049087	-0.0018979	0.18574	0.60421	0.9636797978521794	0.016067245273955734	0.21881209119633682	GO_Biological_Process
PHAGOCYTOSIS	220	0.0055215	0.0006175	0.061064	0.46398	0.9554358563248307	0.0197985	0.3335007394383074	GO_Biological_Process
PHAGOCYTOSIS_ENGULFMENT	44	0.056189	0.0028246	0.13925	0.34328	0.9482545756126718	0.0230751	0.4643514984753846	GO_Biological_Process
PHAGOCYTOSIS_RECOGNITION	27	0.26197	0.010321	0.18059	0.073443	0.9043560889395668	0.043660533007586426	1.1340495913814974	GO_Biological_Process
PHAGOLYSOSOME_ASSEMBLY	17	0.29313	0.0091667	0.21703	0.08841	0.9043560889395668	0.043660533007586426	1.0534986094304124	GO_Biological_Process
PHAGOSOME_ACIDIFICATION	6	0.14286	0.0026549	0.35747	0.34471	0.9482545756126718	0.0230751	0.4625461175731251	GO_Biological_Process
PHAGOSOME_LYSOSOME_FUSION	13	0.19321	0.0052841	0.25628	0.22546	0.9453763949610967	0.0243952	0.6469304973345469	GO_Biological_Process
PHAGOSOME_MATURATION	28	0.18911	0.0075874	0.16764	0.12965	0.9047303302752294	0.0434809	0.8872274788946297	GO_Biological_Process
PHARYNGEAL_ARCH_ARTERY_MORPHOGENESIS	10	0.74114	0.017779	0.30778	0.0080245	0.6758984815217391	0.17011852924443446	2.0955820186123044	GO_Biological_Process
PHARYNGEAL_SYSTEM_DEVELOPMENT	30	0.3538	0.014692	0.17988	0.02461	0.8299692458333333	0.080938	1.6088883862971974	GO_Biological_Process
PHASIC_SMOOTH_MUSCLE_CONTRACTION	23	0.40924	0.014883	0.20332	0.022077	0.8272346995305164	0.0823713	1.6560599423542894	GO_Biological_Process
PHENOL_CONTAINING_COMPOUND_BIOSYNTHETIC_PROCESS	43	-0.14671	-0.0072912	0.14171	0.84972	0.9840272441185456	0.00699288	0.0707242	GO_Biological_Process
PHENOL_CONTAINING_COMPOUND_CATABOLIC_PROCESS	11	-0.054073	-0.0013604	0.27089	0.57911	0.9628115648854962	0.0164587	0.2372389356583682	GO_Biological_Process
PHENOL_CONTAINING_COMPOUND_METABOLIC_PROCESS	103	-0.13627	-0.010463	0.092056	0.93059	0.9859144879476104	0.00616075	0.031241618650111515	GO_Biological_Process
PHENOTYPIC_SWITCHING	6	0.62898	0.011689	0.41248	0.063653	0.890847	0.0501966	1.1961811229963049	GO_Biological_Process
PHENYLPROPANOID_METABOLIC_PROCESS	7	0.1528	0.0030671	0.37531	0.34196	0.9482545756126718	0.0230751	0.4660246915907915	GO_Biological_Process
PHOSPHAGEN_METABOLIC_PROCESS	5	0.057277	0.00097173	0.34604	0.43427	0.9511496112870717	0.0217512	0.3622401712927838	GO_Biological_Process
PHOSPHATE_ION_HOMEOSTASIS	19	0.11721	0.0038747	0.21798	0.2954	0.9453763949610967	0.0243952	0.5295895090240693	GO_Biological_Process
PHOSPHATE_ION_TRANSMEMBRANE_TRANSPORT	14	-0.010663	-0.00030263	0.22838	0.51862	0.9628115648854962	0.0164587	0.2851507391629745	GO_Biological_Process
PHOSPHATE_ION_TRANSPORT	23	-0.019466	-0.00070794	0.1799	0.54308	0.9628115648854962	0.0164587	0.265136	GO_Biological_Process
PHOSPHATIDIC_ACID_METABOLIC_PROCESS	35	0.099118	0.0044452	0.14945	0.2536	0.9453763949610967	0.0243952	0.5958507507903049	GO_Biological_Process
PHOSPHATIDYLCHOLINE_ACYL_CHAIN_REMODELING	14	0.18095	0.0051357	0.21686	0.20202	0.9453763949610967	0.0243952	0.6946056332282677	GO_Biological_Process
PHOSPHATIDYLCHOLINE_BIOSYNTHETIC_PROCESS	24	0.086444	0.0032113	0.16305	0.298	0.9453763949610967	0.0243952	0.5257837359237448	GO_Biological_Process
PHOSPHATIDYLCHOLINE_CATABOLIC_PROCESS	15	0.1801	0.0052907	0.22592	0.21268	0.9453763949610967	0.0243952	0.672273	GO_Biological_Process
PHOSPHATIDYLCHOLINE_METABOLIC_PROCESS	69	0.17349	0.010914	0.1033	0.046542	0.8529805683962265	0.0690609	1.332154958172171	GO_Biological_Process
PHOSPHATIDYLETHANOLAMINE_ACYL_CHAIN_REMODELING	12	0.067622	0.0017769	0.26416	0.39898	0.9482545756126718	0.0230751	0.3990488740058252	GO_Biological_Process
PHOSPHATIDYLETHANOLAMINE_BIOSYNTHETIC_PROCESS	9	-0.1923	-0.0043766	0.26628	0.76491	0.9758431593128999	0.010619977946513169	0.1163896613205755	GO_Biological_Process
PHOSPHATIDYLETHANOLAMINE_METABOLIC_PROCESS	28	0.11867	0.004761	0.17043	0.24314	0.9453763949610967	0.0243952	0.6141435876385855	GO_Biological_Process
PHOSPHATIDYLGLYCEROL_ACYL_CHAIN_REMODELING	9	0.14673	0.0033393	0.2951	0.30952	0.9453763949610967	0.0243952	0.5093112832868114	GO_Biological_Process
PHOSPHATIDYLGLYCEROL_BIOSYNTHETIC_PROCESS	5	0.32902	0.005582	0.38239	0.19478	0.9374768928344959	0.028039428067599622	0.7104556385023527	GO_Biological_Process
PHOSPHATIDYLGLYCEROL_METABOLIC_PROCESS	34	0.11787	0.0052104	0.15177	0.21868	0.9453763949610967	0.0243952	0.6601909347804804	GO_Biological_Process
PHOSPHATIDYLINOSITOL_3_KINASE_PROTEIN_KINASE_B_SIGNAL_TRANSDUCTION	301	-0.041987	-0.0054794	0.050108	0.79896	0.9798910121457491	0.00882223	0.097475	GO_Biological_Process
PHOSPHATIDYLINOSITOL_3_PHOSPHATE_BIOSYNTHETIC_PROCESS	21	0.22038	0.0076587	0.18306	0.11433	0.9047303302752294	0.0434809	0.9418397965081704	GO_Biological_Process
PHOSPHATIDYLINOSITOL_ACYL_CHAIN_REMODELING	6	0.12429	0.0023098	0.40505	0.37948	0.9482545756126718	0.0230751	0.4208111080913554	GO_Biological_Process
PHOSPHATIDYLINOSITOL_BIOSYNTHETIC_PROCESS	105	-0.0031516	-0.00024432	0.078067	0.5161	0.9628115648854962	0.0164587	0.28726614093004815	GO_Biological_Process
PHOSPHATIDYLINOSITOL_DEPHOSPHORYLATION	23	0.14031	0.0051027	0.15401	0.18113	0.936763	0.0283704	0.7420096128806692	GO_Biological_Process
PHOSPHATIDYLINOSITOL_MEDIATED_SIGNALING	24	0.0076771	0.00028519	0.1616	0.48106	0.9554358563248307	0.0197985	0.3178007530568732	GO_Biological_Process
PHOSPHATIDYLINOSITOL_METABOLIC_PROCESS	134	0.016603	0.0014527	0.069267	0.40529	0.9482545756126718	0.0230751	0.39223411177371986	GO_Biological_Process
PHOSPHATIDYLINOSITOL_PHOSPHATE_BIOSYNTHETIC_PROCESS	49	0.14863	0.0078839	0.11806	0.10404	0.9043560889395668	0.043660533007586426	0.9827996564761649	GO_Biological_Process
PHOSPHATIDYLSERINE_ACYL_CHAIN_REMODELING	9	-0.52771	-0.01201	0.29157	0.96484	0.9939969650537634	0.00261494	0.015544700001628527	GO_Biological_Process
PHOSPHATIDYLSERINE_EXPOSURE_ON_APOPTOTIC_CELL_SURFACE	7	-0.82768	-0.016614	0.35239	0.99058	0.998766	0.000536259	0.00411044	GO_Biological_Process
PHOSPHATIDYLSERINE_METABOLIC_PROCESS	22	-0.19881	-0.0070716	0.1834	0.86082	0.9840331759915548	0.00699026	0.0650877	GO_Biological_Process
PHOSPHOLIPASE_C_ACTIVATING_DOPAMINE_RECEPTOR_SIGNALING_PATHWAY	8	-0.090086	-0.001933	0.33398	0.60632	0.9639836872427984	0.015930315267687983	0.21729810594220558	GO_Biological_Process
PHOSPHOLIPASE_C_ACTIVATING_G_PROTEIN_COUPLED_ACETYLCHOLINE_RECEPTOR_SIGNALING_PATHWAY	8	-0.10251	-0.0021997	0.36662	0.61011	0.9639836872427984	0.015930315267687983	0.21459185665123262	GO_Biological_Process
PHOSPHOLIPASE_C_ACTIVATING_G_PROTEIN_COUPLED_RECEPTOR_SIGNALING_PATHWAY	133	-0.021884	-0.0019078	0.08071	0.60686	0.9639836872427984	0.015930315267687983	0.21691148724470694	GO_Biological_Process
PHOSPHOLIPASE_C_ACTIVATING_SEROTONIN_RECEPTOR_SIGNALING_PATHWAY	5	0.20295	0.0034431	0.35859	0.28572	0.9453763949610967	0.0243952	0.5440593585474953	GO_Biological_Process
PHOSPHOLIPASE_C_PROTEIN_KINASE_C_SIGNAL_TRANSDUCTION	11	0.16546	0.0041629	0.28755	0.2825	0.9453763949610967	0.0243952	0.5489815478445427	GO_Biological_Process
PHOSPHOLIPID_BIOSYNTHETIC_PROCESS	220	0.023342	0.0026104	0.054901	0.33536	0.9453763949610967	0.0243952	0.4744887390323862	GO_Biological_Process
PHOSPHOLIPID_CATABOLIC_PROCESS	54	0.080044	0.0044564	0.11841	0.24953	0.9453763949610967	0.0243952	0.602877	GO_Biological_Process
PHOSPHOLIPID_DEPHOSPHORYLATION	37	0.10942	0.005045	0.13082	0.20148	0.9453581412639406	0.0244036	0.6957680578143264	GO_Biological_Process
PHOSPHOLIPID_EFFLUX	14	0.12426	0.0035265	0.24216	0.30394	0.9453763949610967	0.0243952	0.5172121408673419	GO_Biological_Process
PHOSPHOLIPID_HOMEOSTASIS	17	-0.11405	-0.0035666	0.22318	0.69533	0.9743022269055145	0.011306304807597374	0.15780903258275958	GO_Biological_Process
PHOSPHOLIPID_METABOLIC_PROCESS	347	0.017126	0.0023965	0.044725	0.35089	0.9482545756126718	0.0230751	0.45482900854920816	GO_Biological_Process
PHOSPHOLIPID_TRANSLOCATION	53	-0.27423	-0.015126	0.12546	0.98557	0.9971453873897943	0.00124152	0.00631252	GO_Biological_Process
PHOSPHOLIPID_TRANSPORT	103	-0.23057	-0.017704	0.086747	0.99607	0.9990754077990747	0.000401731	0.00171014	GO_Biological_Process
PHOSPHORUS_METABOLIC_PROCESS	1727	-0.034794	-0.010412	0.021616	0.94625	0.9869096887481064	0.00572259	0.023994107491870812	GO_Biological_Process
PHOSPHORYLATION	746	-0.035907	-0.0072804	0.033011	0.86163	0.9840331759915548	0.00699026	0.0646792	GO_Biological_Process
PHOTOPERIODISM	28	-0.023677	-0.00094993	0.14011	0.5671	0.9628115648854962	0.0164587	0.2463403527140013	GO_Biological_Process
PHOTORECEPTOR_CELL_DEVELOPMENT	51	-0.066056	-0.0035744	0.11824	0.7118	0.9743022269055145	0.011306304807597374	0.14764201633217292	GO_Biological_Process
PHOTORECEPTOR_CELL_DIFFERENTIATION	68	-0.028977	-0.0018097	0.10593	0.60778	0.9639836872427984	0.015930315267687983	0.21625359519478643	GO_Biological_Process
PHOTORECEPTOR_CELL_MAINTENANCE	44	0.04323	0.0021732	0.12876	0.36853	0.9482545756126718	0.0230751	0.4335271528411852	GO_Biological_Process
PHOTORECEPTOR_CELL_MORPHOGENESIS	5	0.10903	0.0018497	0.31345	0.36398	0.9482545756126718	0.0230751	0.4389224793406971	GO_Biological_Process
PHOTORECEPTOR_CELL_OUTER_SEGMENT_ORGANIZATION	13	0.33546	0.0091746	0.2284	0.070965	0.9043560889395668	0.043660533007586426	1.1489557928957534	GO_Biological_Process
PHOTOTRANSDUCTION	48	0.030065	0.0015784	0.11559	0.39739	0.9482545756126718	0.0230751	0.4007830657603303	GO_Biological_Process
PHOTOTRANSDUCTION_VISIBLE_LIGHT	21	0.16166	0.005618	0.16866	0.16892	0.936763	0.0283704	0.7723189272471299	GO_Biological_Process
PHYLLOQUINONE_METABOLIC_PROCESS	7	-0.25679	-0.0051544	0.40151	0.73877	0.9744207099461899	0.011253494292716293	0.1314907487204145	GO_Biological_Process
PHYSIOLOGICAL_CARDIAC_MUSCLE_HYPERTROPHY	22	0.11638	0.0041394	0.18355	0.26303	0.9453763949610967	0.0243952	0.5799947150409487	GO_Biological_Process
PH_REDUCTION	7	-0.30249	-0.0060718	0.33286	0.81826	0.9824915037476577	0.0076712	0.0871087	GO_Biological_Process
PIECEMEAL_MICROAUTOPHAGY_OF_THE_NUCLEUS	16	0.059684	0.0018107	0.1838	0.3727	0.9482545756126718	0.0230751	0.4286406072461604	GO_Biological_Process
PIGMENTATION	104	0.0066013	0.00050931	0.085591	0.46926	0.9554358563248307	0.0197985	0.32858646372836503	GO_Biological_Process
PIGMENT_ACCUMULATION	10	-0.14933	-0.0035822	0.27279	0.70795	0.9743022269055145	0.011306304807597374	0.1499974139075391	GO_Biological_Process
PIGMENT_BIOSYNTHETIC_PROCESS	48	0.10831	0.0056863	0.11625	0.17574	0.936763	0.0283704	0.7551293779347577	GO_Biological_Process
PIGMENT_CATABOLIC_PROCESS	11	-0.34112	-0.0085823	0.30671	0.86696	0.9841387161454437	0.00694368	0.062000939640308235	GO_Biological_Process
PIGMENT_CELL_DIFFERENTIATION	33	-0.10702	-0.0046605	0.15945	0.74894	0.9751114305317324	0.010945752609302478	0.12555297363920945	GO_Biological_Process
PIGMENT_GRANULE_LOCALIZATION	23	0.10655	0.0038748	0.17409	0.27027	0.9453763949610967	0.0243952	0.5682021583616941	GO_Biological_Process
PIGMENT_GRANULE_MATURATION	9	-0.14789	-0.0033659	0.28244	0.69973	0.9743022269055145	0.011306304807597374	0.15506950588612142	GO_Biological_Process
PIGMENT_GRANULE_ORGANIZATION	35	0.047176	0.0021157	0.13827	0.36649	0.9482545756126718	0.0230751	0.4359378709657428	GO_Biological_Process
PIGMENT_METABOLIC_PROCESS	70	0.068254	0.0043245	0.10092	0.24942	0.9453763949610967	0.0243952	0.6030687251101416	GO_Biological_Process
PINOCYTOSIS	19	-0.1196	-0.0039538	0.1925	0.7328	0.9743616932515338	0.011279798537659296	0.13501453934020602	GO_Biological_Process
PIRNA_MEDIATED_HETEROCHROMATIN_FORMATION	16	-0.10163	-0.0030833	0.19764	0.69645	0.9743022269055145	0.011306304807597374	0.1571100572781447	GO_Biological_Process
PIRNA_PROCESSING	21	0.1215	0.0042225	0.16342	0.22859	0.9453763949610967	0.0243952	0.6409427723651109	GO_Biological_Process
PITUITARY_GLAND_DEVELOPMENT	40	-0.20213	-0.0096893	0.14733	0.91496	0.9850650836731824	0.00653507	0.0385979	GO_Biological_Process
PLACENTA_BLOOD_VESSEL_DEVELOPMENT	32	0.50192	0.021525	0.15145	0.00046085	0.26846285000000003	0.5711158036563018	3.3364404081740777	GO_Biological_Process
PLACENTA_DEVELOPMENT	150	0.23525	0.021769	0.072609	0.00059894	0.3037968736842105	0.5174166996920678	3.222616681741006	GO_Biological_Process
PLASMA_CELL_DIFFERENTIATION	10	0.14003	0.0033592	0.26977	0.30186	0.9453763949610967	0.0243952	0.5201944322906081	GO_Biological_Process
PLASMA_LIPOPROTEIN_PARTICLE_CLEARANCE	44	0.027218	0.0013683	0.13174	0.41816	0.9482545756126718	0.0230751	0.37865751291030586	GO_Biological_Process
PLASMA_MEMBRANE_FUSION	30	0.040645	0.0016878	0.17528	0.40831	0.9482545756126718	0.0230751	0.3890099835557277	GO_Biological_Process
PLASMA_MEMBRANE_LACTATE_TRANSPORT	3	0.12277	0.0016134	0.53537	0.40931	0.9482545756126718	0.0230751	0.3879476448202409	GO_Biological_Process
PLASMA_MEMBRANE_ORGANIZATION	159	-0.035026	-0.003336	0.069167	0.69371	0.9743022269055145	0.011306304807597374	0.15882204499374072	GO_Biological_Process
PLASMA_MEMBRANE_PHOSPHOLIPID_SCRAMBLING	28	-0.40904	-0.016411	0.16613	0.99309	0.998766	0.000536259	0.00301139	GO_Biological_Process
PLASMA_MEMBRANE_RAFT_ASSEMBLY	8	0.58098	0.012466	0.3189	0.03425	0.8507187591240877	0.070214	1.4653394241715556	GO_Biological_Process
PLASMA_MEMBRANE_RAFT_ORGANIZATION	12	0.22896	0.0060164	0.24841	0.17835	0.936763	0.0283704	0.7487268863256271	GO_Biological_Process
PLASMA_MEMBRANE_REPAIR	26	0.06852	0.0026492	0.16164	0.33582	0.9453763949610967	0.0243952	0.4738934427096265	GO_Biological_Process
PLASMA_MEMBRANE_TO_ENDOSOME_TRANSPORT	9	0.0073278	0.00016677	0.25581	0.48857	0.9581753832304526	0.018554990923612787	0.31107320382688447	GO_Biological_Process
PLASMA_MEMBRANE_TUBULATION	17	0.0992	0.0031022	0.20498	0.31421	0.9453763949610967	0.0243952	0.5027799972855129	GO_Biological_Process
PLASMINOGEN_ACTIVATION	24	-0.034138	-0.0012682	0.1863	0.5727	0.9628115648854962	0.0164587	0.2420728168866708	GO_Biological_Process
PLATELET_ACTIVATING_FACTOR_METABOLIC_PROCESS	8	0.175	0.003755	0.2832	0.26832	0.9453763949610967	0.0243952	0.5713469547379895	GO_Biological_Process
PLATELET_ACTIVATION	127	0.0046569	0.00039677	0.080424	0.47691	0.9554358563248307	0.0197985	0.32156357104634553	GO_Biological_Process
PLATELET_AGGREGATION	74	-0.061137	-0.0039822	0.10569	0.71851	0.9743022269055145	0.011306304807597374	0.1435671831113881	GO_Biological_Process
PLATELET_DEGRANULATION	8	-0.60591	-0.013001	0.34824	0.95906	0.9912599126518358	0.00381246	0.018154221970319784	GO_Biological_Process
PLATELET_DENSE_GRANULE_ORGANIZATION	23	-0.024735	-0.00089956	0.17013	0.5578	0.9628115648854962	0.0164587	0.253521	GO_Biological_Process
PLATELET_DERIVED_GROWTH_FACTOR_RECEPTOR_ALPHA_SIGNALING_PATHWAY	7	0.029881	0.00059979	0.31649	0.46239	0.9554358563248307	0.0197985	0.3349915668707899	GO_Biological_Process
PLATELET_DERIVED_GROWTH_FACTOR_RECEPTOR_BETA_SIGNALING_PATHWAY	15	0.10595	0.0031125	0.21961	0.31474	0.9453763949610967	0.0243952	0.5020480595165601	GO_Biological_Process
PLATELET_DERIVED_GROWTH_FACTOR_RECEPTOR_SIGNALING_PATHWAY	58	0.0052278	0.00030161	0.11197	0.48138	0.9554358563248307	0.0197985	0.3175119574138614	GO_Biological_Process
PLATELET_MORPHOGENESIS	22	0.012057	0.00042885	0.16943	0.47163	0.9554358563248307	0.0197985	0.3263985775801895	GO_Biological_Process
PLUS_END_DIRECTED_ORGANELLE_TRANSPORT_ALONG_MICROTUBULE	7	-0.075488	-0.0015152	0.29983	0.59939	0.9628115648854962	0.0164587	0.22229050693766614	GO_Biological_Process
PML_BODY_ORGANIZATION	5	0.44037	0.007471	0.33728	0.095841	0.9043560889395668	0.043660533007586426	1.018448663525129	GO_Biological_Process
PODOCYTE_CELL_MIGRATION	7	-0.27971	-0.0056144	0.36626	0.77747	0.977788	0.00975529	0.10931635996777918	GO_Biological_Process
PODOSOME_ASSEMBLY	17	-0.29002	-0.0090693	0.18976	0.93677	0.9859968564322233	0.00612447	0.028367	GO_Biological_Process
POINTED_END_ACTIN_FILAMENT_CAPPING	7	-0.043195	-0.00086703	0.33436	0.5514	0.9628115648854962	0.0164587	0.2585332382302451	GO_Biological_Process
POLARIZED_EPITHELIAL_CELL_DIFFERENTIATION	24	-0.11049	-0.0041044	0.17854	0.73198	0.9743022269055145	0.011306304807597374	0.13550078507316543	GO_Biological_Process
POLAR_BODY_EXTRUSION_AFTER_MEIOTIC_DIVISIONS	5	0.41438	0.0070301	0.36718	0.12955	0.9047303302752294	0.0434809	0.8875625826781564	GO_Biological_Process
POLYAMINE_BIOSYNTHETIC_PROCESS	12	-0.33146	-0.0087098	0.23933	0.91696	0.9850650836731824	0.00653507	0.0376496	GO_Biological_Process
POLYAMINE_METABOLIC_PROCESS	15	-0.21547	-0.0063298	0.21349	0.84358	0.9840272441185456	0.00699288	0.0738737	GO_Biological_Process
POLYAMINE_TRANSPORT	16	0.12042	0.0036534	0.22038	0.2924	0.9453763949610967	0.0243952	0.5340226317141772	GO_Biological_Process
POLYKETIDE_METABOLIC_PROCESS	10	0.45	0.010795	0.32262	0.081542	0.9043560889395668	0.043660533007586426	1.088618640709326	GO_Biological_Process
POLYOL_BIOSYNTHETIC_PROCESS	57	-0.10922	-0.0062467	0.11197	0.83532	0.9835720606060606	0.00719382	0.0781471	GO_Biological_Process
POLYOL_CATABOLIC_PROCESS	8	-0.070705	-0.0015172	0.25944	0.60739	0.9639836872427984	0.015930315267687983	0.21653236253393687	GO_Biological_Process
POLYOL_METABOLIC_PROCESS	95	-0.11301	-0.0083355	0.087165	0.90259	0.9850650836731824	0.00653507	0.044509482436609925	GO_Biological_Process
POLYOL_TRANSMEMBRANE_TRANSPORT	9	-0.13042	-0.0029681	0.34967	0.64541	0.9698398511904761	0.0133	0.19016430990953245	GO_Biological_Process
POLYPRENOL_METABOLIC_PROCESS	7	0.17948	0.0036026	0.25422	0.2401	0.9453763949610967	0.0243952	0.6196078399429726	GO_Biological_Process
POLYSACCHARIDE_BIOSYNTHETIC_PROCESS	53	0.089566	0.0049403	0.12463	0.23619	0.9453763949610967	0.0243952	0.6267384938383179	GO_Biological_Process
POLYSACCHARIDE_CATABOLIC_PROCESS	27	-0.035152	-0.0013849	0.15905	0.58745	0.9628115648854962	0.0164587	0.23102909186163614	GO_Biological_Process
POLYSACCHARIDE_METABOLIC_PROCESS	94	0.061635	0.0045222	0.090782	0.24859	0.9453763949610967	0.0243952	0.6045163456548303	GO_Biological_Process
POLY_A_DEPENDENT_SNORNA_3_END_PROCESSING	7	0.15627	0.0031367	0.32578	0.31573	0.9453763949610967	0.0243952	0.5006841503996696	GO_Biological_Process
POLY_A_PLUS_MRNA_EXPORT_FROM_NUCLEUS	18	0.059231	0.0019059	0.1769	0.36888	0.9482545756126718	0.0230751	0.43311489078864884	GO_Biological_Process
POLY_N_ACETYLLACTOSAMINE_METABOLIC_PROCESS	10	-0.24004	-0.0057583	0.23505	0.84642	0.9840272441185456	0.00699288	0.0724141	GO_Biological_Process
PONS_DEVELOPMENT	11	-0.1679	-0.0042241	0.21925	0.77809	0.977788	0.00975529	0.10897016619442657	GO_Biological_Process
PORE_COMPLEX_ASSEMBLY	19	0.12955	0.0042827	0.20033	0.25893	0.9453763949610967	0.0243952	0.5868176286703491	GO_Biological_Process
PORPHYRIN_CONTAINING_COMPOUND_METABOLIC_PROCESS	50	0.065217	0.0034943	0.11675	0.28822	0.9453763949610967	0.0243952	0.5402758861581576	GO_Biological_Process
POSITIVE_CHEMOTAXIS	60	0.14981	0.0087905	0.11621	0.098678	0.9043560889395668	0.043660533007586426	1.0057796613485561	GO_Biological_Process
POSITIVE_REGULATION_BY_HOST_OF_VIRAL_GENOME_REPLICATION	10	0.13807	0.0033122	0.24254	0.28459	0.9453763949610967	0.0243952	0.5457803643399984	GO_Biological_Process
POSITIVE_REGULATION_BY_HOST_OF_VIRAL_PROCESS	20	0.23224	0.0078764	0.18206	0.10106	0.9043560889395668	0.043660533007586426	0.9954207060977883	GO_Biological_Process
POSITIVE_REGULATION_BY_HOST_OF_VIRAL_TRANSCRIPTION	15	-0.10782	-0.0031672	0.20505	0.70048	0.9743022269055145	0.011306304807597374	0.15460426011216233	GO_Biological_Process
POSITIVE_REGULATION_BY_SYMBIONT_OF_ENTRY_INTO_HOST	13	0.15413	0.0042153	0.26714	0.28199	0.9453763949610967	0.0243952	0.5497662924672467	GO_Biological_Process
POSITIVE_REGULATION_OF_3_UTR_MEDIATED_MRNA_STABILIZATION	4	-0.24573	-0.0037288	0.52185	0.68113	0.9743022269055145	0.011306304807597374	0.1667699910321337	GO_Biological_Process
POSITIVE_REGULATION_OF_ACROSOME_REACTION	11	-0.017695	-0.00044519	0.23904	0.5295	0.9628115648854962	0.0164587	0.27613403555649624	GO_Biological_Process
POSITIVE_REGULATION_OF_ACTIN_FILAMENT_BUNDLE_ASSEMBLY	57	-0.0027261	-0.00015592	0.11858	0.50917	0.9628115648854962	0.0164587	0.2931371926426462	GO_Biological_Process
POSITIVE_REGULATION_OF_ACTIN_FILAMENT_DEPOLYMERIZATION	13	-0.27548	-0.0075342	0.26218	0.8533	0.9840331759915548	0.00699026	0.0688983	GO_Biological_Process
POSITIVE_REGULATION_OF_ACTIN_FILAMENT_POLYMERIZATION	48	-0.062276	-0.0032695	0.11876	0.7	0.9743022269055145	0.011306304807597374	0.1549019599857432	GO_Biological_Process
POSITIVE_REGULATION_OF_ACTIN_NUCLEATION	11	-0.0030117	-7.5771e-05	0.2331	0.50515	0.9616643916540975	0.016976464638560826	0.29657964267475684	GO_Biological_Process
POSITIVE_REGULATION_OF_ACTION_POTENTIAL	8	0.22576	0.0048442	0.347	0.25766	0.9453763949610967	0.0243952	0.5889529975439067	GO_Biological_Process
POSITIVE_REGULATION_OF_ACTIVATED_T_CELL_PROLIFERATION	23	0.11975	0.0043551	0.19389	0.26842	0.9453763949610967	0.0243952	0.5711851279738474	GO_Biological_Process
POSITIVE_REGULATION_OF_ACTIVIN_RECEPTOR_SIGNALING_PATHWAY	5	0.16159	0.0027415	0.44517	0.35831	0.9482545756126718	0.0230751	0.4457410710294928	GO_Biological_Process
POSITIVE_REGULATION_OF_ACUTE_INFLAMMATORY_RESPONSE	24	0.11404	0.0042364	0.18237	0.26588	0.9453763949610967	0.0243952	0.5753143298978969	GO_Biological_Process
POSITIVE_REGULATION_OF_ACUTE_INFLAMMATORY_RESPONSE_TO_ANTIGENIC_STIMULUS	6	0.58798	0.010927	0.2948	0.023058	0.8272346995305164	0.0823713	1.6371783651520078	GO_Biological_Process
POSITIVE_REGULATION_OF_ADAPTIVE_IMMUNE_RESPONSE	114	-0.042145	-0.0034034	0.083481	0.69316	0.9743022269055145	0.011306304807597374	0.15916650695134163	GO_Biological_Process
POSITIVE_REGULATION_OF_ADENYLATE_CYCLASE_ACTIVATING_G_PROTEIN_COUPLED_RECEPTOR_SIGNALING_PATHWAY	6	0.0044303	8.2333e-05	0.3145	0.49438	0.9587186173469386	0.0183088	0.3059391068216036	GO_Biological_Process
POSITIVE_REGULATION_OF_ADIPOSE_TISSUE_DEVELOPMENT	11	0.0030072	7.5657e-05	0.25807	0.49535	0.9587186173469386	0.0183088	0.3050878326714306	GO_Biological_Process
POSITIVE_REGULATION_OF_AGGREPHAGY	6	0.10254	0.0019056	0.34775	0.38405	0.9482545756126718	0.0230751	0.4156122305530451	GO_Biological_Process
POSITIVE_REGULATION_OF_ALCOHOL_BIOSYNTHETIC_PROCESS	28	-0.023015	-0.00092337	0.15983	0.55725	0.9628115648854962	0.0164587	0.25394992284772466	GO_Biological_Process
POSITIVE_REGULATION_OF_ALPHA_BETA_T_CELL_ACTIVATION	63	-0.021582	-0.0012975	0.11865	0.57217	0.9628115648854962	0.0164587	0.24247491684885275	GO_Biological_Process
POSITIVE_REGULATION_OF_ALPHA_BETA_T_CELL_DIFFERENTIATION	47	0.12731	0.0066137	0.13977	0.18121	0.936763	0.0283704	0.7418178396339021	GO_Biological_Process
POSITIVE_REGULATION_OF_ALPHA_BETA_T_CELL_PROLIFERATION	21	-0.30546	-0.010615	0.22383	0.91382	0.9850650836731824	0.00653507	0.0391393	GO_Biological_Process
POSITIVE_REGULATION_OF_AMIDE_METABOLIC_PROCESS	28	0.0091802	0.00036832	0.15196	0.47591	0.9554358563248307	0.0197985	0.3224751695462921	GO_Biological_Process
POSITIVE_REGULATION_OF_AMINE_METABOLIC_PROCESS	6	-0.23219	-0.0043151	0.38836	0.72504	0.9743022269055145	0.011306304807597374	0.13963803301511352	GO_Biological_Process
POSITIVE_REGULATION_OF_AMINE_TRANSPORT	35	0.1058	0.0047446	0.15289	0.24449	0.9453763949610967	0.0243952	0.6117388994591103	GO_Biological_Process
POSITIVE_REGULATION_OF_AMINO_ACID_TRANSPORT	18	0.11906	0.0038311	0.21876	0.29313	0.9453763949610967	0.0243952	0.53294	GO_Biological_Process
POSITIVE_REGULATION_OF_AMYLOID_BETA_CLEARANCE	8	-0.24562	-0.0052704	0.28583	0.80491	0.9800610604113109	0.00874687	0.0942527	GO_Biological_Process
POSITIVE_REGULATION_OF_AMYLOID_BETA_FORMATION	18	-0.030199	-0.00097172	0.19153	0.56264	0.9628115648854962	0.0164587	0.2497693955946502	GO_Biological_Process
POSITIVE_REGULATION_OF_AMYLOID_FIBRIL_FORMATION	5	-0.085456	-0.0014498	0.45151	0.57506	0.9628115648854962	0.0164587	0.24028683998953781	GO_Biological_Process
POSITIVE_REGULATION_OF_AMYLOID_PRECURSOR_PROTEIN_CATABOLIC_PROCESS	23	-0.055098	-0.0020038	0.17643	0.62259	0.9645317153956247	0.015683487465554757	0.20579785920714455	GO_Biological_Process
POSITIVE_REGULATION_OF_ANIMAL_ORGAN_MORPHOGENESIS	33	0.13184	0.0057416	0.15917	0.20375	0.9453763949610967	0.0243952	0.6909023825879858	GO_Biological_Process
POSITIVE_REGULATION_OF_ANOIKIS	7	-0.2488	-0.004994	0.32383	0.77884	0.977788	0.00975529	0.10855175189626015	GO_Biological_Process
POSITIVE_REGULATION_OF_ANTIGEN_PROCESSING_AND_PRESENTATION	9	-0.52698	-0.011993	0.2933	0.9638	0.9935825483256193	0.00279605	0.0160131	GO_Biological_Process
POSITIVE_REGULATION_OF_ANTIGEN_RECEPTOR_MEDIATED_SIGNALING_PATHWAY	25	-0.18332	-0.0069502	0.16855	0.86161	0.9840331759915548	0.00699026	0.0646893	GO_Biological_Process
POSITIVE_REGULATION_OF_ANTIMICROBIAL_HUMORAL_RESPONSE	7	0.65665	0.01318	0.38058	0.042237	0.8507187591240877	0.070214	1.3743069363481806	GO_Biological_Process
POSITIVE_REGULATION_OF_APOPTOTIC_CELL_CLEARANCE	5	0.16278	0.0027616	0.36835	0.32928	0.9453763949610967	0.0243952	0.4824346469176611	GO_Biological_Process
POSITIVE_REGULATION_OF_APOPTOTIC_PROCESS_INVOLVED_IN_DEVELOPMENT	7	-0.050142	-0.0010065	0.3659	0.5545	0.9628115648854962	0.0164587	0.25609844951482114	GO_Biological_Process
POSITIVE_REGULATION_OF_APOPTOTIC_SIGNALING_PATHWAY	130	-0.0050606	-0.00043619	0.076213	0.52647	0.9628115648854962	0.0164587	0.2786263713078642	GO_Biological_Process
POSITIVE_REGULATION_OF_ARACHIDONATE_SECRETION	5	-0.055087	-0.00093456	0.40424	0.5542	0.9628115648854962	0.0164587	0.2563334785537871	GO_Biological_Process
POSITIVE_REGULATION_OF_ARP2_3_COMPLEX_MEDIATED_ACTIN_NUCLEATION	7	0.081125	0.0016284	0.28588	0.3883	0.9482545756126718	0.0230751	0.4108326094539524	GO_Biological_Process
POSITIVE_REGULATION_OF_ARTERY_MORPHOGENESIS	6	0.61636	0.011454	0.43812	0.079747	0.9043560889395668	0.043660533007586426	1.0982856456745678	GO_Biological_Process
POSITIVE_REGULATION_OF_ASTROCYTE_DIFFERENTIATION	12	0.2039	0.0053578	0.30564	0.25236	0.9453763949610967	0.0243952	0.5979794812660542	GO_Biological_Process
POSITIVE_REGULATION_OF_ATP_DEPENDENT_ACTIVITY	22	0.041936	0.0014916	0.14856	0.38887	0.9482545756126718	0.0230751	0.4101955599047628	GO_Biological_Process
POSITIVE_REGULATION_OF_ATTACHMENT_OF_MITOTIC_SPINDLE_MICROTUBULES_TO_KINETOCHORE	8	0.20027	0.0042973	0.24313	0.20506	0.9453763949610967	0.0243952	0.688119	GO_Biological_Process
POSITIVE_REGULATION_OF_ATTACHMENT_OF_SPINDLE_MICROTUBULES_TO_KINETOCHORE	11	0.15038	0.0037834	0.21871	0.24587	0.9453763949610967	0.0243952	0.6092944587736291	GO_Biological_Process
POSITIVE_REGULATION_OF_AUTOPHAGOSOME_ASSEMBLY	18	0.1768	0.005689	0.21417	0.20455	0.9453763949610967	0.0243952	0.6892005161656074	GO_Biological_Process
POSITIVE_REGULATION_OF_AUTOPHAGOSOME_MATURATION	7	-0.1051	-0.0021096	0.30451	0.635	0.9677640762286861	0.0142305	0.1972262747080243	GO_Biological_Process
POSITIVE_REGULATION_OF_AUTOPHAGY	148	-0.11663	-0.01072	0.068717	0.95516	0.9901314502460361	0.00430714	0.0199239	GO_Biological_Process
POSITIVE_REGULATION_OF_AUTOPHAGY_OF_MITOCHONDRION	22	-0.44037	-0.015663	0.18196	0.99224	0.998766	0.000536259	0.00338327	GO_Biological_Process
POSITIVE_REGULATION_OF_AXONOGENESIS	70	0.011659	0.00073868	0.10799	0.45701	0.9554358563248307	0.0197985	0.34007429687259194	GO_Biological_Process
POSITIVE_REGULATION_OF_AXON_EXTENSION	34	0.049519	0.0021889	0.15418	0.37404	0.9482545756126718	0.0230751	0.42708195167553537	GO_Biological_Process
POSITIVE_REGULATION_OF_AXON_EXTENSION_INVOLVED_IN_AXON_GUIDANCE	7	0.56348	0.01131	0.3687	0.063228	0.8900104907063199	0.0506049	1.199090555379587	GO_Biological_Process
POSITIVE_REGULATION_OF_BEHAVIOR	26	0.016825	0.00065052	0.18364	0.4635	0.9554358563248307	0.0197985	0.3339502615194841	GO_Biological_Process
POSITIVE_REGULATION_OF_BICELLULAR_TIGHT_JUNCTION_ASSEMBLY	10	-0.081633	-0.0019583	0.29795	0.60795	0.9639836872427984	0.015930315267687983	0.21613213720262572	GO_Biological_Process
POSITIVE_REGULATION_OF_BINDING	69	0.025125	0.0015806	0.10971	0.40943	0.9482545756126718	0.0230751	0.3878203386224209	GO_Biological_Process
POSITIVE_REGULATION_OF_BIOMINERAL_TISSUE_DEVELOPMENT	51	-0.15851	-0.0085769	0.13096	0.88692	0.9850650836731824	0.00653507	0.0521156	GO_Biological_Process
POSITIVE_REGULATION_OF_BLOOD_BRAIN_BARRIER_PERMEABILITY	5	-0.61404	-0.010417	0.41564	0.9302	0.9859144879476104	0.00616075	0.0314237	GO_Biological_Process
POSITIVE_REGULATION_OF_BLOOD_CIRCULATION	35	-0.022534	-0.0010106	0.15818	0.55664	0.9628115648854962	0.0164587	0.25442558859648623	GO_Biological_Process
POSITIVE_REGULATION_OF_BLOOD_PRESSURE	33	0.040443	0.0017613	0.15568	0.39752	0.9482545756126718	0.0230751	0.40064101626252363	GO_Biological_Process
POSITIVE_REGULATION_OF_BLOOD_VESSEL_BRANCHING	5	0.32786	0.0055623	0.41046	0.21222	0.9453763949610967	0.0243952	0.6732136898016048	GO_Biological_Process
POSITIVE_REGULATION_OF_BLOOD_VESSEL_ENDOTHELIAL_CELL_MIGRATION	53	0.049243	0.0027162	0.11518	0.3345	0.9453763949610967	0.0243952	0.47560387789615804	GO_Biological_Process
POSITIVE_REGULATION_OF_BLOOD_VESSEL_ENDOTHELIAL_CELL_PROLIFERATION_INVOLVED_IN_SPROUTING_ANGIOGENESIS	10	-0.060102	-0.0014418	0.33011	0.57224	0.9628115648854962	0.0164587	0.24242178796362604	GO_Biological_Process
POSITIVE_REGULATION_OF_BLOOD_VESSEL_REMODELING	2	1.2275	0.013172	0.61215	0.022477	0.8272346995305164	0.0823713	1.6482616544192406	GO_Biological_Process
POSITIVE_REGULATION_OF_BMP_SIGNALING_PATHWAY	34	0.28578	0.012632	0.15328	0.031141	0.8507187591240877	0.070214	1.506667445476672	GO_Biological_Process
POSITIVE_REGULATION_OF_BONE_MINERALIZATION	42	-0.067648	-0.0033227	0.14834	0.67581	0.9743022269055145	0.011306304807597374	0.17017538623278944	GO_Biological_Process
POSITIVE_REGULATION_OF_BONE_RESORPTION	15	0.058029	0.0017047	0.20485	0.38849	0.9482545756126718	0.0230751	0.41062	GO_Biological_Process
POSITIVE_REGULATION_OF_BROWN_FAT_CELL_DIFFERENTIATION	15	0.020794	0.00061085	0.22335	0.46291	0.9554358563248307	0.0197985	0.3345034372817615	GO_Biological_Process
POSITIVE_REGULATION_OF_B_CELL_ACTIVATION	77	-0.18628	-0.012376	0.098914	0.97016	0.9939969650537634	0.00261494	0.0131566	GO_Biological_Process
POSITIVE_REGULATION_OF_B_CELL_DIFFERENTIATION	14	-0.10006	-0.0028397	0.21486	0.67927	0.9743022269055145	0.011306304807597374	0.16795756562738354	GO_Biological_Process
POSITIVE_REGULATION_OF_B_CELL_MEDIATED_IMMUNITY	37	-0.076015	-0.0035049	0.14692	0.69756	0.9743022269055145	0.011306304807597374	0.15641843099598707	GO_Biological_Process
POSITIVE_REGULATION_OF_B_CELL_PROLIFERATION	43	-0.13979	-0.0069472	0.13377	0.85199	0.9840331759915548	0.00699026	0.0695655	GO_Biological_Process
POSITIVE_REGULATION_OF_B_CELL_RECEPTOR_SIGNALING_PATHWAY	7	0.015579	0.0003127	0.39713	0.48435	0.9554358563248307	0.0197985	0.31484069592715713	GO_Biological_Process
POSITIVE_REGULATION_OF_CALCINEURIN_MEDIATED_SIGNALING	20	-0.10185	-0.0034544	0.18492	0.7091	0.9743022269055145	0.011306304807597374	0.14929251462546278	GO_Biological_Process
POSITIVE_REGULATION_OF_CALCIUM_ION_DEPENDENT_EXOCYTOSIS	16	0.35917	0.010897	0.19123	0.030188	0.8507187591240877	0.070214	1.5201656586806396	GO_Biological_Process
POSITIVE_REGULATION_OF_CALCIUM_ION_IMPORT	24	0.28827	0.010709	0.1762	0.050926	0.8652026563192905	0.0628822	1.2930604342921006	GO_Biological_Process
POSITIVE_REGULATION_OF_CALCIUM_ION_IMPORT_ACROSS_PLASMA_MEMBRANE	10	-0.26338	-0.0063183	0.26463	0.84019	0.9840272441185456	0.00699288	0.0756225	GO_Biological_Process
POSITIVE_REGULATION_OF_CALCIUM_ION_TRANSMEMBRANE_TRANSPORT	65	-0.063934	-0.003904	0.10762	0.72376	0.9743022269055145	0.011306304807597374	0.1404054226913589	GO_Biological_Process
POSITIVE_REGULATION_OF_CALCIUM_ION_TRANSMEMBRANE_TRANSPORTER_ACTIVITY	15	0.048227	0.0014167	0.24339	0.42147	0.9488380333138515	0.0228079	0.37523333277859516	GO_Biological_Process
POSITIVE_REGULATION_OF_CALCIUM_ION_TRANSPORT	98	-0.0095382	-0.00071448	0.090279	0.54207	0.9628115648854962	0.0164587	0.2659446273900946	GO_Biological_Process
POSITIVE_REGULATION_OF_CALCIUM_ION_TRANSPORT_INTO_CYTOSOL	13	-0.46031	-0.012589	0.22882	0.97786	0.9946720993955674	0.00232006	0.00972332	GO_Biological_Process
POSITIVE_REGULATION_OF_CALCIUM_MEDIATED_SIGNALING	53	-0.2398	-0.013227	0.1284	0.96908	0.9939969650537634	0.00261494	0.0136404	GO_Biological_Process
POSITIVE_REGULATION_OF_CAMP_PKA_SIGNAL_TRANSDUCTION	11	0.16509	0.0041536	0.29717	0.28927	0.9453763949610967	0.0243952	0.5386966044095339	GO_Biological_Process
POSITIVE_REGULATION_OF_CANONICAL_NF_KAPPAB_SIGNAL_TRANSDUCTION	201	-0.1205	-0.012888	0.060948	0.97597	0.9939969650537634	0.00261494	0.010563531754106785	GO_Biological_Process
POSITIVE_REGULATION_OF_CANONICAL_WNT_SIGNALING_PATHWAY	97	0.1713	0.012766	0.087208	0.024756	0.8299692458333333	0.080938	1.6063195259792236	GO_Biological_Process
POSITIVE_REGULATION_OF_CARBOHYDRATE_METABOLIC_PROCESS	78	-0.017603	-0.001177	0.10192	0.56856	0.9628115648854962	0.0164587	0.24522369756562892	GO_Biological_Process
POSITIVE_REGULATION_OF_CARDIAC_EPITHELIAL_TO_MESENCHYMAL_TRANSITION	9	0.1098	0.002499	0.34682	0.37577	0.9482545756126718	0.0230751	0.4250778952161444	GO_Biological_Process
POSITIVE_REGULATION_OF_CARDIAC_MUSCLE_ADAPTATION	3	-0.35362	-0.0046472	0.51724	0.7529	0.97573	0.010670344941719107	0.1232627028593355	GO_Biological_Process
POSITIVE_REGULATION_OF_CARDIAC_MUSCLE_CELL_DIFFERENTIATION	8	-0.19942	-0.0042791	0.26999	0.76993	0.9763742598794374	0.0103837	0.11354875793876885	GO_Biological_Process
POSITIVE_REGULATION_OF_CARDIAC_MUSCLE_CELL_PROLIFERATION	25	-0.048975	-0.0018568	0.19417	0.59957	0.9628115648854962	0.0164587	0.2221601055776042	GO_Biological_Process
POSITIVE_REGULATION_OF_CARDIAC_MUSCLE_CONTRACTION	6	0.25827	0.0047996	0.36577	0.24007	0.9453763949610967	0.0243952	0.6196621075335096	GO_Biological_Process
POSITIVE_REGULATION_OF_CARDIOCYTE_DIFFERENTIATION	13	-0.16629	-0.0045479	0.23001	0.76514	0.9758431593128999	0.010619977946513169	0.1162590933893443	GO_Biological_Process
POSITIVE_REGULATION_OF_CARTILAGE_DEVELOPMENT	30	0.21074	0.0087512	0.16822	0.10515	0.9047303302752294	0.0434809	0.9781907229776601	GO_Biological_Process
POSITIVE_REGULATION_OF_CATABOLIC_PROCESS	495	0.017988	0.0029933	0.038251	0.31908	0.9453763949610967	0.0243952	0.49610041662080817	GO_Biological_Process
POSITIVE_REGULATION_OF_CATALYTIC_ACTIVITY	319	-0.011424	-0.001534	0.048797	0.59255	0.9628115648854962	0.0164587	0.22727499754078911	GO_Biological_Process
POSITIVE_REGULATION_OF_CATECHOLAMINE_SECRETION	12	0.021356	0.00056117	0.25538	0.46668	0.9554358563248307	0.0197985	0.3309808108049154	GO_Biological_Process
POSITIVE_REGULATION_OF_CATION_CHANNEL_ACTIVITY	22	-0.0039399	-0.00014014	0.19827	0.50793	0.9628115648854962	0.0164587	0.29419613556737234	GO_Biological_Process
POSITIVE_REGULATION_OF_CD4_POSITIVE_ALPHA_BETA_T_CELL_ACTIVATION	41	-0.015278	-0.00074147	0.14294	0.54256	0.9628115648854962	0.0164587	0.2655522275659889	GO_Biological_Process
POSITIVE_REGULATION_OF_CD4_POSITIVE_ALPHA_BETA_T_CELL_DIFFERENTIATION	32	0.14249	0.0061107	0.16543	0.19454	0.9374768928344959	0.028039428067599622	0.7109910884605368	GO_Biological_Process
POSITIVE_REGULATION_OF_CD4_POSITIVE_ALPHA_BETA_T_CELL_PROLIFERATION	10	-0.55613	-0.013341	0.32838	0.95482	0.9901314502460361	0.00430714	0.0200785	GO_Biological_Process
POSITIVE_REGULATION_OF_CD8_POSITIVE_ALPHA_BETA_T_CELL_ACTIVATION	6	-0.32645	-0.0060667	0.42086	0.78102	0.9779537797619048	0.00968167	0.107338	GO_Biological_Process
POSITIVE_REGULATION_OF_CD8_POSITIVE_ALPHA_BETA_T_CELL_DIFFERENTIATION	5	-0.49404	-0.0083815	0.46024	0.85845	0.9840331759915548	0.00699026	0.066285	GO_Biological_Process
POSITIVE_REGULATION_OF_CELLULAR_COMPONENT_BIOGENESIS	454	0.017455	0.002785	0.040557	0.33347	0.9453763949610967	0.0243952	0.47694323047455905	GO_Biological_Process
POSITIVE_REGULATION_OF_CELLULAR_COMPONENT_ORGANIZATION	1021	0.008312	0.0019552	0.027075	0.37943	0.9482545756126718	0.0230751	0.42086833417646846	GO_Biological_Process
POSITIVE_REGULATION_OF_CELLULAR_EXTRAVASATION	13	-0.011407	-0.00031199	0.25693	0.51771	0.9628115648854962	0.0164587	0.2859134461773579	GO_Biological_Process
POSITIVE_REGULATION_OF_CELLULAR_PH_REDUCTION	5	0.68295	0.011586	0.38693	0.038787	0.8507187591240877	0.070214	1.4113138098258393	GO_Biological_Process
POSITIVE_REGULATION_OF_CELLULAR_RESPIRATION	14	-0.48071	-0.013643	0.1865	0.99502	0.9990754077990747	0.000401731	0.00216819	GO_Biological_Process
POSITIVE_REGULATION_OF_CELLULAR_RESPONSE_TO_INSULIN_STIMULUS	25	0.26146	0.0099128	0.17378	0.066234	0.8925015061946902	0.049391	1.1789190162731966	GO_Biological_Process
POSITIVE_REGULATION_OF_CELLULAR_RESPONSE_TO_TRANSFORMING_GROWTH_FACTOR_BETA_STIMULUS	30	-0.14569	-0.0060499	0.16107	0.81713	0.9824915037476577	0.0076712	0.0877088	GO_Biological_Process
POSITIVE_REGULATION_OF_CELLULAR_SENESCENCE	12	0.12962	0.003406	0.20832	0.26691	0.9453763949610967	0.0243952	0.5736351547120726	GO_Biological_Process
POSITIVE_REGULATION_OF_CELL_ACTIVATION	343	0.0028995	0.00040344	0.047104	0.47546	0.9554358563248307	0.0197985	0.3228860139736573	GO_Biological_Process
POSITIVE_REGULATION_OF_CELL_ADHESION	449	-0.011822	-0.0018762	0.041927	0.61102	0.9639836872427984	0.015930315267687983	0.21394457413145135	GO_Biological_Process
POSITIVE_REGULATION_OF_CELL_ADHESION_MEDIATED_BY_INTEGRIN	21	-0.21132	-0.0073439	0.18537	0.87285	0.9843886362284354	0.00683341	0.059060383750907955	GO_Biological_Process
POSITIVE_REGULATION_OF_CELL_ADHESION_MOLECULE_PRODUCTION	2	-1.2519	-0.013434	0.6316	0.97626	0.9939969650537634	0.00261494	0.0104345	GO_Biological_Process
POSITIVE_REGULATION_OF_CELL_CELL_ADHESION	298	-0.009705	-0.0012603	0.050684	0.57592	0.9628115648854962	0.0164587	0.23963783944401507	GO_Biological_Process
POSITIVE_REGULATION_OF_CELL_CELL_ADHESION_MEDIATED_BY_CADHERIN	11	-0.12004	-0.0030201	0.25262	0.68267	0.9743022269055145	0.011306304807597374	0.16578918184252156	GO_Biological_Process
POSITIVE_REGULATION_OF_CELL_CELL_ADHESION_MEDIATED_BY_INTEGRIN	6	-0.26867	-0.004993	0.34151	0.78427	0.9790478769483182	0.00919607	0.10553439736227235	GO_Biological_Process
POSITIVE_REGULATION_OF_CELL_CYCLE	306	0.027532	0.0036222	0.047874	0.28262	0.9453763949610967	0.0243952	0.5487971079428875	GO_Biological_Process
POSITIVE_REGULATION_OF_CELL_CYCLE_CHECKPOINT	18	0.21488	0.0069142	0.17032	0.10355	0.9043560889395668	0.043660533007586426	0.9848498967705286	GO_Biological_Process
POSITIVE_REGULATION_OF_CELL_CYCLE_G1_S_PHASE_TRANSITION	53	-0.068957	-0.0038036	0.11174	0.73142	0.9743022269055145	0.011306304807597374	0.13583316845670676	GO_Biological_Process
POSITIVE_REGULATION_OF_CELL_CYCLE_G2_M_PHASE_TRANSITION	28	0.1054	0.0042286	0.15048	0.24185	0.9453763949610967	0.0243952	0.6164539082755259	GO_Biological_Process
POSITIVE_REGULATION_OF_CELL_CYCLE_PHASE_TRANSITION	102	-0.020725	-0.0015837	0.079141	0.60329	0.9636550768906678	0.016078386230634435	0.21947387339205357	GO_Biological_Process
POSITIVE_REGULATION_OF_CELL_CYCLE_PROCESS	242	0.039094	0.0045826	0.053062	0.23064	0.9453763949610967	0.0243952	0.6370653706198486	GO_Biological_Process
POSITIVE_REGULATION_OF_CELL_DEVELOPMENT	401	0.048082	0.0072213	0.045135	0.14338	0.9218190008058018	0.0353543	0.8435114239499827	GO_Biological_Process
POSITIVE_REGULATION_OF_CELL_DIFFERENTIATION	798	0.0076055	0.0015924	0.03212	0.40641	0.9482545756126718	0.0230751	0.39103561447564306	GO_Biological_Process
POSITIVE_REGULATION_OF_CELL_DIVISION	90	0.16168	0.011609	0.095278	0.044868	0.8507187591240877	0.070214	1.3480632887981556	GO_Biological_Process
POSITIVE_REGULATION_OF_CELL_FATE_COMMITMENT	10	-0.057562	-0.0013809	0.25854	0.58809	0.9628115648854962	0.0164587	0.23055620536542196	GO_Biological_Process
POSITIVE_REGULATION_OF_CELL_GROWTH	147	0.074709	0.0068442	0.072352	0.15091	0.9218190008058018	0.0353543	0.8212819808942314	GO_Biological_Process
POSITIVE_REGULATION_OF_CELL_GROWTH_INVOLVED_IN_CARDIAC_MUSCLE_CELL_DEVELOPMENT	4	0.34945	0.0053028	0.42256	0.20413	0.9453763949610967	0.0243952	0.6900931644313192	GO_Biological_Process
POSITIVE_REGULATION_OF_CELL_JUNCTION_ASSEMBLY	98	0.10901	0.0081659	0.096867	0.13022	0.9047303302752294	0.0434809	0.8853223089891221	GO_Biological_Process
POSITIVE_REGULATION_OF_CELL_KILLING	59	-0.10615	-0.0061766	0.12796	0.7966	0.9794372353896104	0.00902339	0.0987597	GO_Biological_Process
POSITIVE_REGULATION_OF_CELL_MATRIX_ADHESION	55	0.12601	0.00708	0.12465	0.15603	0.9267570117647059	0.0330341	0.8067918915055055	GO_Biological_Process
POSITIVE_REGULATION_OF_CELL_MATURATION	9	0.48608	0.011062	0.35068	0.082871	0.9043560889395668	0.043660533007586426	1.0815974205160006	GO_Biological_Process
POSITIVE_REGULATION_OF_CELL_MIGRATION_INVOLVED_IN_SPROUTING_ANGIOGENESIS	21	-0.030114	-0.0010465	0.202	0.55925	0.9628115648854962	0.0164587	0.2523940072313327	GO_Biological_Process
POSITIVE_REGULATION_OF_CELL_MORPHOGENESIS	29	0.067063	0.0027381	0.16732	0.34429	0.9482545756126718	0.0230751	0.4630755913176601	GO_Biological_Process
POSITIVE_REGULATION_OF_CELL_POPULATION_PROLIFERATION	842	0.021378	0.0045917	0.03093	0.24473	0.9453763949610967	0.0243952	0.6113127897987598	GO_Biological_Process
POSITIVE_REGULATION_OF_CELL_PROJECTION_ORGANIZATION	321	0.051273	0.006906	0.04869	0.14617	0.9218190008058018	0.0353543	0.8351417530374451	GO_Biological_Process
POSITIVE_REGULATION_OF_CELL_PROLIFERATION_INVOLVED_IN_HEART_MORPHOGENESIS	6	0.13309	0.0024733	0.3156	0.33663	0.9453763949610967	0.0243952	0.47284718291193595	GO_Biological_Process
POSITIVE_REGULATION_OF_CELL_PROLIFERATION_INVOLVED_IN_KIDNEY_DEVELOPMENT	8	-0.16618	-0.0035658	0.3319	0.6917	0.9743022269055145	0.011306304807597374	0.16008222432131902	GO_Biological_Process
POSITIVE_REGULATION_OF_CELL_PROLIFERATION_IN_BONE_MARROW	5	-0.05613	-0.00095225	0.27516	0.58082	0.9628115648854962	0.0164587	0.23595843752130455	GO_Biological_Process
POSITIVE_REGULATION_OF_CELL_SIZE	11	-0.12276	-0.0030886	0.28598	0.66613	0.9743022269055145	0.011306304807597374	0.17644100690601783	GO_Biological_Process
POSITIVE_REGULATION_OF_CELL_SUBSTRATE_ADHESION	121	-0.016315	-0.0013571	0.082397	0.57848	0.9628115648854962	0.0164587	0.237712	GO_Biological_Process
POSITIVE_REGULATION_OF_CELL_SUBSTRATE_JUNCTION_ORGANIZATION	30	0.27769	0.011531	0.16312	0.044351	0.8507187591240877	0.070214	1.3530965835078859	GO_Biological_Process
POSITIVE_REGULATION_OF_CENTRIOLE_ELONGATION	7	0.15948	0.0032011	0.37894	0.33693	0.9453763949610967	0.0243952	0.4724603180352023	GO_Biological_Process
POSITIVE_REGULATION_OF_CENTRIOLE_REPLICATION	11	0.098806	0.0024859	0.26204	0.35306	0.9482545756126718	0.0230751	0.45215148312596687	GO_Biological_Process
POSITIVE_REGULATION_OF_CENTROSOME_DUPLICATION	5	0.33931	0.0057564	0.40988	0.20389	0.9453763949610967	0.0243952	0.6906040741302437	GO_Biological_Process
POSITIVE_REGULATION_OF_CEREBELLAR_GRANULE_CELL_PRECURSOR_PROLIFERATION	5	0.45197	0.0076678	0.39851	0.12838	0.9047303302752294	0.0434809	0.8915026286517409	GO_Biological_Process
POSITIVE_REGULATION_OF_CGAS_STING_SIGNALING_PATHWAY	4	-0.04255	-0.00064568	0.42248	0.54011	0.9628115648854962	0.0164587	0.2675177817919142	GO_Biological_Process
POSITIVE_REGULATION_OF_CGMP_MEDIATED_SIGNALING	7	-0.49305	-0.0098966	0.3048	0.94712	0.9871373190200935	0.00562243	0.023595	GO_Biological_Process
POSITIVE_REGULATION_OF_CHEMOKINE_C_C_MOTIF_LIGAND_5_PRODUCTION	5	0.6885	0.011681	0.41222	0.047447	0.8529805683962265	0.0690609	1.323791242133095	GO_Biological_Process
POSITIVE_REGULATION_OF_CHEMOKINE_C_X_C_MOTIF_LIGAND_1_PRODUCTION	4	-0.086952	-0.0013195	0.54487	0.56339	0.9628115648854962	0.0164587	0.24919086587591424	GO_Biological_Process
POSITIVE_REGULATION_OF_CHEMOKINE_C_X_C_MOTIF_LIGAND_2_PRODUCTION	11	0.093132	0.0023431	0.28562	0.37219	0.9482545756126718	0.0230751	0.4292352996715646	GO_Biological_Process
POSITIVE_REGULATION_OF_CHEMOKINE_PRODUCTION	63	8.5002e-06	5.1103e-07	0.12009	0.49997	0.9601502596420469	0.017660796307406645	0.3010560541146567	GO_Biological_Process
POSITIVE_REGULATION_OF_CHEMOTAXIS	133	-0.021199	-0.001848	0.077508	0.60776	0.9639836872427984	0.015930315267687983	0.2162678866037715	GO_Biological_Process
POSITIVE_REGULATION_OF_CHOLESTEROL_BIOSYNTHETIC_PROCESS	14	-0.10698	-0.0030362	0.21324	0.69205	0.9743022269055145	0.011306304807597374	0.1598625270177487	GO_Biological_Process
POSITIVE_REGULATION_OF_CHOLESTEROL_EFFLUX	25	0.16923	0.006416	0.17275	0.16366	0.9340793674698796	0.029616220782986157	0.7860574531599218	GO_Biological_Process
POSITIVE_REGULATION_OF_CHOLESTEROL_METABOLIC_PROCESS	21	-0.11596	-0.00403	0.18231	0.73763	0.9744207099461899	0.011253494292716293	0.13216142849251417	GO_Biological_Process
POSITIVE_REGULATION_OF_CHOLESTEROL_STORAGE	7	-0.39597	-0.007948	0.35147	0.87004	0.9843886362284354	0.00683341	0.0604608	GO_Biological_Process
POSITIVE_REGULATION_OF_CHONDROCYTE_DIFFERENTIATION	20	0.31426	0.010658	0.19881	0.056977	0.8698386483300591	0.0605613	1.244300421325839	GO_Biological_Process
POSITIVE_REGULATION_OF_CHONDROCYTE_PROLIFERATION	8	-0.22385	-0.0048033	0.27062	0.79592	0.9793855741432516	0.0090463	0.0991306	GO_Biological_Process
POSITIVE_REGULATION_OF_CHROMATIN_BINDING	7	-0.43523	-0.008736	0.31277	0.91796	0.9850650836731824	0.00653507	0.0371762	GO_Biological_Process
POSITIVE_REGULATION_OF_CHROMOSOME_CONDENSATION	7	0.11325	0.0022732	0.22608	0.30822	0.9453763949610967	0.0243952	0.5111391838920192	GO_Biological_Process
POSITIVE_REGULATION_OF_CHROMOSOME_ORGANIZATION	97	0.045844	0.0034166	0.079975	0.28325	0.9453763949610967	0.0243952	0.5478300814645651	GO_Biological_Process
POSITIVE_REGULATION_OF_CHROMOSOME_SEGREGATION	29	0.045446	0.0018555	0.13219	0.3655	0.9482545756126718	0.0230751	0.4371126187061207	GO_Biological_Process
POSITIVE_REGULATION_OF_CHROMOSOME_SEPARATION	29	0.015675	0.00064	0.1349	0.45375	0.9554358563248307	0.0197985	0.3431833619558311	GO_Biological_Process
POSITIVE_REGULATION_OF_CILIUM_ASSEMBLY	30	0.13716	0.0056959	0.1596	0.19505	0.9374768928344959	0.028039428067599622	0.7098540453521899	GO_Biological_Process
POSITIVE_REGULATION_OF_CILIUM_MOVEMENT	15	-0.073297	-0.0021532	0.24416	0.61799	0.9639836872427984	0.015930315267687983	0.20901855238684192	GO_Biological_Process
POSITIVE_REGULATION_OF_CIRCADIAN_RHYTHM	20	0.13449	0.0045613	0.21054	0.26149	0.9453763949610967	0.0243952	0.5825449149338399	GO_Biological_Process
POSITIVE_REGULATION_OF_CIRCADIAN_SLEEP_WAKE_CYCLE_SLEEP	6	-0.34588	-0.0064278	0.39896	0.80701	0.9806641518784972	0.0084797	0.0931211	GO_Biological_Process
POSITIVE_REGULATION_OF_COAGULATION	29	0.35401	0.014454	0.15453	0.010991	0.7224518861788617	0.14119107073447235	1.9589627921329715	GO_Biological_Process
POSITIVE_REGULATION_OF_COLD_INDUCED_THERMOGENESIS	95	0.004467	0.00032948	0.095058	0.48126	0.9554358563248307	0.0197985	0.3176202332762779	GO_Biological_Process
POSITIVE_REGULATION_OF_COLLAGEN_METABOLIC_PROCESS	20	0.1578	0.005352	0.19905	0.21396	0.9453763949610967	0.0243952	0.6696674107770205	GO_Biological_Process
POSITIVE_REGULATION_OF_COLLATERAL_SPROUTING	11	-0.029807	-0.00074991	0.24786	0.54786	0.9628115648854962	0.0164587	0.2613304068356484	GO_Biological_Process
POSITIVE_REGULATION_OF_COMPLEMENT_ACTIVATION	5	0.23176	0.0039319	0.45123	0.30376	0.9453763949610967	0.0243952	0.5174694158682592	GO_Biological_Process
POSITIVE_REGULATION_OF_CONNECTIVE_TISSUE_REPLACEMENT	3	0.17616	0.0023151	0.60819	0.38605	0.9482545756126718	0.0230751	0.41335644320953374	GO_Biological_Process
POSITIVE_REGULATION_OF_CORTICOSTEROID_HORMONE_SECRETION	9	0.27708	0.006306	0.30064	0.17837	0.936763	0.0283704	0.7486781876844119	GO_Biological_Process
POSITIVE_REGULATION_OF_CREB_TRANSCRIPTION_FACTOR_ACTIVITY	9	0.53252	0.012119	0.27187	0.025082	0.8299692458333333	0.080938	1.6006378364883342	GO_Biological_Process
POSITIVE_REGULATION_OF_CYCLASE_ACTIVITY	22	-0.11991	-0.0042651	0.19639	0.72925	0.9743022269055145	0.011306304807597374	0.13712356220622973	GO_Biological_Process
POSITIVE_REGULATION_OF_CYTOKINESIS	44	0.11756	0.0059096	0.12655	0.17647	0.936763	0.0283704	0.7533291143092973	GO_Biological_Process
POSITIVE_REGULATION_OF_CYTOKINE_PRODUCTION	453	0.0072978	0.0011632	0.041697	0.43053	0.9500452068764569	0.022255728784971156	0.36599658084096093	GO_Biological_Process
POSITIVE_REGULATION_OF_CYTOKINE_PRODUCTION_INVOLVED_IN_IMMUNE_RESPONSE	80	-0.10962	-0.0074228	0.093099	0.88048	0.9850650836731824	0.00653507	0.0552805	GO_Biological_Process
POSITIVE_REGULATION_OF_CYTOKINE_PRODUCTION_INVOLVED_IN_INFLAMMATORY_RESPONSE	24	-0.007634	-0.00028359	0.18643	0.51633	0.9628115648854962	0.0164587	0.2870726406782342	GO_Biological_Process
POSITIVE_REGULATION_OF_CYTOPLASMIC_MRNA_PROCESSING_BODY_ASSEMBLY	6	0.10396	0.001932	0.39311	0.39571	0.9482545756126718	0.0230751	0.40262297452562446	GO_Biological_Process
POSITIVE_REGULATION_OF_CYTOPLASMIC_TRANSLATION	16	-0.078739	-0.0023888	0.20626	0.64867	0.9713467768595041	0.012625696569667656	0.1879761870639684	GO_Biological_Process
POSITIVE_REGULATION_OF_CYTOPLASMIC_TRANSLATIONAL_INITIATION	6	-0.010276	-0.00019097	0.29427	0.51393	0.9628115648854962	0.0164587	0.28909603019538943	GO_Biological_Process
POSITIVE_REGULATION_OF_CYTOSKELETON_ORGANIZATION	173	-0.010969	-0.0010893	0.064628	0.56738	0.9628115648854962	0.0164587	0.24612597703985628	GO_Biological_Process
POSITIVE_REGULATION_OF_CYTOSOLIC_CALCIUM_ION_CONCENTRATION	152	0.070542	0.0065705	0.073978	0.17016	0.936763	0.0283704	0.7691425231053274	GO_Biological_Process
POSITIVE_REGULATION_OF_DEFENSE_RESPONSE	477	0.0086453	0.001413	0.040147	0.41475	0.9482545756126718	0.0230751	0.3822136053036017	GO_Biological_Process
POSITIVE_REGULATION_OF_DEFENSE_RESPONSE_TO_BACTERIUM	12	0.3466	0.0091076	0.26621	0.096471	0.9043560889395668	0.043660533007586426	1.0156032196385727	GO_Biological_Process
POSITIVE_REGULATION_OF_DEFENSE_RESPONSE_TO_VIRUS_BY_HOST	31	0.083895	0.0035413	0.14202	0.27736	0.9453763949610967	0.0243952	0.5569561713516598	GO_Biological_Process
POSITIVE_REGULATION_OF_DENDRITE_DEVELOPMENT	14	0.20224	0.0057397	0.25733	0.21597	0.9453763949610967	0.0243952	0.6656065717162962	GO_Biological_Process
POSITIVE_REGULATION_OF_DENDRITE_EXTENSION	21	-0.023679	-0.00082291	0.21073	0.54473	0.9628115648854962	0.0164587	0.26381870610068653	GO_Biological_Process
POSITIVE_REGULATION_OF_DENDRITIC_CELL_ANTIGEN_PROCESSING_AND_PRESENTATION	7	-0.65417	-0.013131	0.31949	0.97969	0.9951968303152247	0.00209102	0.00891132	GO_Biological_Process
POSITIVE_REGULATION_OF_DENDRITIC_CELL_CHEMOTAXIS	9	-0.04989	-0.0011354	0.27459	0.57209	0.9628115648854962	0.0164587	0.24253564353441173	GO_Biological_Process
POSITIVE_REGULATION_OF_DENDRITIC_CELL_CYTOKINE_PRODUCTION	12	0.11684	0.0030701	0.24086	0.31382	0.9453763949610967	0.0243952	0.5033193819318328	GO_Biological_Process
POSITIVE_REGULATION_OF_DENDRITIC_CELL_DIFFERENTIATION	5	0.21591	0.003663	0.37239	0.28103	0.9453763949610967	0.0243952	0.5512473166108731	GO_Biological_Process
POSITIVE_REGULATION_OF_DENDRITIC_SPINE_DEVELOPMENT	36	0.054918	0.0024978	0.15731	0.36351	0.9482545756126718	0.0230751	0.43948363739068685	GO_Biological_Process
POSITIVE_REGULATION_OF_DENDRITIC_SPINE_MAINTENANCE	4	0.49712	0.0075436	0.4879	0.15414	0.9219589984227129	0.0352884	0.8120846453500102	GO_Biological_Process
POSITIVE_REGULATION_OF_DENDRITIC_SPINE_MORPHOGENESIS	15	-0.13473	-0.003958	0.25953	0.69817	0.9743022269055145	0.011306304807597374	0.1560388165278185	GO_Biological_Process
POSITIVE_REGULATION_OF_DEPHOSPHORYLATION	5	-0.50268	-0.0085281	0.42773	0.88004	0.9850650836731824	0.00653507	0.055497587640200755	GO_Biological_Process
POSITIVE_REGULATION_OF_DEVELOPMENTAL_GROWTH	154	0.10878	0.010198	0.072035	0.065511	0.8925015061946902	0.049391	1.183685771180681	GO_Biological_Process
POSITIVE_REGULATION_OF_DEVELOPMENTAL_PIGMENTATION	9	-0.66772	-0.015196	0.29759	0.98757	0.99782	0.000947683	0.00543211	GO_Biological_Process
POSITIVE_REGULATION_OF_DEVELOPMENTAL_PROCESS	1220	0.017545	0.0044839	0.02633	0.2526	0.9453763949610967	0.0243952	0.5975666537806881	GO_Biological_Process
POSITIVE_REGULATION_OF_DIGESTIVE_SYSTEM_PROCESS	12	0.026474	0.00069566	0.22892	0.45397	0.9554358563248307	0.0197985	0.342973	GO_Biological_Process
POSITIVE_REGULATION_OF_DNA_BINDING	28	-0.08553	-0.0034315	0.17873	0.68387	0.9743022269055145	0.011306304807597374	0.16502644747361916	GO_Biological_Process
POSITIVE_REGULATION_OF_DNA_BINDING_TRANSCRIPTION_FACTOR_ACTIVITY	115	-0.067378	-0.0054646	0.081744	0.7951	0.9793855741432516	0.0090463	0.0995782	GO_Biological_Process
POSITIVE_REGULATION_OF_DNA_BIOSYNTHETIC_PROCESS	41	0.014292	0.00069359	0.12405	0.45414	0.9554358563248307	0.0197985	0.34281024437911933	GO_Biological_Process
POSITIVE_REGULATION_OF_DNA_CATABOLIC_PROCESS	5	-0.24149	-0.004097	0.37753	0.7388	0.9744207099461899	0.011253494292716293	0.1314731132317962	GO_Biological_Process
POSITIVE_REGULATION_OF_DNA_DAMAGE_CHECKPOINT	5	0.15039	0.0025514	0.31994	0.31916	0.9453763949610967	0.0243952	0.4959915435989536	GO_Biological_Process
POSITIVE_REGULATION_OF_DNA_DAMAGE_RESPONSE_SIGNAL_TRANSDUCTION_BY_P53_CLASS_MEDIATOR	17	0.078877	0.0024666	0.19587	0.34359	0.9482545756126718	0.0230751	0.46395948456145286	GO_Biological_Process
POSITIVE_REGULATION_OF_DNA_DIRECTED_DNA_POLYMERASE_ACTIVITY	9	-0.33197	-0.0075553	0.24404	0.91313	0.9850650836731824	0.00653507	0.0394674	GO_Biological_Process
POSITIVE_REGULATION_OF_DNA_METABOLIC_PROCESS	256	-0.056206	-0.0067735	0.051792	0.86108	0.9840331759915548	0.00699026	0.0649565	GO_Biological_Process
POSITIVE_REGULATION_OF_DNA_RECOMBINATION	70	-0.1201	-0.0076094	0.10106	0.88266	0.9850650836731824	0.00653507	0.0542066	GO_Biological_Process
POSITIVE_REGULATION_OF_DNA_REPAIR	127	0.019764	0.0016839	0.074813	0.39582	0.9482545756126718	0.0230751	0.40250226553590357	GO_Biological_Process
POSITIVE_REGULATION_OF_DNA_REPLICATION	36	-0.24658	-0.011215	0.13273	0.96839	0.9939969650537634	0.00261494	0.013949703913537406	GO_Biological_Process
POSITIVE_REGULATION_OF_DNA_TEMPLATED_DNA_REPLICATION	13	-0.69547	-0.019021	0.19399	0.99983	0.99994	2.605845067551099e-05	7.383633819013811e-05	GO_Biological_Process
POSITIVE_REGULATION_OF_DNA_TEMPLATED_TRANSCRIPTION_ELONGATION	59	-0.14803	-0.0086134	0.10166	0.92732	0.9852122496493688	0.0064702	0.0327704	GO_Biological_Process
POSITIVE_REGULATION_OF_DNA_TEMPLATED_TRANSCRIPTION_INITIATION	68	0.013907	0.00086853	0.097387	0.44322	0.9544801439458086	0.0202331	0.35338065059536966	GO_Biological_Process
POSITIVE_REGULATION_OF_DOPAMINE_RECEPTOR_SIGNALING_PATHWAY	5	0.50309	0.0085351	0.37757	0.091364	0.9043560889395668	0.043660533007586426	1.0392248948699059	GO_Biological_Process
POSITIVE_REGULATION_OF_DOPAMINE_SECRETION	7	-0.24128	-0.004843	0.3309	0.76704	0.9759851536008057	0.010556788643027738	0.11518198764644016	GO_Biological_Process
POSITIVE_REGULATION_OF_DOUBLE_STRAND_BREAK_REPAIR	87	-0.087306	-0.0061638	0.089679	0.83485	0.9834062918027687	0.00726702	0.0783915	GO_Biological_Process
POSITIVE_REGULATION_OF_DOUBLE_STRAND_BREAK_REPAIR_VIA_HOMOLOGOUS_RECOMBINATION	39	-0.082403	-0.0039006	0.12978	0.73727	0.9744207099461899	0.011253494292716293	0.13237343746476998	GO_Biological_Process
POSITIVE_REGULATION_OF_DOUBLE_STRAND_BREAK_REPAIR_VIA_NONHOMOLOGOUS_END_JOINING	15	-0.39979	-0.011744	0.24747	0.94689	0.9871373190200935	0.00562243	0.023700469959510136	GO_Biological_Process
POSITIVE_REGULATION_OF_D_GLUCOSE_IMPORT	36	0.0060711	0.00027612	0.1473	0.48356	0.9554358563248307	0.0197985	0.31555	GO_Biological_Process
POSITIVE_REGULATION_OF_D_GLUCOSE_TRANSMEMBRANE_TRANSPORT	44	-0.050685	-0.002548	0.13516	0.64617	0.9700580942947701	0.013202256170711194	0.1896532090186223	GO_Biological_Process
POSITIVE_REGULATION_OF_EARLY_ENDOSOME_TO_LATE_ENDOSOME_TRANSPORT	8	-0.068489	-0.0014696	0.25603	0.60546	0.9639836872427984	0.015930315267687983	0.217915	GO_Biological_Process
POSITIVE_REGULATION_OF_EMBRYONIC_DEVELOPMENT	19	-0.53016	-0.017526	0.20757	0.99467	0.9990434177718832	0.000415637	0.00232098	GO_Biological_Process
POSITIVE_REGULATION_OF_ENAMEL_MINERALIZATION	5	-0.58646	-0.0099495	0.37096	0.94304	0.9863411545366663	0.00597285	0.0254699	GO_Biological_Process
POSITIVE_REGULATION_OF_ENDOCYTIC_RECYCLING	9	-0.61218	-0.013932	0.30877	0.97629	0.9939969650537634	0.00261494	0.010421159082993658	GO_Biological_Process
POSITIVE_REGULATION_OF_ENDOCYTOSIS	147	-0.0089297	-0.00081807	0.070998	0.55004	0.9628115648854962	0.0164587	0.25960572660101855	GO_Biological_Process
POSITIVE_REGULATION_OF_ENDOPEPTIDASE_ACTIVITY	8	0.082696	0.0017745	0.29766	0.39058	0.9482545756126718	0.0230751	0.40828999891815587	GO_Biological_Process
POSITIVE_REGULATION_OF_ENDOPLASMIC_RETICULUM_STRESS_INDUCED_INTRINSIC_APOPTOTIC_SIGNALING_PATHWAY	11	-0.084921	-0.0021365	0.25623	0.62984	0.9657605808540781	0.0151305	0.20076976156603685	GO_Biological_Process
POSITIVE_REGULATION_OF_ENDOPLASMIC_RETICULUM_UNFOLDED_PROTEIN_RESPONSE	12	-0.040907	-0.0010749	0.28214	0.55764	0.9628115648854962	0.0164587	0.2536460814735067	GO_Biological_Process
POSITIVE_REGULATION_OF_ENDOTHELIAL_CELL_APOPTOTIC_PROCESS	20	-0.051768	-0.0017558	0.18961	0.60758	0.9639836872427984	0.015930315267687983	0.21639653045210064	GO_Biological_Process
POSITIVE_REGULATION_OF_ENDOTHELIAL_CELL_CHEMOTAXIS	13	-0.33171	-0.0090721	0.2459	0.91131	0.9850650836731824	0.00653507	0.040333864093901814	GO_Biological_Process
POSITIVE_REGULATION_OF_ENDOTHELIAL_CELL_DEVELOPMENT	6	-0.23037	-0.0042813	0.33111	0.75671	0.9758431593128999	0.010619977946513169	0.12107052674853871	GO_Biological_Process
POSITIVE_REGULATION_OF_ENDOTHELIAL_CELL_DIFFERENTIATION	11	0.34529	0.0086872	0.31486	0.13641	0.9123346678321678	0.0398458	0.8651537910752294	GO_Biological_Process
POSITIVE_REGULATION_OF_ENDOTHELIAL_CELL_MATRIX_ADHESION_VIA_FIBRONECTIN	7	0.49306	0.009897	0.31987	0.061615	0.8863241028037384	0.0524074	1.2103135471828823	GO_Biological_Process
POSITIVE_REGULATION_OF_ENDOTHELIAL_CELL_MIGRATION	105	0.085102	0.0065971	0.084347	0.15651	0.9283280171740828	0.0322985	0.8054579085579626	GO_Biological_Process
POSITIVE_REGULATION_OF_ENDOTHELIAL_CELL_PROLIFERATION	88	0.15456	0.010974	0.092565	0.047498	0.8529805683962265	0.0690609	1.323324676843563	GO_Biological_Process
POSITIVE_REGULATION_OF_EPIDERMIS_DEVELOPMENT	32	0.058932	0.0025274	0.15293	0.34999	0.9482545756126718	0.0230751	0.4559443642407594	GO_Biological_Process
POSITIVE_REGULATION_OF_EPITHELIAL_CELL_APOPTOTIC_PROCESS	18	-0.24553	-0.0079006	0.19458	0.89649	0.9850650836731824	0.00653507	0.0474546	GO_Biological_Process
POSITIVE_REGULATION_OF_EPITHELIAL_CELL_DIFFERENTIATION	61	0.053849	0.0031858	0.11694	0.32258	0.9453763949610967	0.0243952	0.4913625624241051	GO_Biological_Process
POSITIVE_REGULATION_OF_EPITHELIAL_CELL_DIFFERENTIATION_INVOLVED_IN_KIDNEY_DEVELOPMENT	6	-0.12175	-0.0022625	0.41099	0.61647	0.9639836872427984	0.015930315267687983	0.21008805313389542	GO_Biological_Process
POSITIVE_REGULATION_OF_EPITHELIAL_CELL_MIGRATION	47	0.12021	0.006245	0.13971	0.19479	0.9374768928344959	0.028039428067599622	0.7104333424075816	GO_Biological_Process
POSITIVE_REGULATION_OF_EPITHELIAL_CELL_PROLIFERATION	191	0.085773	0.0089454	0.063546	0.088553	0.9043560889395668	0.043660533007586426	1.0527967211890288	GO_Biological_Process
POSITIVE_REGULATION_OF_EPITHELIAL_CELL_PROLIFERATION_INVOLVED_IN_LUNG_MORPHOGENESIS	7	-0.18502	-0.0037137	0.30055	0.73091	0.9743022269055145	0.011306304807597374	0.13613609624284367	GO_Biological_Process
POSITIVE_REGULATION_OF_EPITHELIAL_CELL_PROLIFERATION_INVOLVED_IN_WOUND_HEALING	10	0.23263	0.0055806	0.26742	0.19218	0.9374768928344959	0.028039428067599622	0.7162918109525346	GO_Biological_Process
POSITIVE_REGULATION_OF_EPITHELIAL_TO_MESENCHYMAL_TRANSITION	54	-0.3222	-0.017939	0.13004	0.99338	0.998766	0.000536259	0.00288459	GO_Biological_Process
POSITIVE_REGULATION_OF_EPITHELIAL_TUBE_FORMATION	9	0.54339	0.012367	0.30285	0.036397	0.8507187591240877	0.070214	1.4389344113272877	GO_Biological_Process
POSITIVE_REGULATION_OF_ERAD_PATHWAY	15	-0.0077565	-0.00022786	0.2151	0.51438	0.9628115648854962	0.0164587	0.28871592588962214	GO_Biological_Process
POSITIVE_REGULATION_OF_ERBB_SIGNALING_PATHWAY	31	-0.19384	-0.0081822	0.14161	0.91447	0.9850650836731824	0.00653507	0.0388305	GO_Biological_Process
POSITIVE_REGULATION_OF_ERK1_AND_ERK2_CASCADE	182	0.024277	0.0024722	0.065738	0.35595	0.9482545756126718	0.0230751	0.4486110027269798	GO_Biological_Process
POSITIVE_REGULATION_OF_ERYTHROCYTE_DIFFERENTIATION	29	0.30666	0.012521	0.17849	0.042899	0.8507187591240877	0.070214	1.3675528313477627	GO_Biological_Process
POSITIVE_REGULATION_OF_ESTABLISHMENT_OF_PROTEIN_LOCALIZATION	308	-0.0082534	-0.0010893	0.048074	0.56815	0.9628115648854962	0.0164587	0.24553698898613555	GO_Biological_Process
POSITIVE_REGULATION_OF_ESTABLISHMENT_OF_PROTEIN_LOCALIZATION_TO_MITOCHONDRION	33	-0.0095365	-0.00041531	0.13591	0.52797	0.9628115648854962	0.0164587	0.27739075399006735	GO_Biological_Process
POSITIVE_REGULATION_OF_EXCITATORY_POSTSYNAPTIC_POTENTIAL	31	0.29702	0.012538	0.15305	0.026153	0.8299692458333333	0.080938	1.5824784861957037	GO_Biological_Process
POSITIVE_REGULATION_OF_EXECUTION_PHASE_OF_APOPTOSIS	18	-0.033151	-0.0010667	0.228	0.5578	0.9628115648854962	0.0164587	0.253521	GO_Biological_Process
POSITIVE_REGULATION_OF_EXIT_FROM_MITOSIS	5	-0.18063	-0.0030645	0.30501	0.72314	0.9743022269055145	0.011306304807597374	0.14077761509616937	GO_Biological_Process
POSITIVE_REGULATION_OF_EXOCYTOSIS	77	0.12583	0.0083597	0.090806	0.082935	0.9043560889395668	0.043660533007586426	1.0812621510055824	GO_Biological_Process
POSITIVE_REGULATION_OF_EXOSOMAL_SECRETION	15	0.21765	0.0063938	0.1996	0.13776	0.9123346678321678	0.0398458	0.8608768658904205	GO_Biological_Process
POSITIVE_REGULATION_OF_EXTRACELLULAR_MATRIX_ASSEMBLY	8	-0.15862	-0.0034037	0.2959	0.70404	0.9743022269055145	0.011306304807597374	0.15240266573604352	GO_Biological_Process
POSITIVE_REGULATION_OF_EXTRACELLULAR_MATRIX_DISASSEMBLY	10	-0.12096	-0.0029016	0.28743	0.66305	0.9743022269055145	0.011306304807597374	0.17845372060679435	GO_Biological_Process
POSITIVE_REGULATION_OF_EXTRACELLULAR_MATRIX_ORGANIZATION	26	-0.2638	-0.0102	0.1717	0.93777	0.9859968564322233	0.00612447	0.0279037	GO_Biological_Process
POSITIVE_REGULATION_OF_EXTRINSIC_APOPTOTIC_SIGNALING_PATHWAY	48	-0.13462	-0.0070678	0.12574	0.85783	0.9840331759915548	0.00699026	0.0665988	GO_Biological_Process
POSITIVE_REGULATION_OF_EXTRINSIC_APOPTOTIC_SIGNALING_PATHWAY_IN_ABSENCE_OF_LIGAND	9	-0.10374	-0.0023609	0.27573	0.64662	0.9700580942947701	0.013202256170711194	0.18935086675924606	GO_Biological_Process
POSITIVE_REGULATION_OF_EXTRINSIC_APOPTOTIC_SIGNALING_PATHWAY_VIA_DEATH_DOMAIN_RECEPTORS	9	-0.27709	-0.0063062	0.31897	0.80749	0.9806641518784972	0.0084797	0.0928628	GO_Biological_Process
POSITIVE_REGULATION_OF_FATTY_ACID_BETA_OXIDATION	8	-0.53728	-0.011529	0.34248	0.94164	0.9859968564322233	0.00612447	0.026115101343145174	GO_Biological_Process
POSITIVE_REGULATION_OF_FATTY_ACID_BIOSYNTHETIC_PROCESS	19	-0.081021	-0.0026784	0.18276	0.67123	0.9743022269055145	0.011306304807597374	0.17312864135799597	GO_Biological_Process
POSITIVE_REGULATION_OF_FATTY_ACID_METABOLIC_PROCESS	34	0.090665	0.0040076	0.14689	0.26854	0.9453763949610967	0.0243952	0.5709910154191096	GO_Biological_Process
POSITIVE_REGULATION_OF_FATTY_ACID_OXIDATION	13	0.22687	0.0062046	0.26193	0.19322	0.9374768928344959	0.028039428067599622	0.7139479222264836	GO_Biological_Process
POSITIVE_REGULATION_OF_FATTY_ACID_TRANSPORT	21	-0.023683	-0.00082303	0.19342	0.54873	0.9628115648854962	0.0164587	0.26064129553875504	GO_Biological_Process
POSITIVE_REGULATION_OF_FAT_CELL_DIFFERENTIATION	63	0.0084042	0.00050526	0.1133	0.47044	0.9554358563248307	0.0197985	0.32749575869909064	GO_Biological_Process
POSITIVE_REGULATION_OF_FC_RECEPTOR_MEDIATED_STIMULATORY_SIGNALING_PATHWAY	5	0.11048	0.0018742	0.48596	0.41008	0.9482545756126718	0.0230751	0.3871314111598312	GO_Biological_Process
POSITIVE_REGULATION_OF_FEAR_RESPONSE	6	0.79986	0.014865	0.41021	0.025603	0.8299692458333333	0.080938	1.591709143785383	GO_Biological_Process
POSITIVE_REGULATION_OF_FEEDING_BEHAVIOR	10	-0.33436	-0.0080209	0.27983	0.88392	0.9850650836731824	0.00653507	0.053587039433481004	GO_Biological_Process
POSITIVE_REGULATION_OF_FERTILIZATION	5	0.25129	0.0042633	0.40937	0.26966	0.9453763949610967	0.0243952	0.5691834698156788	GO_Biological_Process
POSITIVE_REGULATION_OF_FEVER_GENERATION	5	-0.71454	-0.012122	0.45069	0.94356	0.9864135670900055	0.00594096	0.025230478286112294	GO_Biological_Process
POSITIVE_REGULATION_OF_FIBROBLAST_APOPTOTIC_PROCESS	10	0.38811	0.0093103	0.33163	0.12095	0.9047303302752294	0.0434809	0.9173941273021015	GO_Biological_Process
POSITIVE_REGULATION_OF_FIBROBLAST_GROWTH_FACTOR_RECEPTOR_SIGNALING_PATHWAY	9	0.013447	0.00030604	0.27064	0.48019	0.9554358563248307	0.0197985	0.31858688840652133	GO_Biological_Process
POSITIVE_REGULATION_OF_FIBROBLAST_MIGRATION	15	-0.2139	-0.0062835	0.22195	0.8324	0.9832506530548629	0.00733576	0.0796679	GO_Biological_Process
POSITIVE_REGULATION_OF_FIBROBLAST_PROLIFERATION	52	-0.17253	-0.0094265	0.11721	0.92947	0.9859144879476104	0.00616075	0.0317646	GO_Biological_Process
POSITIVE_REGULATION_OF_FILOPODIUM_ASSEMBLY	26	-0.10913	-0.0042191	0.18407	0.72335	0.9743022269055145	0.011306304807597374	0.14065151420111935	GO_Biological_Process
POSITIVE_REGULATION_OF_FOCAL_ADHESION_ASSEMBLY	25	0.26781	0.010153	0.18365	0.072398	0.9043560889395668	0.043660533007586426	1.1402734310536973	GO_Biological_Process
POSITIVE_REGULATION_OF_G0_TO_G1_TRANSITION	5	0.92344	0.015666	0.40753	0.011734	0.7224518861788617	0.14119107073447235	1.9305539161196872	GO_Biological_Process
POSITIVE_REGULATION_OF_G1_S_TRANSITION_OF_MITOTIC_CELL_CYCLE	40	-0.020791	-0.00099666	0.12696	0.56504	0.9628115648854962	0.0164587	0.24792080675688907	GO_Biological_Process
POSITIVE_REGULATION_OF_GAMMA_DELTA_T_CELL_ACTIVATION	11	0.097471	0.0024523	0.27733	0.36262	0.9482545756126718	0.0230751	0.4405482464343816	GO_Biological_Process
POSITIVE_REGULATION_OF_GAMMA_DELTA_T_CELL_DIFFERENTIATION	9	0.23463	0.0053398	0.3124	0.22632	0.9453763949610967	0.0243952	0.6452770655510656	GO_Biological_Process
POSITIVE_REGULATION_OF_GAP_JUNCTION_ASSEMBLY	6	0.0040705	7.5646e-05	0.40388	0.49598	0.9587186173469386	0.0183088	0.3045358357371443	GO_Biological_Process
POSITIVE_REGULATION_OF_GASTRO_INTESTINAL_SYSTEM_SMOOTH_MUSCLE_CONTRACTION	5	0.14598	0.0024766	0.38416	0.35197	0.9482545756126718	0.0230751	0.4534943518335015	GO_Biological_Process
POSITIVE_REGULATION_OF_GASTRULATION	6	-0.70407	-0.013084	0.41466	0.95523	0.9901314502460361	0.00430714	0.019892046526826253	GO_Biological_Process
POSITIVE_REGULATION_OF_GENE_EXPRESSION	1085	0.016225	0.0039266	0.026895	0.27317	0.9453763949610967	0.0243952	0.5635669973399027	GO_Biological_Process
POSITIVE_REGULATION_OF_GENE_EXPRESSION_EPIGENETIC	58	0.128	0.0073849	0.10726	0.11637	0.9047303302752294	0.0434809	0.9341589656802811	GO_Biological_Process
POSITIVE_REGULATION_OF_GENE_EXPRESSION_VIA_CHROMOSOMAL_CPG_ISLAND_DEMETHYLATION	12	0.06258	0.0016444	0.31111	0.42029	0.9488380333138515	0.0228079	0.37645094308160715	GO_Biological_Process
POSITIVE_REGULATION_OF_GLIAL_CELL_DIFFERENTIATION	39	0.0042474	0.00020105	0.15519	0.48908	0.9581753832304526	0.018554990923612787	0.31062009646563676	GO_Biological_Process
POSITIVE_REGULATION_OF_GLIAL_CELL_MIGRATION	9	-0.2624	-0.0059719	0.26641	0.83767	0.9840272441185456	0.00699288	0.076927	GO_Biological_Process
POSITIVE_REGULATION_OF_GLIAL_CELL_PROLIFERATION	16	-0.356	-0.010801	0.23092	0.93841	0.9859968564322233	0.00612447	0.027607372885622837	GO_Biological_Process
POSITIVE_REGULATION_OF_GLIOGENESIS	58	-0.025258	-0.0014572	0.12385	0.5808	0.9628115648854962	0.0164587	0.23597339230796271	GO_Biological_Process
POSITIVE_REGULATION_OF_GLOMERULAR_MESANGIAL_CELL_PROLIFERATION	6	-0.11546	-0.0021458	0.38312	0.61843	0.9639836872427984	0.015930315267687983	0.20870945098100246	GO_Biological_Process
POSITIVE_REGULATION_OF_GLOMERULUS_DEVELOPMENT	3	-0.4013	-0.0052738	0.57571	0.75711	0.9758431593128999	0.010619977946513169	0.12084101756408588	GO_Biological_Process
POSITIVE_REGULATION_OF_GLUCOCORTICOID_SECRETION	6	0.61528	0.011434	0.35208	0.04028	0.8507187591240877	0.070214	1.3949105381184195	GO_Biological_Process
POSITIVE_REGULATION_OF_GLUCONEOGENESIS	21	-0.22258	-0.0077352	0.19493	0.87324	0.9843886362284354	0.00683341	0.0588664	GO_Biological_Process
POSITIVE_REGULATION_OF_GLUCOSE_METABOLIC_PROCESS	44	-0.094654	-0.0047583	0.13643	0.75609	0.9758431593128999	0.010619977946513169	0.1214265058519967	GO_Biological_Process
POSITIVE_REGULATION_OF_GLUTAMATE_RECEPTOR_SIGNALING_PATHWAY	8	-0.2984	-0.0064029	0.28992	0.84831	0.9840272441185456	0.00699288	0.0714454	GO_Biological_Process
POSITIVE_REGULATION_OF_GLUTAMATE_SECRETION	9	0.41687	0.0094875	0.35168	0.11794	0.9047303302752294	0.0434809	0.9283388765582122	GO_Biological_Process
POSITIVE_REGULATION_OF_GLYCOGEN_BIOSYNTHETIC_PROCESS	16	-0.056394	-0.0017109	0.22956	0.59703	0.9628115648854962	0.0164587	0.22400384557563863	GO_Biological_Process
POSITIVE_REGULATION_OF_GLYCOGEN_METABOLIC_PROCESS	19	-0.03675	-0.0012149	0.21221	0.56874	0.9628115648854962	0.0164587	0.2450862263488957	GO_Biological_Process
POSITIVE_REGULATION_OF_GLYCOPROTEIN_METABOLIC_PROCESS	20	0.13989	0.0047446	0.18172	0.2207	0.9453763949610967	0.0243952	0.6561976668383449	GO_Biological_Process
POSITIVE_REGULATION_OF_GOLGI_TO_PLASMA_MEMBRANE_PROTEIN_TRANSPORT	6	0.11907	0.0022127	0.33927	0.36282	0.9482545756126718	0.0230751	0.4403087810104147	GO_Biological_Process
POSITIVE_REGULATION_OF_GONADOTROPIN_SECRETION	6	-0.71192	-0.01323	0.33683	0.98272	0.9960035546038545	0.00173911	0.00757021	GO_Biological_Process
POSITIVE_REGULATION_OF_GONAD_DEVELOPMENT	8	0.70592	0.015147	0.33402	0.01729	0.8082541358024692	0.0924521	1.7622050067260775	GO_Biological_Process
POSITIVE_REGULATION_OF_GRANULOCYTE_CHEMOTAXIS	25	0.0032774	0.00012426	0.17446	0.49251	0.958565	0.0183782	0.3075849470938236	GO_Biological_Process
POSITIVE_REGULATION_OF_GRANULOCYTE_DIFFERENTIATION	7	0.017578	0.00035282	0.33889	0.47932	0.9554358563248307	0.0197985	0.3193744493549202	GO_Biological_Process
POSITIVE_REGULATION_OF_GROWTH	233	0.11458	0.013182	0.057897	0.023915	0.8299692458333333	0.080938	1.621329614792017	GO_Biological_Process
POSITIVE_REGULATION_OF_GROWTH_HORMONE_SECRETION	8	0.12859	0.0027593	0.30497	0.33664	0.9453763949610967	0.0243952	0.47283428186237375	GO_Biological_Process
POSITIVE_REGULATION_OF_GTPASE_ACTIVITY	86	0.13021	0.0091404	0.097586	0.091054	0.9043560889395668	0.043660533007586426	1.0407009709039874	GO_Biological_Process
POSITIVE_REGULATION_OF_G_PROTEIN_COUPLED_RECEPTOR_SIGNALING_PATHWAY	39	0.15585	0.007377	0.1345	0.1233	0.9047303302752294	0.0434809	0.9090369234042683	GO_Biological_Process
POSITIVE_REGULATION_OF_HAIR_FOLLICLE_DEVELOPMENT	11	-0.11681	-0.0029388	0.25887	0.67408	0.9743022269055145	0.011306304807597374	0.17128855821722744	GO_Biological_Process
POSITIVE_REGULATION_OF_HAIR_FOLLICLE_MATURATION	5	-0.108	-0.0018322	0.35867	0.61833	0.9639836872427984	0.015930315267687983	0.2087796819850533	GO_Biological_Process
POSITIVE_REGULATION_OF_HEART_GROWTH	32	0.12159	0.0052145	0.16957	0.23668	0.9453763949610967	0.0243952	0.6258384393950257	GO_Biological_Process
POSITIVE_REGULATION_OF_HEART_RATE	25	-0.099899	-0.0037875	0.20235	0.68923	0.9743022269055145	0.011306304807597374	0.1616358273486449	GO_Biological_Process
POSITIVE_REGULATION_OF_HEAT_GENERATION	9	-0.41885	-0.0095325	0.32427	0.90176	0.9850650836731824	0.00653507	0.044909	GO_Biological_Process
POSITIVE_REGULATION_OF_HEMATOPOIETIC_PROGENITOR_CELL_DIFFERENTIATION	7	-0.30579	-0.006138	0.24581	0.89325	0.9850650836731824	0.00653507	0.049026975125522454	GO_Biological_Process
POSITIVE_REGULATION_OF_HEMATOPOIETIC_STEM_CELL_PROLIFERATION	8	-0.030178	-0.00064755	0.26182	0.54588	0.9628115648854962	0.0164587	0.262903	GO_Biological_Process
POSITIVE_REGULATION_OF_HEMOGLOBIN_BIOSYNTHETIC_PROCESS	6	0.3297	0.006127	0.36759	0.18489	0.9374768928344959	0.028039428067599622	0.7330865775496622	GO_Biological_Process
POSITIVE_REGULATION_OF_HEMOPOIESIS	176	0.038472	0.0038532	0.065802	0.27939	0.9453763949610967	0.0243952	0.553789	GO_Biological_Process
POSITIVE_REGULATION_OF_HEPATIC_STELLATE_CELL_ACTIVATION	5	0.19166	0.0032516	0.36011	0.29728	0.9453763949610967	0.0243952	0.5268343076864522	GO_Biological_Process
POSITIVE_REGULATION_OF_HEPATOCYTE_PROLIFERATION	8	-0.11504	-0.0024685	0.3148	0.64261	0.9696004561752989	0.013407188851913927	0.19205252044178767	GO_Biological_Process
POSITIVE_REGULATION_OF_HETEROTYPIC_CELL_CELL_ADHESION	11	-0.086241	-0.0021698	0.3038	0.61175	0.9639836872427984	0.015930315267687983	0.2134260219761732	GO_Biological_Process
POSITIVE_REGULATION_OF_HIGH_DENSITY_LIPOPROTEIN_PARTICLE_CLEARANCE	3	0.071815	0.00094379	0.59372	0.45186	0.9554358563248307	0.0197985	0.3449961020150129	GO_Biological_Process
POSITIVE_REGULATION_OF_HIPPO_SIGNALING	15	-0.27977	-0.0082185	0.26056	0.85851	0.9840331759915548	0.00699026	0.0662546	GO_Biological_Process
POSITIVE_REGULATION_OF_HOMOTYPIC_CELL_CELL_ADHESION	20	-0.16742	-0.0056783	0.20593	0.79189	0.9793855741432516	0.0090463	0.1013351412777336	GO_Biological_Process
POSITIVE_REGULATION_OF_HORMONE_BIOSYNTHETIC_PROCESS	8	-0.49955	-0.010719	0.33314	0.93312	0.9859144879476104	0.00616075	0.030062502034157033	GO_Biological_Process
POSITIVE_REGULATION_OF_HORMONE_METABOLIC_PROCESS	13	-0.31676	-0.0086633	0.26301	0.88577	0.9850650836731824	0.00653507	0.052679032851316934	GO_Biological_Process
POSITIVE_REGULATION_OF_HORMONE_SECRETION	142	-0.062103	-0.0055925	0.07336	0.80137	0.9800610604113109	0.00874687	0.0961669	GO_Biological_Process
POSITIVE_REGULATION_OF_HUMORAL_IMMUNE_RESPONSE	19	0.37889	0.012525	0.2109	0.036218	0.8507187591240877	0.070214	1.4410755356052185	GO_Biological_Process
POSITIVE_REGULATION_OF_HUMORAL_IMMUNE_RESPONSE_MEDIATED_BY_CIRCULATING_IMMUNOGLOBULIN	4	0.14272	0.0021657	0.51473	0.39079	0.9482545756126718	0.0230751	0.4080565580555797	GO_Biological_Process
POSITIVE_REGULATION_OF_HYDROGEN_PEROXIDE_MEDIATED_PROGRAMMED_CELL_DEATH	4	0.43009	0.0065264	0.5669	0.22403	0.9453763949610967	0.0243952	0.649694	GO_Biological_Process
POSITIVE_REGULATION_OF_HYDROGEN_PEROXIDE_METABOLIC_PROCESS	6	0.1027	0.0019086	0.32469	0.37589	0.9482545756126718	0.0230751	0.42493922789775274	GO_Biological_Process
POSITIVE_REGULATION_OF_HYDROLASE_ACTIVITY	116	0.082593	0.0067275	0.083209	0.16046	0.9340793674698796	0.029616220782986157	0.7946332121335238	GO_Biological_Process
POSITIVE_REGULATION_OF_IMMATURE_T_CELL_PROLIFERATION	5	-0.57551	-0.0097637	0.39515	0.92735	0.9852122496493688	0.0064702	0.032756323697365385	GO_Biological_Process
POSITIVE_REGULATION_OF_IMMUNE_EFFECTOR_PROCESS	239	-0.026088	-0.0030393	0.057416	0.67522	0.9743022269055145	0.011306304807597374	0.1705547023998793	GO_Biological_Process
POSITIVE_REGULATION_OF_IMMUNE_RESPONSE	680	0.028127	0.0054557	0.033986	0.20395	0.9453763949610967	0.0243952	0.6904762903468866	GO_Biological_Process
POSITIVE_REGULATION_OF_IMMUNE_SYSTEM_PROCESS	996	0.029995	0.0069741	0.028276	0.1444	0.9218190008058018	0.0353543	0.8404328067663797	GO_Biological_Process
POSITIVE_REGULATION_OF_IMMUNOGLOBULIN_PRODUCTION	50	-0.21208	-0.011363	0.12071	0.96053	0.991831	0.00356245	0.0174891	GO_Biological_Process
POSITIVE_REGULATION_OF_INCLUSION_BODY_ASSEMBLY	5	0.15024	0.0025489	0.26263	0.28364	0.9453763949610967	0.0243952	0.5472325232975004	GO_Biological_Process
POSITIVE_REGULATION_OF_INFLAMMASOME_MEDIATED_SIGNALING_PATHWAY	24	-0.13178	-0.0048955	0.1846	0.76234	0.9758431593128999	0.010619977946513169	0.11785129218914529	GO_Biological_Process
POSITIVE_REGULATION_OF_INFLAMMATORY_RESPONSE	144	-0.028774	-0.0026092	0.076528	0.64654	0.9700580942947701	0.013202256170711194	0.18940460111322635	GO_Biological_Process
POSITIVE_REGULATION_OF_INFLAMMATORY_RESPONSE_TO_ANTIGENIC_STIMULUS	9	0.39474	0.0089837	0.26917	0.071268	0.9043560889395668	0.043660533007586426	1.1471054286753535	GO_Biological_Process
POSITIVE_REGULATION_OF_INOSITOL_PHOSPHATE_BIOSYNTHETIC_PROCESS	11	0.28059	0.0070595	0.27337	0.15235	0.9219589984227129	0.0352884	0.8171575414413076	GO_Biological_Process
POSITIVE_REGULATION_OF_INSULIN_LIKE_GROWTH_FACTOR_RECEPTOR_SIGNALING_PATHWAY	11	0.4741	0.011928	0.27939	0.044865	0.8507187591240877	0.070214	1.3480923279130006	GO_Biological_Process
POSITIVE_REGULATION_OF_INSULIN_SECRETION	88	-0.058948	-0.0041855	0.094771	0.73303	0.9743616932515338	0.011279798537659296	0.13487825105076254	GO_Biological_Process
POSITIVE_REGULATION_OF_INSULIN_SECRETION_INVOLVED_IN_CELLULAR_RESPONSE_TO_GLUCOSE_STIMULUS	37	-0.01998	-0.00092123	0.14014	0.55669	0.9628115648854962	0.0164587	0.2543865799932693	GO_Biological_Process
POSITIVE_REGULATION_OF_INTEGRIN_ACTIVATION	11	-0.28483	-0.0071661	0.29508	0.83279	0.9832506530548629	0.00733576	0.0794645	GO_Biological_Process
POSITIVE_REGULATION_OF_INTEGRIN_MEDIATED_SIGNALING_PATHWAY	11	0.064313	0.0016181	0.27056	0.40606	0.9482545756126718	0.0230751	0.39140978971428286	GO_Biological_Process
POSITIVE_REGULATION_OF_INTERFERON_ALPHA_PRODUCTION	22	0.090057	0.0032033	0.16178	0.28888	0.9453763949610967	0.0243952	0.5392825245812297	GO_Biological_Process
POSITIVE_REGULATION_OF_INTERFERON_BETA_PRODUCTION	37	0.054879	0.0025304	0.12685	0.33264	0.9453763949610967	0.0243952	0.47802552801260606	GO_Biological_Process
POSITIVE_REGULATION_OF_INTERLEUKIN_10_PRODUCTION	38	-0.071351	-0.0033339	0.15481	0.67756	0.9743022269055145	0.011306304807597374	0.16905224065261612	GO_Biological_Process
POSITIVE_REGULATION_OF_INTERLEUKIN_12_PRODUCTION	37	0.09044	0.00417	0.15214	0.27611	0.9453763949610967	0.0243952	0.5589178640374014	GO_Biological_Process
POSITIVE_REGULATION_OF_INTERLEUKIN_13_PRODUCTION	14	-0.24342	-0.0069085	0.219	0.86682	0.9841387161454437	0.00694368	0.062071076829107924	GO_Biological_Process
POSITIVE_REGULATION_OF_INTERLEUKIN_17_PRODUCTION	26	-0.1736	-0.0067121	0.17861	0.83446	0.9834057858699035	0.00726724	0.0785945	GO_Biological_Process
POSITIVE_REGULATION_OF_INTERLEUKIN_18_PRODUCTION	8	0.48106	0.010322	0.30156	0.055339	0.8677278240165631	0.0616165	1.2569686930159165	GO_Biological_Process
POSITIVE_REGULATION_OF_INTERLEUKIN_1_ALPHA_PRODUCTION	7	0.73719	0.014797	0.39083	0.029641	0.8507187591240877	0.070214	1.5281071486294195	GO_Biological_Process
POSITIVE_REGULATION_OF_INTERLEUKIN_1_PRODUCTION	66	0.17616	0.010839	0.11008	0.05477	0.8677278240165631	0.0616165	1.2614572590712148	GO_Biological_Process
POSITIVE_REGULATION_OF_INTERLEUKIN_23_PRODUCTION	6	0.10348	0.0019231	0.38776	0.39478	0.9482545756126718	0.0230751	0.40364485729331484	GO_Biological_Process
POSITIVE_REGULATION_OF_INTERLEUKIN_2_PRODUCTION	35	-0.1556	-0.0069781	0.15192	0.84713	0.9840272441185456	0.00699288	0.0720499	GO_Biological_Process
POSITIVE_REGULATION_OF_INTERLEUKIN_4_PRODUCTION	23	-0.021672	-0.00078814	0.18796	0.5459	0.9628115648854962	0.0164587	0.2628869056940387	GO_Biological_Process
POSITIVE_REGULATION_OF_INTERLEUKIN_5_PRODUCTION	11	-0.44674	-0.01124	0.28524	0.94133	0.9859968564322233	0.00612447	0.0262581	GO_Biological_Process
POSITIVE_REGULATION_OF_INTERLEUKIN_6_PRODUCTION	87	0.038683	0.002731	0.094657	0.3414	0.9482545756126718	0.0230751	0.4667364832212852	GO_Biological_Process
POSITIVE_REGULATION_OF_INTERLEUKIN_8_PRODUCTION	58	-0.026425	-0.0015246	0.11474	0.59107	0.9628115648854962	0.0164587	0.22836108288608709	GO_Biological_Process
POSITIVE_REGULATION_OF_INTRACELLULAR_ESTROGEN_RECEPTOR_SIGNALING_PATHWAY	12	-0.092486	-0.0024303	0.27517	0.6316	0.965959	0.015041371848595098	0.19955787866374333	GO_Biological_Process
POSITIVE_REGULATION_OF_INTRACELLULAR_LIPID_TRANSPORT	4	-0.33309	-0.0050545	0.51804	0.73988	0.9744207099461899	0.011253494292716293	0.13083871211206868	GO_Biological_Process
POSITIVE_REGULATION_OF_INTRACELLULAR_PROTEIN_TRANSPORT	86	-0.11569	-0.0081208	0.092058	0.89556	0.9850650836731824	0.00653507	0.0479053	GO_Biological_Process
POSITIVE_REGULATION_OF_INTRACELLULAR_SIGNAL_TRANSDUCTION	1035	0.018067	0.0042771	0.028081	0.25999	0.9453763949610967	0.0243952	0.5850433559843333	GO_Biological_Process
POSITIVE_REGULATION_OF_INTRACELLULAR_STEROID_HORMONE_RECEPTOR_SIGNALING_PATHWAY	14	-0.18123	-0.0051435	0.25766	0.75908	0.9758431593128999	0.010619977946513169	0.11971245107729524	GO_Biological_Process
POSITIVE_REGULATION_OF_INTRACELLULAR_TRANSPORT	127	-0.10687	-0.0091051	0.07573	0.92089	0.9850650836731824	0.00653507	0.0357922	GO_Biological_Process
POSITIVE_REGULATION_OF_INTRINSIC_APOPTOTIC_SIGNALING_PATHWAY	61	0.069355	0.0041031	0.10953	0.26331	0.9453763949610967	0.0243952	0.5795326469237468	GO_Biological_Process
POSITIVE_REGULATION_OF_INTRINSIC_APOPTOTIC_SIGNALING_PATHWAY_BY_P53_CLASS_MEDIATOR	8	0.21007	0.0045075	0.3316	0.26321	0.9453763949610967	0.0243952	0.5796976148213102	GO_Biological_Process
POSITIVE_REGULATION_OF_INTRINSIC_APOPTOTIC_SIGNALING_PATHWAY_IN_RESPONSE_TO_DNA_DAMAGE	8	-0.091412	-0.0019615	0.25894	0.63796	0.9684853625801282	0.013906938701935939	0.1952065506265944	GO_Biological_Process
POSITIVE_REGULATION_OF_IRE1_MEDIATED_UNFOLDED_PROTEIN_RESPONSE	7	0.071683	0.0014389	0.3779	0.42478	0.9488380333138515	0.0228079	0.37183593941744086	GO_Biological_Process
POSITIVE_REGULATION_OF_ISOTYPE_SWITCHING	27	-0.22157	-0.0087295	0.17237	0.90066	0.9850650836731824	0.00653507	0.0454391	GO_Biological_Process
POSITIVE_REGULATION_OF_ISOTYPE_SWITCHING_TO_IGG_ISOTYPES	11	-0.3142	-0.0079049	0.26077	0.88587	0.9850650836731824	0.00653507	0.052630005454964976	GO_Biological_Process
POSITIVE_REGULATION_OF_JNK_CASCADE	86	0.020043	0.0014069	0.094347	0.41588	0.9482545756126718	0.0230751	0.3810319646999627	GO_Biological_Process
POSITIVE_REGULATION_OF_JUN_KINASE_ACTIVITY	14	0.34033	0.0096589	0.21319	0.055209	0.8677278240165631	0.0616165	1.257990119159718	GO_Biological_Process
POSITIVE_REGULATION_OF_KERATINOCYTE_APOPTOTIC_PROCESS	4	-0.07445	-0.0011297	0.36087	0.58172	0.9628115648854962	0.0164587	0.23528600455246176	GO_Biological_Process
POSITIVE_REGULATION_OF_KERATINOCYTE_DIFFERENTIATION	19	0.057295	0.0018941	0.23653	0.4043	0.9482545756126718	0.0230751	0.3932962586663257	GO_Biological_Process
POSITIVE_REGULATION_OF_KERATINOCYTE_PROLIFERATION	14	0.16847	0.0047812	0.23093	0.23285	0.9453763949610967	0.0243952	0.6329237577312499	GO_Biological_Process
POSITIVE_REGULATION_OF_KIDNEY_DEVELOPMENT	8	0.29624	0.0063565	0.34255	0.19358	0.9374768928344959	0.028039428067599622	0.7131395144776266	GO_Biological_Process
POSITIVE_REGULATION_OF_KINASE_ACTIVITY	142	-0.015474	-0.0013935	0.074177	0.58262	0.9628115648854962	0.0164587	0.2346146111251845	GO_Biological_Process
POSITIVE_REGULATION_OF_LAMELLIPODIUM_ASSEMBLY	25	-0.094111	-0.0035681	0.16004	0.72174	0.9743022269055145	0.011306304807597374	0.14161922473148922	GO_Biological_Process
POSITIVE_REGULATION_OF_LAMELLIPODIUM_MORPHOGENESIS	7	0.26215	0.005262	0.36132	0.23407	0.9453763949610967	0.0243952	0.6306542448653294	GO_Biological_Process
