## Supplementary Tables for "Genome-wide association study of proteomic aging reveals shared genetic architectures with longevity, early life development, and age-related diseases" (part 2 of 3)

### Sheet: Table S2 (continued)
FULL_NAME	NGENES	BETA	BETA_STD	SE	P	FDR	NEG_LOG10(FDR)	NEG_LOG10(P)	db	ABBREV_NAME
POSITIVE_REGULATION_OF_LAMELLIPODIUM_ORGANIZATION	32	-0.035703	-0.0015312	0.14638	0.59635	0.9628115648854962	0.0164587	0.22449877641016922	GO_Biological_Process
POSITIVE_REGULATION_OF_LEUKOCYTE_ADHESION_TO_VASCULAR_ENDOTHELIAL_CELL	17	0.15357	0.0048024	0.20295	0.22462	0.9453763949610967	0.0243952	0.6485515770908835	GO_Biological_Process
POSITIVE_REGULATION_OF_LEUKOCYTE_APOPTOTIC_PROCESS	31	-0.20936	-0.0088376	0.15208	0.91569	0.9850650836731824	0.00653507	0.0382515	GO_Biological_Process
POSITIVE_REGULATION_OF_LEUKOCYTE_CELL_CELL_ADHESION	245	0.010795	0.001273	0.05544	0.42281	0.9488380333138515	0.0228079	0.3738547496203812	GO_Biological_Process
POSITIVE_REGULATION_OF_LEUKOCYTE_CHEMOTAXIS	89	0.033825	0.0024152	0.093288	0.35846	0.9482545756126718	0.0230751	0.4455592995456515	GO_Biological_Process
POSITIVE_REGULATION_OF_LEUKOCYTE_DEGRANULATION	21	0.0053917	0.00018737	0.16452	0.48693	0.957536	0.018844773946201373	0.31253346753031774	GO_Biological_Process
POSITIVE_REGULATION_OF_LEUKOCYTE_MEDIATED_IMMUNITY	135	-0.082772	-0.0072694	0.077006	0.85878	0.9840331759915548	0.00699026	0.0661181	GO_Biological_Process
POSITIVE_REGULATION_OF_LEUKOCYTE_MIGRATION	136	0.039809	0.003509	0.075159	0.29818	0.9453763949610967	0.0243952	0.5255214895917043	GO_Biological_Process
POSITIVE_REGULATION_OF_LEUKOCYTE_PROLIFERATION	149	-0.042295	-0.0039008	0.072481	0.72023	0.9743022269055145	0.011306304807597374	0.14252879276325336	GO_Biological_Process
POSITIVE_REGULATION_OF_LEUKOCYTE_TETHERING_OR_ROLLING	10	0.33605	0.0080616	0.26659	0.10374	0.9043560889395668	0.043660533007586426	0.9840537563424339	GO_Biological_Process
POSITIVE_REGULATION_OF_LIGASE_ACTIVITY	3	0.45915	0.0060342	0.67204	0.24724	0.9453763949610967	0.0243952	0.6068812650802122	GO_Biological_Process
POSITIVE_REGULATION_OF_LIPASE_ACTIVITY	7	-0.04993	-0.0010022	0.33356	0.55949	0.9628115648854962	0.0164587	0.2522076713941306	GO_Biological_Process
POSITIVE_REGULATION_OF_LIPID_BIOSYNTHETIC_PROCESS	88	0.10026	0.0071186	0.089775	0.13205	0.906632	0.042569150072634974	0.8792615944570572	GO_Biological_Process
POSITIVE_REGULATION_OF_LIPID_CATABOLIC_PROCESS	24	-0.37475	-0.013921	0.18479	0.97871	0.9949891397127902	0.00218166	0.00934597	GO_Biological_Process
POSITIVE_REGULATION_OF_LIPID_LOCALIZATION	100	-0.053202	-0.0040254	0.08813	0.72697	0.9743022269055145	0.011306304807597374	0.13848351087863067	GO_Biological_Process
POSITIVE_REGULATION_OF_LIPID_METABOLIC_PROCESS	123	0.069026	0.0057884	0.078257	0.18888	0.9374768928344959	0.028039428067599622	0.7238140259293294	GO_Biological_Process
POSITIVE_REGULATION_OF_LIPID_STORAGE	19	-0.12317	-0.0040718	0.19684	0.73425	0.9743652426844227	0.011278216480071723	0.13415604480516216	GO_Biological_Process
POSITIVE_REGULATION_OF_LIPID_TRANSPORT	84	-0.052663	-0.0036537	0.09519	0.70995	0.9743022269055145	0.011306304807597374	0.14877223647632476	GO_Biological_Process
POSITIVE_REGULATION_OF_LIPOPOLYSACCHARIDE_MEDIATED_SIGNALING_PATHWAY	11	0.11141	0.0028029	0.24768	0.32643	0.9453763949610967	0.0243952	0.4862099349802408	GO_Biological_Process
POSITIVE_REGULATION_OF_LIPOPROTEIN_PARTICLE_CLEARANCE	7	0.28736	0.005768	0.32107	0.1854	0.9374768928344959	0.028039428067599622	0.7318902701915218	GO_Biological_Process
POSITIVE_REGULATION_OF_LOCOMOTION	552	0.033849	0.005938	0.038828	0.19167	0.9374768928344959	0.028039428067599622	0.7174458571481976	GO_Biological_Process
POSITIVE_REGULATION_OF_LONG_TERM_NEURONAL_SYNAPTIC_PLASTICITY	7	0.10432	0.0020939	0.32168	0.37286	0.9482545756126718	0.0230751	0.42845420476166207	GO_Biological_Process
POSITIVE_REGULATION_OF_LONG_TERM_SYNAPTIC_DEPRESSION	6	-0.089519	-0.0016636	0.42805	0.58283	0.9628115648854962	0.0164587	0.23445810189323685	GO_Biological_Process
POSITIVE_REGULATION_OF_LONG_TERM_SYNAPTIC_POTENTIATION	24	-0.008708	-0.00032349	0.19145	0.51814	0.9628115648854962	0.0164587	0.2855528792266502	GO_Biological_Process
POSITIVE_REGULATION_OF_LYASE_ACTIVITY	20	-0.020215	-0.00068561	0.20718	0.53886	0.9628115648854962	0.0164587	0.26852405322717104	GO_Biological_Process
POSITIVE_REGULATION_OF_LYMPHOCYTE_ANERGY	4	-1.0424	-0.015819	0.51944	0.97761	0.9946720993955674	0.00232006	0.00983436	GO_Biological_Process
POSITIVE_REGULATION_OF_LYMPHOCYTE_APOPTOTIC_PROCESS	19	-0.22931	-0.0075805	0.19136	0.88459	0.9850650836731824	0.00653507	0.053258	GO_Biological_Process
POSITIVE_REGULATION_OF_LYMPHOCYTE_CHEMOTAXIS	19	-0.10048	-0.0033217	0.19431	0.69746	0.9743022269055145	0.011306304807597374	0.15648069454527627	GO_Biological_Process
POSITIVE_REGULATION_OF_LYMPHOCYTE_DIFFERENTIATION	122	0.0059699	0.00049861	0.07844	0.46967	0.9554358563248307	0.0197985	0.3282071793325149	GO_Biological_Process
POSITIVE_REGULATION_OF_LYMPHOCYTE_MIGRATION	40	0.13596	0.0065177	0.14302	0.17089	0.936763	0.0283704	0.7672833502218319	GO_Biological_Process
POSITIVE_REGULATION_OF_LYSOSOMAL_PROTEIN_CATABOLIC_PROCESS	5	0.67436	0.011441	0.39499	0.043895	0.8507187591240877	0.070214	1.3575849466389507	GO_Biological_Process
POSITIVE_REGULATION_OF_MACROAUTOPHAGY	87	-0.24325	-0.017174	0.089484	0.99672	0.9990754077990747	0.000401731	0.00142683	GO_Biological_Process
POSITIVE_REGULATION_OF_MACROPHAGE_ACTIVATION	26	0.032042	0.0012389	0.18497	0.43124	0.9508981317087322	0.021866	0.3652809626321136	GO_Biological_Process
POSITIVE_REGULATION_OF_MACROPHAGE_CHEMOTAXIS	18	-0.15049	-0.0048425	0.18924	0.78676	0.9790478769483182	0.00919607	0.10415772834201412	GO_Biological_Process
POSITIVE_REGULATION_OF_MACROPHAGE_CYTOKINE_PRODUCTION	21	-0.23728	-0.0082461	0.19741	0.8853	0.9850650836731824	0.00653507	0.0529095	GO_Biological_Process
POSITIVE_REGULATION_OF_MACROPHAGE_DERIVED_FOAM_CELL_DIFFERENTIATION	18	-0.33673	-0.010835	0.23171	0.92692	0.9852122496493688	0.0064702	0.032957747039776074	GO_Biological_Process
POSITIVE_REGULATION_OF_MACROPHAGE_DIFFERENTIATION	15	0.014356	0.00042172	0.23398	0.47554	0.9554358563248307	0.0197985	0.32281294655276516	GO_Biological_Process
POSITIVE_REGULATION_OF_MACROPHAGE_MIGRATION	25	-0.085702	-0.0032493	0.1584	0.70576	0.9743022269055145	0.011306304807597374	0.15134295956566785	GO_Biological_Process
POSITIVE_REGULATION_OF_MAINTENANCE_OF_SISTER_CHROMATID_COHESION	6	-0.008105	-0.00015062	0.41024	0.50788	0.9628115648854962	0.0164587	0.2942388890825232	GO_Biological_Process
POSITIVE_REGULATION_OF_MAMMARY_GLAND_EPITHELIAL_CELL_PROLIFERATION	6	-0.069293	-0.0012877	0.38891	0.5707	0.9628115648854962	0.0164587	0.24359212745104186	GO_Biological_Process
POSITIVE_REGULATION_OF_MAPKKK_CASCADE_BY_FIBROBLAST_GROWTH_FACTOR_RECEPTOR_SIGNALING_PATHWAY	5	-0.15989	-0.0027126	0.37518	0.665	0.9743022269055145	0.011306304807597374	0.17717835469689538	GO_Biological_Process
POSITIVE_REGULATION_OF_MAPK_CASCADE	427	0.055659	0.0086194	0.043519	0.10047	0.9043560889395668	0.043660533007586426	0.9979635977404707	GO_Biological_Process
POSITIVE_REGULATION_OF_MAP_KINASE_ACTIVITY	37	0.18955	0.0087398	0.14585	0.09688	0.9043560889395668	0.043660533007586426	1.0137658698650043	GO_Biological_Process
POSITIVE_REGULATION_OF_MAST_CELL_ACTIVATION	6	0.13341	0.0024793	0.28779	0.32148	0.9453763949610967	0.0243952	0.49284604034416635	GO_Biological_Process
POSITIVE_REGULATION_OF_MAST_CELL_CHEMOTAXIS	5	0.23241	0.0039429	0.40605	0.28354	0.9453763949610967	0.0243952	0.5473856649761221	GO_Biological_Process
POSITIVE_REGULATION_OF_MAST_CELL_CYTOKINE_PRODUCTION	5	0.055901	0.00094838	0.40045	0.44449	0.9544801439458086	0.0202331	0.3521380052082147	GO_Biological_Process
POSITIVE_REGULATION_OF_MAST_CELL_DEGRANULATION	12	0.33988	0.008931	0.22707	0.067234	0.8933628883071554	0.0489721	1.172411050187326	GO_Biological_Process
POSITIVE_REGULATION_OF_MAST_CELL_PROLIFERATION	5	-0.10109	-0.0017151	0.39635	0.60066	0.9629992704588709	0.016374041884610554	0.2213712882419012	GO_Biological_Process
POSITIVE_REGULATION_OF_MEGAKARYOCYTE_DIFFERENTIATION	10	-0.065916	-0.0015813	0.27477	0.59479	0.9628115648854962	0.0164587	0.2256363417326776	GO_Biological_Process
POSITIVE_REGULATION_OF_MEIOTIC_CELL_CYCLE	25	-0.17356	-0.0065803	0.16119	0.85919	0.9840331759915548	0.00699026	0.0659108	GO_Biological_Process
POSITIVE_REGULATION_OF_MEIOTIC_NUCLEAR_DIVISION	17	-0.35937	-0.011238	0.1905	0.97038	0.9939969650537634	0.00261494	0.013058163068057667	GO_Biological_Process
POSITIVE_REGULATION_OF_MELANOCYTE_DIFFERENTIATION	5	-0.70222	-0.011913	0.47309	0.93113	0.9859144879476104	0.00616075	0.0309897	GO_Biological_Process
POSITIVE_REGULATION_OF_MEMBRANE_DEPOLARIZATION	13	0.22623	0.0061873	0.26246	0.19436	0.9374768928344959	0.028039428067599622	0.7113931096090313	GO_Biological_Process
POSITIVE_REGULATION_OF_MEMBRANE_PERMEABILITY	41	-0.10685	-0.0051853	0.11907	0.81522	0.9824915037476577	0.0076712	0.0887252	GO_Biological_Process
POSITIVE_REGULATION_OF_MEMBRANE_POTENTIAL	12	-0.027512	-0.00072294	0.21768	0.55029	0.9628115648854962	0.0164587	0.259408	GO_Biological_Process
POSITIVE_REGULATION_OF_MEMBRANE_PROTEIN_ECTODOMAIN_PROTEOLYSIS	15	0.038244	0.0011235	0.23601	0.43564	0.9511496112870717	0.0217512	0.3608722506294798	GO_Biological_Process
POSITIVE_REGULATION_OF_MEMORY_T_CELL_DIFFERENTIATION	7	-0.095272	-0.0019123	0.40019	0.59408	0.9628115648854962	0.0164587	0.22615506811791627	GO_Biological_Process
POSITIVE_REGULATION_OF_MESENCHYMAL_CELL_PROLIFERATION	27	0.59627	0.023492	0.19008	0.00085516	0.3083869847619048	0.5109039593025408	3.067952621393234	GO_Biological_Process
POSITIVE_REGULATION_OF_MESENCHYMAL_STEM_CELL_DIFFERENTIATION	5	0.69385	0.011771	0.31788	0.014535	0.7859037515923566	0.10463063807233101	1.8375849638935535	GO_Biological_Process
POSITIVE_REGULATION_OF_MESENCHYMAL_STEM_CELL_PROLIFERATION	6	0.14456	0.0026865	0.32936	0.33037	0.9453763949610967	0.0243952	0.480999	GO_Biological_Process
POSITIVE_REGULATION_OF_METAPHASE_ANAPHASE_TRANSITION_OF_CELL_CYCLE	16	0.037941	0.0011511	0.19345	0.42226	0.9488380333138515	0.0228079	0.3744200566334638	GO_Biological_Process
POSITIVE_REGULATION_OF_MHC_CLASS_II_BIOSYNTHETIC_PROCESS	15	0.028075	0.00082474	0.20885	0.44653	0.9544801439458086	0.0202331	0.3501493578352827	GO_Biological_Process
POSITIVE_REGULATION_OF_MHC_CLASS_I_BIOSYNTHETIC_PROCESS	6	-0.41574	-0.0077261	0.41928	0.83929	0.9840272441185456	0.00699288	0.076088	GO_Biological_Process
POSITIVE_REGULATION_OF_MICROGLIAL_CELL_ACTIVATION	7	0.21198	0.004255	0.31313	0.24921	0.9453763949610967	0.0243952	0.6034345348151007	GO_Biological_Process
POSITIVE_REGULATION_OF_MICROGLIAL_CELL_MIGRATION	6	0.016716	0.00031064	0.30957	0.47847	0.9554358563248307	0.0197985	0.3201452872348943	GO_Biological_Process
POSITIVE_REGULATION_OF_MICROTUBULE_DEPOLYMERIZATION	4	0.10192	0.0015466	0.35591	0.3873	0.9482545756126718	0.0230751	0.4119525030139173	GO_Biological_Process
POSITIVE_REGULATION_OF_MICROTUBULE_NUCLEATION	4	-0.46927	-0.007121	0.37034	0.89744	0.9850650836731824	0.00653507	0.046994577334558495	GO_Biological_Process
POSITIVE_REGULATION_OF_MICROTUBULE_POLYMERIZATION_OR_DEPOLYMERIZATION	33	0.0282	0.0012281	0.13664	0.41825	0.9482545756126718	0.0230751	0.37856405036556784	GO_Biological_Process
POSITIVE_REGULATION_OF_MIRNA_CATABOLIC_PROCESS	4	0.2118	0.0032139	0.35281	0.27415	0.9453763949610967	0.0243952	0.5620117497805003	GO_Biological_Process
POSITIVE_REGULATION_OF_MIRNA_METABOLIC_PROCESS	56	0.16633	0.0094298	0.11411	0.072486	0.9043560889395668	0.043660533007586426	1.1397458652892625	GO_Biological_Process
POSITIVE_REGULATION_OF_MIRNA_PROCESSING	5	-0.090048	-0.0015277	0.36596	0.59718	0.9628115648854962	0.0164587	0.22389474554695335	GO_Biological_Process
POSITIVE_REGULATION_OF_MIRNA_TRANSCRIPTION	50	0.16778	0.0089897	0.12205	0.084628	0.9043560889395668	0.043660533007586426	1.0724859226157823	GO_Biological_Process
POSITIVE_REGULATION_OF_MITOCHONDRIAL_CALCIUM_ION_CONCENTRATION	9	-0.32642	-0.0074289	0.30434	0.85826	0.9840331759915548	0.00699026	0.0663811	GO_Biological_Process
POSITIVE_REGULATION_OF_MITOCHONDRIAL_DEPOLARIZATION	9	0.33341	0.0075879	0.30569	0.13772	0.9123346678321678	0.0398458	0.861003	GO_Biological_Process
POSITIVE_REGULATION_OF_MITOCHONDRIAL_FISSION	22	-0.0095844	-0.00034091	0.17255	0.52215	0.9628115648854962	0.0164587	0.28220471766003036	GO_Biological_Process
POSITIVE_REGULATION_OF_MITOCHONDRIAL_FUSION	6	0.51337	0.0095405	0.29673	0.041816	0.8507187591240877	0.070214	1.3786575129103058	GO_Biological_Process
POSITIVE_REGULATION_OF_MITOCHONDRIAL_MEMBRANE_PERMEABILITY	37	-0.094658	-0.0043645	0.12207	0.78096	0.9779537797619048	0.00968167	0.107371	GO_Biological_Process
POSITIVE_REGULATION_OF_MITOCHONDRIAL_MEMBRANE_POTENTIAL	7	-0.14898	-0.0029905	0.24706	0.72675	0.9743022269055145	0.011306304807597374	0.1386149595575346	GO_Biological_Process
POSITIVE_REGULATION_OF_MITOCHONDRIAL_OUTER_MEMBRANE_PERMEABILIZATION_INVOLVED_IN_APOPTOTIC_SIGNALING_PATHWAY	9	0.086754	0.0019744	0.21041	0.34006	0.9472790444689453	0.023522069970399177	0.46844444951663144	GO_Biological_Process
POSITIVE_REGULATION_OF_MITOCHONDRIAL_TRANSLATION	13	-0.021829	-0.00059702	0.19947	0.54357	0.9628115648854962	0.0164587	0.2647445202875669	GO_Biological_Process
POSITIVE_REGULATION_OF_MITOTIC_CELL_CYCLE	114	-0.025677	-0.0020735	0.074922	0.63409	0.9677640762286861	0.0142305	0.1978490958574547	GO_Biological_Process
POSITIVE_REGULATION_OF_MITOTIC_CELL_CYCLE_PHASE_TRANSITION	83	0.0071743	0.00049478	0.085958	0.46674	0.9554358563248307	0.0197985	0.33092497812734245	GO_Biological_Process
POSITIVE_REGULATION_OF_MITOTIC_CYTOKINESIS	13	0.075795	0.0020729	0.2245	0.36783	0.9482545756126718	0.0230751	0.43435285284908165	GO_Biological_Process
POSITIVE_REGULATION_OF_MITOTIC_NUCLEAR_DIVISION	43	0.056743	0.00282	0.14034	0.34299	0.9482545756126718	0.0230751	0.4647185417885079	GO_Biological_Process
POSITIVE_REGULATION_OF_MITOTIC_SISTER_CHROMATID_SEGREGATION	9	0.31074	0.0070721	0.26822	0.12333	0.9047303302752294	0.0434809	0.9089312684999878	GO_Biological_Process
POSITIVE_REGULATION_OF_MITOTIC_SISTER_CHROMATID_SEPARATION	19	0.07185	0.0023752	0.17628	0.34179	0.9482545756126718	0.0230751	0.46624064790068503	GO_Biological_Process
POSITIVE_REGULATION_OF_MOLECULAR_FUNCTION	532	0.0069085	0.0011905	0.038632	0.42904	0.9492024306164183	0.022641158358252613	0.36750221604498834	GO_Biological_Process
POSITIVE_REGULATION_OF_MONOATOMIC_ION_TRANSMEMBRANE_TRANSPORT	112	-0.08349	-0.0066831	0.082533	0.84413	0.9840272441185456	0.00699288	0.0735907	GO_Biological_Process
POSITIVE_REGULATION_OF_MONOATOMIC_ION_TRANSPORT	171	-0.011282	-0.001114	0.068323	0.56558	0.9628115648854962	0.0164587	0.24750595643041298	GO_Biological_Process
POSITIVE_REGULATION_OF_MONOCYTE_CHEMOTACTIC_PROTEIN_1_PRODUCTION	11	0.33746	0.0084902	0.30796	0.13659	0.9123346678321678	0.0398458	0.8645810949721477	GO_Biological_Process
POSITIVE_REGULATION_OF_MONOCYTE_CHEMOTAXIS	21	0.074748	0.0025977	0.17743	0.33677	0.9453763949610967	0.0243952	0.472667	GO_Biological_Process
POSITIVE_REGULATION_OF_MONOCYTE_DIFFERENTIATION	9	-0.11037	-0.0025119	0.30226	0.6425	0.9696004561752989	0.013407188851913927	0.1921268679966679	GO_Biological_Process
POSITIVE_REGULATION_OF_MONOCYTE_EXTRAVASATION	4	-0.66424	-0.01008	0.50732	0.90478	0.9850650836731824	0.00653507	0.043457	GO_Biological_Process
POSITIVE_REGULATION_OF_MONONUCLEAR_CELL_MIGRATION	87	0.022425	0.0015832	0.09284	0.40457	0.9482545756126718	0.0230751	0.3930063245249459	GO_Biological_Process
POSITIVE_REGULATION_OF_MONOOXYGENASE_ACTIVITY	6	0.40765	0.0075757	0.4003	0.15427	0.9219589984227129	0.0352884	0.811719	GO_Biological_Process
POSITIVE_REGULATION_OF_MORPHOGENESIS_OF_AN_EPITHELIUM	33	0.31845	0.013868	0.15275	0.018555	0.8169593895348837	0.0877995	1.731539041315198	GO_Biological_Process
POSITIVE_REGULATION_OF_MRNA_3_END_PROCESSING	5	-0.15796	-0.0026799	0.3297	0.68407	0.9743022269055145	0.011306304807597374	0.16489945521226335	GO_Biological_Process
POSITIVE_REGULATION_OF_MRNA_CATABOLIC_PROCESS	104	0.044203	0.0034104	0.083302	0.29784	0.9453763949610967	0.0243952	0.5260169767896642	GO_Biological_Process
POSITIVE_REGULATION_OF_MRNA_METABOLIC_PROCESS	130	0.018646	0.0016072	0.074627	0.40135	0.9482545756126718	0.0230751	0.39647673268720846	GO_Biological_Process
POSITIVE_REGULATION_OF_MRNA_PROCESSING	28	-0.11188	-0.0044887	0.15774	0.76092	0.9758431593128999	0.010619977946513169	0.11866100076541361	GO_Biological_Process
POSITIVE_REGULATION_OF_MUCUS_SECRETION	5	0.51796	0.0087873	0.44604	0.12278	0.9047303302752294	0.0434809	0.9108723709557215	GO_Biological_Process
POSITIVE_REGULATION_OF_MULTICELLULAR_ORGANISMAL_PROCESS	1512	0.045835	0.012922	0.023924	0.027703	0.8507187591240877	0.070214	1.5574731979789613	GO_Biological_Process
POSITIVE_REGULATION_OF_MULTICELLULAR_ORGANISM_GROWTH	34	0.040519	0.0017911	0.15486	0.3968	0.9482545756126718	0.0230751	0.401428	GO_Biological_Process
POSITIVE_REGULATION_OF_MUSCLE_ADAPTATION	6	-0.17462	-0.0032451	0.39272	0.67171	0.9743022269055145	0.011306304807597374	0.1728181861475015	GO_Biological_Process
POSITIVE_REGULATION_OF_MUSCLE_CELL_APOPTOTIC_PROCESS	24	0.1015	0.0037706	0.16821	0.27312	0.9453763949610967	0.0243952	0.5636464962293416	GO_Biological_Process
POSITIVE_REGULATION_OF_MUSCLE_CELL_DIFFERENTIATION	64	0.19376	0.01174	0.10687	0.034927	0.8507187591240877	0.070214	1.4568387158052012	GO_Biological_Process
POSITIVE_REGULATION_OF_MUSCLE_CONTRACTION	43	0.0097986	0.00048697	0.14247	0.47258	0.9554358563248307	0.0197985	0.32552466203803976	GO_Biological_Process
POSITIVE_REGULATION_OF_MUSCLE_HYPERTROPHY	28	0.00881	0.00035346	0.17806	0.48027	0.9554358563248307	0.0197985	0.31851454065933227	GO_Biological_Process
POSITIVE_REGULATION_OF_MUSCLE_ORGAN_DEVELOPMENT	20	0.26603	0.0090226	0.19397	0.085116	0.9043560889395668	0.043660533007586426	1.0699887941038442	GO_Biological_Process
POSITIVE_REGULATION_OF_MYELINATION	20	0.39007	0.013229	0.20669	0.029574	0.8507187591240877	0.070214	1.5290899314616322	GO_Biological_Process
POSITIVE_REGULATION_OF_MYELOID_CELL_APOPTOTIC_PROCESS	10	-0.022703	-0.00054462	0.26694	0.53389	0.9628115648854962	0.0164587	0.27254821359702924	GO_Biological_Process
POSITIVE_REGULATION_OF_MYELOID_CELL_DIFFERENTIATION	98	0.092316	0.0069151	0.090288	0.15329	0.9219589984227129	0.0352884	0.8144861757814614	GO_Biological_Process
POSITIVE_REGULATION_OF_MYELOID_LEUKOCYTE_CYTOKINE_PRODUCTION_INVOLVED_IN_IMMUNE_RESPONSE	33	-0.1645	-0.007164	0.15399	0.85729	0.9840331759915548	0.00699026	0.0668722	GO_Biological_Process
POSITIVE_REGULATION_OF_MYELOID_LEUKOCYTE_DIFFERENTIATION	59	0.054262	0.0031573	0.11316	0.3158	0.9453763949610967	0.0243952	0.5005878743277246	GO_Biological_Process
POSITIVE_REGULATION_OF_MYELOID_LEUKOCYTE_MEDIATED_IMMUNITY	19	-0.013287	-0.00043926	0.18035	0.52937	0.9628115648854962	0.0164587	0.2762406742995545	GO_Biological_Process
POSITIVE_REGULATION_OF_MYOBLAST_DIFFERENTIATION	44	-0.05556	-0.002793	0.12924	0.66636	0.9743022269055145	0.011306304807597374	0.17629108047980865	GO_Biological_Process
POSITIVE_REGULATION_OF_MYOBLAST_FUSION	15	0.30994	0.0091049	0.22853	0.087526	0.9043560889395668	0.043660533007586426	1.0578629186434674	GO_Biological_Process
POSITIVE_REGULATION_OF_MYOBLAST_PROLIFERATION	14	0.34711	0.0098512	0.21117	0.050124	0.8652026563192905	0.0628822	1.299954278687254	GO_Biological_Process
POSITIVE_REGULATION_OF_MYOTUBE_DIFFERENTIATION	12	-0.2734	-0.0071842	0.29855	0.8201	0.9824915037476577	0.0076712	0.0861332	GO_Biological_Process
POSITIVE_REGULATION_OF_NATURAL_KILLER_CELL_ACTIVATION	24	0.1304	0.0048442	0.18395	0.2392	0.9453763949610967	0.0243952	0.6212388246836268	GO_Biological_Process
POSITIVE_REGULATION_OF_NATURAL_KILLER_CELL_CHEMOTAXIS	5	-0.18205	-0.0030885	0.37372	0.68691	0.9743022269055145	0.011306304807597374	0.1631001611410991	GO_Biological_Process
POSITIVE_REGULATION_OF_NATURAL_KILLER_CELL_CYTOKINE_PRODUCTION	6	-0.061001	-0.0011336	0.29288	0.5825	0.9628115648854962	0.0164587	0.2347040703019434	GO_Biological_Process
POSITIVE_REGULATION_OF_NATURAL_KILLER_CELL_DIFFERENTIATION	10	0.069976	0.0016787	0.3036	0.40886	0.9482545756126718	0.0230751	0.3884253756990635	GO_Biological_Process
POSITIVE_REGULATION_OF_NATURAL_KILLER_CELL_MEDIATED_CYTOTOXICITY	26	-0.16838	-0.00651	0.19239	0.80926	0.9806641518784972	0.0084797	0.0919119	GO_Biological_Process
POSITIVE_REGULATION_OF_NATURAL_KILLER_CELL_MEDIATED_IMMUNE_RESPONSE_TO_TUMOR_CELL	7	0.11527	0.0023137	0.28762	0.3443	0.9482545756126718	0.0230751	0.46306297729532647	GO_Biological_Process
POSITIVE_REGULATION_OF_NATURAL_KILLER_CELL_MEDIATED_IMMUNITY	31	-0.18273	-0.0077131	0.17838	0.84716	0.9840272441185456	0.00699288	0.0720346	GO_Biological_Process
POSITIVE_REGULATION_OF_NECROPTOTIC_PROCESS	5	-0.56724	-0.0096233	0.37318	0.93574	0.9859968564322233	0.00612447	0.028844805376270804	GO_Biological_Process
POSITIVE_REGULATION_OF_NERVOUS_SYSTEM_DEVELOPMENT	251	0.045105	0.0053831	0.058889	0.22186	0.9453763949610967	0.0243952	0.6539209913470577	GO_Biological_Process
POSITIVE_REGULATION_OF_NERVOUS_SYSTEM_PROCESS	36	0.21157	0.0096226	0.15391	0.084637	0.9043560889395668	0.043660533007586426	1.0724397388171139	GO_Biological_Process
POSITIVE_REGULATION_OF_NEURAL_PRECURSOR_CELL_PROLIFERATION	51	0.1097	0.0059357	0.127	0.19388	0.9374768928344959	0.028039428067599622	0.7124669889492784	GO_Biological_Process
POSITIVE_REGULATION_OF_NEUROBLAST_PROLIFERATION	28	0.14951	0.0059986	0.17467	0.19601	0.9388891397849461	0.0273857	0.7077217713270271	GO_Biological_Process
POSITIVE_REGULATION_OF_NEUROEPITHELIAL_CELL_DIFFERENTIATION	8	0.52759	0.011321	0.29998	0.039322	0.8507187591240877	0.070214	1.4053644011432007	GO_Biological_Process
POSITIVE_REGULATION_OF_NEUROGENESIS	206	0.04183	0.0045287	0.064265	0.25756	0.9453763949610967	0.0243952	0.5891215835799134	GO_Biological_Process
POSITIVE_REGULATION_OF_NEUROINFLAMMATORY_RESPONSE	13	-0.053466	-0.0014622	0.24917	0.58495	0.9628115648854962	0.0164587	0.23288125469068743	GO_Biological_Process
POSITIVE_REGULATION_OF_NEURON_APOPTOTIC_PROCESS	64	0.17563	0.010642	0.11193	0.058325	0.8698386483300591	0.0605613	1.2341452525342098	GO_Biological_Process
POSITIVE_REGULATION_OF_NEURON_DIFFERENTIATION	84	-0.060457	-0.0041944	0.10019	0.72688	0.9743022269055145	0.011306304807597374	0.13853728052944916	GO_Biological_Process
POSITIVE_REGULATION_OF_NEURON_MIGRATION	13	-0.051739	-0.001415	0.24102	0.58498	0.9628115648854962	0.0164587	0.2328589818462267	GO_Biological_Process
POSITIVE_REGULATION_OF_NEURON_PROJECTION_ARBORIZATION	8	0.14746	0.0031642	0.24599	0.27444	0.9453763949610967	0.0243952	0.5615525893456267	GO_Biological_Process
POSITIVE_REGULATION_OF_NEURON_PROJECTION_DEVELOPMENT	140	-0.022082	-0.0019746	0.073449	0.61815	0.9639836872427984	0.015930315267687983	0.2089061264197305	GO_Biological_Process
POSITIVE_REGULATION_OF_NEURON_PROJECTION_REGENERATION	7	-0.27847	-0.0055895	0.34192	0.79229	0.9793855741432516	0.0090463	0.1011158255478884	GO_Biological_Process
POSITIVE_REGULATION_OF_NEUROTRANSMITTER_SECRETION	17	0.097209	0.0030399	0.22513	0.33295	0.9453763949610967	0.0243952	0.47762098077143655	GO_Biological_Process
POSITIVE_REGULATION_OF_NEUROTRANSMITTER_TRANSPORT	23	0.084584	0.0030761	0.19083	0.3288	0.9453763949610967	0.0243952	0.48306819113198723	GO_Biological_Process
POSITIVE_REGULATION_OF_NEUROTRANSMITTER_UPTAKE	6	0.052329	0.00097249	0.35957	0.44215	0.9544801439458086	0.0202331	0.3544303706488485	GO_Biological_Process
POSITIVE_REGULATION_OF_NEUROTROPHIN_TRK_RECEPTOR_SIGNALING_PATHWAY	5	-0.02527	-0.00042871	0.29629	0.53398	0.9628115648854962	0.0164587	0.27247500898698523	GO_Biological_Process
POSITIVE_REGULATION_OF_NEUTROPHIL_APOPTOTIC_PROCESS	5	0.038345	0.00065054	0.35829	0.45739	0.9554358563248307	0.0197985	0.33971333468400133	GO_Biological_Process
POSITIVE_REGULATION_OF_NEUTROPHIL_MIGRATION	28	0.068496	0.0027481	0.17382	0.34677	0.9482545756126718	0.0230751	0.45995848154767416	GO_Biological_Process
POSITIVE_REGULATION_OF_NF_KAPPAB_TRANSCRIPTION_FACTOR_ACTIVITY	81	-0.13262	-0.0090358	0.096207	0.91596	0.9850650836731824	0.00653507	0.0381235	GO_Biological_Process
POSITIVE_REGULATION_OF_NITRIC_OXIDE_MEDIATED_SIGNAL_TRANSDUCTION	5	-0.43083	-0.0073092	0.45999	0.82551	0.9824915037476577	0.0076712	0.0832777	GO_Biological_Process
POSITIVE_REGULATION_OF_NITRIC_OXIDE_METABOLIC_PROCESS	39	0.086256	0.0040829	0.14472	0.27558	0.9453763949610967	0.0243952	0.5597523041984329	GO_Biological_Process
POSITIVE_REGULATION_OF_NK_T_CELL_ACTIVATION	9	0.20434	0.0046505	0.34295	0.27565	0.9453763949610967	0.0243952	0.5596420031847121	GO_Biological_Process
POSITIVE_REGULATION_OF_NON_CANONICAL_NF_KAPPAB_SIGNAL_TRANSDUCTION	56	-0.073473	-0.0041654	0.11286	0.74248	0.9746578332466632	0.011147822469696145	0.12931524033616665	GO_Biological_Process
POSITIVE_REGULATION_OF_NON_CANONICAL_WNT_SIGNALING_PATHWAY	14	0.32313	0.0091706	0.24716	0.095559	0.9043560889395668	0.043660533007586426	1.019728403676809	GO_Biological_Process
POSITIVE_REGULATION_OF_NON_MOTILE_CILIUM_ASSEMBLY	9	-0.22003	-0.0050076	0.27628	0.78709	0.9790478769483182	0.00919607	0.10397560529200511	GO_Biological_Process
POSITIVE_REGULATION_OF_NOTCH_SIGNALING_PATHWAY	45	0.17405	0.0088482	0.14603	0.11666	0.9047303302752294	0.0434809	0.9330780279060034	GO_Biological_Process
POSITIVE_REGULATION_OF_NUCLEAR_CELL_CYCLE_DNA_REPLICATION	6	-0.36929	-0.0068628	0.26421	0.91889	0.9850650836731824	0.00653507	0.0367365	GO_Biological_Process
POSITIVE_REGULATION_OF_NUCLEAR_DIVISION	59	-0.083933	-0.0048838	0.11368	0.76984	0.9763742598794374	0.0103837	0.11359952721394088	GO_Biological_Process
POSITIVE_REGULATION_OF_NUCLEAR_TRANSCRIBED_MRNA_CATABOLIC_PROCESS_DEADENYLATION_DEPENDENT_DECAY	12	0.50095	0.013163	0.28016	0.036894	0.8507187591240877	0.070214	1.433044256571708	GO_Biological_Process
POSITIVE_REGULATION_OF_NUCLEASE_ACTIVITY	4	-0.21291	-0.0032308	0.39497	0.70507	0.9743022269055145	0.011306304807597374	0.15176776371132075	GO_Biological_Process
POSITIVE_REGULATION_OF_NUCLEOBASE_CONTAINING_COMPOUND_TRANSPORT	6	-0.23388	-0.0043464	0.31924	0.7681	0.9761405101527102	0.0104877	0.1145822348890639	GO_Biological_Process
POSITIVE_REGULATION_OF_NUCLEOCYTOPLASMIC_TRANSPORT	61	-0.051011	-0.0030179	0.11029	0.67814	0.9743022269055145	0.011306304807597374	0.16868063806373665	GO_Biological_Process
POSITIVE_REGULATION_OF_NUCLEOTIDE_BINDING_DOMAIN_LEUCINE_RICH_REPEAT_CONTAINING_RECEPTOR_SIGNALING_PATHWAY	5	-0.11718	-0.001988	0.39033	0.61799	0.9639836872427984	0.015930315267687983	0.20901855238684192	GO_Biological_Process
POSITIVE_REGULATION_OF_NUCLEOTIDE_BIOSYNTHETIC_PROCESS	13	-0.31597	-0.0086417	0.22145	0.92318	0.9850650836731824	0.00653507	0.0347136	GO_Biological_Process
POSITIVE_REGULATION_OF_NUCLEOTIDE_CATABOLIC_PROCESS	24	0.06527	0.0024247	0.17755	0.35658	0.9482545756126718	0.0230751	0.44784301935814685	GO_Biological_Process
POSITIVE_REGULATION_OF_NUCLEOTIDE_METABOLIC_PROCESS	39	-0.054596	-0.0025843	0.13614	0.6558	0.972189	0.012249103934439617	0.18322858766665354	GO_Biological_Process
POSITIVE_REGULATION_OF_ODONTOGENESIS	7	-0.3534	-0.0070936	0.37386	0.82773	0.9824915037476577	0.0076712	0.0821113	GO_Biological_Process
POSITIVE_REGULATION_OF_OLIGODENDROCYTE_DIFFERENTIATION	22	-0.10802	-0.0038422	0.21203	0.69478	0.9743022269055145	0.011306304807597374	0.158153	GO_Biological_Process
POSITIVE_REGULATION_OF_OPSONIZATION	8	0.32745	0.0070264	0.36405	0.18421	0.9374768928344959	0.028039428067599622	0.7346867974457028	GO_Biological_Process
POSITIVE_REGULATION_OF_ORGANELLE_ASSEMBLY	82	0.037534	0.002573	0.095185	0.34667	0.9482545756126718	0.0230751	0.4600837395324786	GO_Biological_Process
POSITIVE_REGULATION_OF_ORGANELLE_ORGANIZATION	471	-0.0017389	-0.00028246	0.038412	0.51805	0.9628115648854962	0.0164587	0.28562832196103205	GO_Biological_Process
POSITIVE_REGULATION_OF_ORGANIC_ACID_TRANSPORT	38	0.032907	0.0015376	0.14639	0.41108	0.9482545756126718	0.0230751	0.3860736521443134	GO_Biological_Process
POSITIVE_REGULATION_OF_ORGAN_GROWTH	42	0.095038	0.004668	0.14569	0.2571	0.9453763949610967	0.0243952	0.5898979233571394	GO_Biological_Process
POSITIVE_REGULATION_OF_OSSIFICATION	54	-0.029015	-0.0016154	0.13007	0.58826	0.9628115648854962	0.0164587	0.230431	GO_Biological_Process
POSITIVE_REGULATION_OF_OSTEOBLAST_DIFFERENTIATION	68	-0.18393	-0.011487	0.10993	0.95284	0.9899645829903978	0.00438034	0.02098	GO_Biological_Process
POSITIVE_REGULATION_OF_OSTEOBLAST_PROLIFERATION	11	-0.22928	-0.0057684	0.26621	0.80545	0.9800610604113109	0.00874687	0.0939614	GO_Biological_Process
POSITIVE_REGULATION_OF_OSTEOCLAST_DIFFERENTIATION	29	0.23158	0.0094554	0.16001	0.073919	0.9043560889395668	0.043660533007586426	1.1312439170236035	GO_Biological_Process
POSITIVE_REGULATION_OF_OXIDATIVE_STRESS_INDUCED_INTRINSIC_APOPTOTIC_SIGNALING_PATHWAY	8	0.2916	0.006257	0.33542	0.19233	0.9374768928344959	0.028039428067599622	0.7159529683966057	GO_Biological_Process
POSITIVE_REGULATION_OF_OXIDOREDUCTASE_ACTIVITY	12	0.29965	0.007874	0.27469	0.13767	0.9123346678321678	0.0398458	0.8611606875856783	GO_Biological_Process
POSITIVE_REGULATION_OF_P38MAPK_CASCADE	23	-0.050033	-0.0018196	0.19403	0.60174	0.9631089180050719	0.0163246	0.22059111830412537	GO_Biological_Process
POSITIVE_REGULATION_OF_PATTERN_RECOGNITION_RECEPTOR_SIGNALING_PATHWAY	65	0.03601	0.0021989	0.10681	0.368	0.9482545756126718	0.0230751	0.43415218132648237	GO_Biological_Process
POSITIVE_REGULATION_OF_PEPTIDASE_ACTIVITY	13	0.056958	0.0015578	0.22807	0.40139	0.9482545756126718	0.0230751	0.39643345147712666	GO_Biological_Process
POSITIVE_REGULATION_OF_PEPTIDE_SECRETION	112	-0.034781	-0.0027841	0.084672	0.65938	0.9735786196139598	0.011628972047541413	0.18086422980640066	GO_Biological_Process
POSITIVE_REGULATION_OF_PEPTIDYL_SERINE_PHOSPHORYLATION	19	-0.30346	-0.010032	0.21257	0.92329	0.9850650836731824	0.00653507	0.0346619	GO_Biological_Process
POSITIVE_REGULATION_OF_PEPTIDYL_THREONINE_PHOSPHORYLATION	10	-0.23842	-0.0057195	0.28788	0.79622	0.9793855741432516	0.0090463	0.0989669	GO_Biological_Process
POSITIVE_REGULATION_OF_PEPTIDYL_TYROSINE_PHOSPHORYLATION	57	0.032637	0.0018667	0.11691	0.39006	0.9482545756126718	0.0230751	0.40886858357687594	GO_Biological_Process
POSITIVE_REGULATION_OF_PEROXISOME_PROLIFERATOR_ACTIVATED_RECEPTOR_SIGNALING_PATHWAY	10	-0.16361	-0.0039249	0.31259	0.69965	0.9743022269055145	0.011306304807597374	0.15511916153160743	GO_Biological_Process
POSITIVE_REGULATION_OF_PHAGOCYTOSIS	66	0.087096	0.005359	0.11664	0.22762	0.9453763949610967	0.0243952	0.6427895809938785	GO_Biological_Process
POSITIVE_REGULATION_OF_PHOSPHATIDYLINOSITOL_3_KINASE_PROTEIN_KINASE_B_SIGNAL_TRANSDUCTION	186	-0.058001	-0.0059702	0.066364	0.80893	0.9806641518784972	0.0084797	0.0920891	GO_Biological_Process
POSITIVE_REGULATION_OF_PHOSPHOLIPASE_C_ACTIVATING_G_PROTEIN_COUPLED_RECEPTOR_SIGNALING_PATHWAY	5	-0.24895	-0.0042235	0.46357	0.70437	0.9743022269055145	0.011306304807597374	0.15219914945647892	GO_Biological_Process
POSITIVE_REGULATION_OF_PHOSPHOLIPID_BIOSYNTHETIC_PROCESS	9	0.62508	0.014226	0.33807	0.032241	0.8507187591240877	0.070214	1.4915914964033394	GO_Biological_Process
POSITIVE_REGULATION_OF_PHOSPHOLIPID_METABOLIC_PROCESS	13	0.22011	0.00602	0.2612	0.1997	0.9453581412639406	0.0244036	0.6996219351292975	GO_Biological_Process
POSITIVE_REGULATION_OF_PHOSPHOLIPID_TRANSPORT	15	-0.11986	-0.0035209	0.22294	0.70458	0.9743022269055145	0.011306304807597374	0.15206968873484225	GO_Biological_Process
POSITIVE_REGULATION_OF_PHOSPHORUS_METABOLIC_PROCESS	317	-0.027773	-0.0037179	0.049835	0.71134	0.9743022269055145	0.011306304807597374	0.14792276941146631	GO_Biological_Process
POSITIVE_REGULATION_OF_PHOSPHORYLATION	260	-0.035665	-0.004331	0.055181	0.74096	0.9744207099461899	0.011253494292716293	0.13020523635018189	GO_Biological_Process
POSITIVE_REGULATION_OF_PINOCYTOSIS	7	-0.040493	-0.00081279	0.31636	0.55092	0.9628115648854962	0.0164587	0.2589114611863544	GO_Biological_Process
POSITIVE_REGULATION_OF_PLASMA_MEMBRANE_BOUNDED_CELL_PROJECTION_ASSEMBLY	103	0.078186	0.0060034	0.082888	0.17278	0.936763	0.0283704	0.762507	GO_Biological_Process
POSITIVE_REGULATION_OF_PLASMINOGEN_ACTIVATION	8	-0.15214	-0.0032645	0.33095	0.67713	0.9743022269055145	0.011306304807597374	0.16932794451621616	GO_Biological_Process
POSITIVE_REGULATION_OF_PLATELET_ACTIVATION	11	0.23749	0.005975	0.30219	0.21597	0.9453763949610967	0.0243952	0.6656065717162962	GO_Biological_Process
POSITIVE_REGULATION_OF_PLATELET_AGGREGATION	13	-0.040278	-0.0011016	0.26747	0.55985	0.9628115648854962	0.0164587	0.2519283174554241	GO_Biological_Process
POSITIVE_REGULATION_OF_PLATELET_DERIVED_GROWTH_FACTOR_RECEPTOR_SIGNALING_PATHWAY	7	-0.34561	-0.0069372	0.2922	0.88154	0.9850650836731824	0.00653507	0.054757976745093986	GO_Biological_Process
POSITIVE_REGULATION_OF_PODOSOME_ASSEMBLY	6	-0.46613	-0.0086626	0.34607	0.91099	0.9850650836731824	0.00653507	0.0404864	GO_Biological_Process
POSITIVE_REGULATION_OF_POST_TRANSCRIPTIONAL_GENE_SILENCING	11	-0.17703	-0.004454	0.26938	0.74446	0.9751114305317324	0.010945752609302478	0.12815863202323893	GO_Biological_Process
POSITIVE_REGULATION_OF_POST_TRANSLATIONAL_PROTEIN_MODIFICATION	124	-0.092658	-0.0078015	0.0747	0.89258	0.9850650836731824	0.00653507	0.0493528	GO_Biological_Process
POSITIVE_REGULATION_OF_POTASSIUM_ION_IMPORT_ACROSS_PLASMA_MEMBRANE	5	-0.40098	-0.0068027	0.45097	0.81303	0.9824370419390847	0.00769527	0.0898934	GO_Biological_Process
POSITIVE_REGULATION_OF_POTASSIUM_ION_TRANSMEMBRANE_TRANSPORT	24	-0.096096	-0.0035698	0.19034	0.69317	0.9743022269055145	0.011306304807597374	0.1591602415674589	GO_Biological_Process
POSITIVE_REGULATION_OF_POTASSIUM_ION_TRANSMEMBRANE_TRANSPORTER_ACTIVITY	3	0.46737	0.0061422	0.53593	0.19159	0.9374768928344959	0.028039428067599622	0.7176271625756195	GO_Biological_Process
POSITIVE_REGULATION_OF_POTASSIUM_ION_TRANSPORT	32	-0.15712	-0.0067384	0.16573	0.82844	0.9824915037476577	0.0076712	0.0817389	GO_Biological_Process
POSITIVE_REGULATION_OF_PRODUCTION_OF_MOLECULAR_MEDIATOR_OF_IMMUNE_RESPONSE	131	-0.10058	-0.008702	0.07425	0.91221	0.9850650836731824	0.00653507	0.0399052	GO_Biological_Process
POSITIVE_REGULATION_OF_PROGRAMMED_CELL_DEATH	498	0.038733	0.0064641	0.039563	0.16379	0.9340793674698796	0.029616220782986157	0.7857126170895988	GO_Biological_Process
POSITIVE_REGULATION_OF_PROGRAMMED_NECROTIC_CELL_DEATH	7	-0.27001	-0.0054198	0.32012	0.80051	0.9800610604113109	0.00874687	0.0966332	GO_Biological_Process
POSITIVE_REGULATION_OF_PROSTAGLANDIN_BIOSYNTHETIC_PROCESS	7	0.00059437	1.193e-05	0.31844	0.49926	0.9601502596420469	0.017660796307406645	0.3016732276063336	GO_Biological_Process
POSITIVE_REGULATION_OF_PROTEASOMAL_PROTEIN_CATABOLIC_PROCESS	102	0.10226	0.0078135	0.07883	0.097299	0.9043560889395668	0.043660533007586426	1.011891623212775	GO_Biological_Process
POSITIVE_REGULATION_OF_PROTEASOMAL_UBIQUITIN_DEPENDENT_PROTEIN_CATABOLIC_PROCESS	76	0.056468	0.0037273	0.092274	0.27029	0.9453763949610967	0.0243952	0.5681700217269374	GO_Biological_Process
POSITIVE_REGULATION_OF_PROTEIN_ACETYLATION	7	0.44487	0.0089296	0.33366	0.091224	0.9043560889395668	0.043660533007586426	1.0398908886852902	GO_Biological_Process
POSITIVE_REGULATION_OF_PROTEIN_AUTOPHOSPHORYLATION	8	0.37279	0.0079993	0.30054	0.10742	0.9047303302752294	0.0434809	0.9689148519605191	GO_Biological_Process
POSITIVE_REGULATION_OF_PROTEIN_BINDING	23	0.38246	0.013909	0.20181	0.029049	0.8507187591240877	0.070214	1.5368688134270765	GO_Biological_Process
POSITIVE_REGULATION_OF_PROTEIN_CATABOLIC_PROCESS	187	0.14014	0.014464	0.060811	0.010601	0.7224518861788617	0.14119107073447235	1.974653165490173	GO_Biological_Process
POSITIVE_REGULATION_OF_PROTEIN_CATABOLIC_PROCESS_IN_THE_VACUOLE	6	0.44618	0.0082918	0.36763	0.11244	0.9047303302752294	0.0434809	0.9490791630645969	GO_Biological_Process
POSITIVE_REGULATION_OF_PROTEIN_CONTAINING_COMPLEX_ASSEMBLY	181	-0.051926	-0.0052733	0.061592	0.8004	0.9800610604113109	0.00874687	0.0966929	GO_Biological_Process
POSITIVE_REGULATION_OF_PROTEIN_CONTAINING_COMPLEX_DISASSEMBLY	36	-0.12632	-0.0057453	0.1366	0.82244	0.9824915037476577	0.0076712	0.0848958	GO_Biological_Process
POSITIVE_REGULATION_OF_PROTEIN_DEPOLYMERIZATION	19	-0.1097	-0.0036264	0.20268	0.70582	0.9743022269055145	0.011306304807597374	0.15130603970433534	GO_Biological_Process
POSITIVE_REGULATION_OF_PROTEIN_DEUBIQUITINATION	5	-0.31268	-0.0053047	0.32847	0.82943	0.9824915037476577	0.0076712	0.0812203	GO_Biological_Process
POSITIVE_REGULATION_OF_PROTEIN_EXIT_FROM_ENDOPLASMIC_RETICULUM	9	-0.25529	-0.00581	0.30026	0.80239	0.9800610604113109	0.00874687	0.0956145	GO_Biological_Process
POSITIVE_REGULATION_OF_PROTEIN_EXPORT_FROM_NUCLEUS	19	-0.11692	-0.0038653	0.1855	0.73576	0.9744207099461899	0.011253494292716293	0.13326382652321306	GO_Biological_Process
POSITIVE_REGULATION_OF_PROTEIN_IMPORT_INTO_NUCLEUS	39	-0.1441	-0.0068211	0.14406	0.84141	0.9840272441185456	0.00699288	0.0749923	GO_Biological_Process
POSITIVE_REGULATION_OF_PROTEIN_K63_LINKED_UBIQUITINATION	6	0.258	0.0047947	0.37209	0.24404	0.9453763949610967	0.0243952	0.6125389836796501	GO_Biological_Process
POSITIVE_REGULATION_OF_PROTEIN_KINASE_A_SIGNALING	5	0.10159	0.0017234	0.45846	0.41232	0.9482545756126718	0.0230751	0.38476559879317046	GO_Biological_Process
POSITIVE_REGULATION_OF_PROTEIN_LOCALIZATION	473	-0.042903	-0.0069833	0.039347	0.86222	0.9841387161454437	0.00694368	0.0643819	GO_Biological_Process
POSITIVE_REGULATION_OF_PROTEIN_LOCALIZATION_TO_CAJAL_BODY	9	0.13449	0.0030608	0.22318	0.27339	0.9453763949610967	0.0243952	0.5632173750068421	GO_Biological_Process
POSITIVE_REGULATION_OF_PROTEIN_LOCALIZATION_TO_CELL_CORTEX	6	-0.45166	-0.0083935	0.40766	0.86604	0.9841387161454437	0.00694368	0.062462	GO_Biological_Process
POSITIVE_REGULATION_OF_PROTEIN_LOCALIZATION_TO_CELL_PERIPHERY	71	-0.13076	-0.0083435	0.10366	0.8964	0.9850650836731824	0.00653507	0.047498152136976404	GO_Biological_Process
POSITIVE_REGULATION_OF_PROTEIN_LOCALIZATION_TO_CELL_SURFACE	19	-0.42767	-0.014138	0.18854	0.98834	0.9979277589654713	0.000900897	0.00509363	GO_Biological_Process
POSITIVE_REGULATION_OF_PROTEIN_LOCALIZATION_TO_CENTROSOME	6	-0.15538	-0.0028875	0.38622	0.65627	0.9723992780277833	0.012155372276939448	0.18291744814631533	GO_Biological_Process
POSITIVE_REGULATION_OF_PROTEIN_LOCALIZATION_TO_CHROMOSOME_TELOMERIC_REGION	4	0.20156	0.0030586	0.32402	0.26695	0.9453763949610967	0.0243952	0.5735700748060724	GO_Biological_Process
POSITIVE_REGULATION_OF_PROTEIN_LOCALIZATION_TO_CILIUM	7	0.42392	0.0085091	0.31612	0.089967	0.9043560889395668	0.043660533007586426	1.0459167610720848	GO_Biological_Process
POSITIVE_REGULATION_OF_PROTEIN_LOCALIZATION_TO_EARLY_ENDOSOME	9	0.18074	0.0041133	0.30919	0.27943	0.9453763949610967	0.0243952	0.5537269692489127	GO_Biological_Process
POSITIVE_REGULATION_OF_PROTEIN_LOCALIZATION_TO_MEMBRANE	104	-0.014896	-0.0011493	0.086018	0.56874	0.9628115648854962	0.0164587	0.2450862263488957	GO_Biological_Process
POSITIVE_REGULATION_OF_PROTEIN_LOCALIZATION_TO_NUCLEOLUS	5	0.68263	0.011581	0.32634	0.018237	0.8169593895348837	0.0877995	1.7390466018958965	GO_Biological_Process
POSITIVE_REGULATION_OF_PROTEIN_LOCALIZATION_TO_NUCLEUS	90	-0.017492	-0.0012559	0.088484	0.57835	0.9628115648854962	0.0164587	0.23780926008198666	GO_Biological_Process
POSITIVE_REGULATION_OF_PROTEIN_LOCALIZATION_TO_PLASMA_MEMBRANE	60	-0.098821	-0.0057984	0.11077	0.81383	0.9824758401019271	0.00767812	0.0894663	GO_Biological_Process
POSITIVE_REGULATION_OF_PROTEIN_LOCALIZATION_TO_SYNAPSE	6	0.22586	0.0041974	0.31989	0.24008	0.9453763949610967	0.0243952	0.6196440175832039	GO_Biological_Process
POSITIVE_REGULATION_OF_PROTEIN_MATURATION	24	0.053518	0.0019881	0.18247	0.38465	0.9482545756126718	0.0230751	0.4149342632262338	GO_Biological_Process
POSITIVE_REGULATION_OF_PROTEIN_METABOLIC_PROCESS	747	0.016532	0.0033542	0.031626	0.30058	0.9453763949610967	0.0243952	0.5220399198855132	GO_Biological_Process
POSITIVE_REGULATION_OF_PROTEIN_MODIFICATION_PROCESS	375	-0.050383	-0.0073231	0.04487	0.86925	0.9843314742822966	0.00685863	0.0608553	GO_Biological_Process
POSITIVE_REGULATION_OF_PROTEIN_MONOUBIQUITINATION	5	0.63457	0.010766	0.32236	0.024514	0.8299692458333333	0.080938	1.610585818238316	GO_Biological_Process
POSITIVE_REGULATION_OF_PROTEIN_NEDDYLATION	5	0.36776	0.0062391	0.44951	0.20665	0.9453763949610967	0.0243952	0.684765	GO_Biological_Process
POSITIVE_REGULATION_OF_PROTEIN_POLYMERIZATION	82	-0.059405	-0.0040723	0.089811	0.74583	0.9751114305317324	0.010945752609302478	0.12736015171697496	GO_Biological_Process
POSITIVE_REGULATION_OF_PROTEIN_POLYUBIQUITINATION	15	0.064217	0.0018864	0.22143	0.3859	0.9482545756126718	0.0230751	0.4135252214286033	GO_Biological_Process
POSITIVE_REGULATION_OF_PROTEIN_SECRETION	148	-0.003521	-0.00032365	0.071431	0.51966	0.9628115648854962	0.0164587	0.2842807110159734	GO_Biological_Process
POSITIVE_REGULATION_OF_PROTEIN_SERINE_THREONINE_KINASE_ACTIVITY	59	-0.05336	-0.0031049	0.1149	0.67881	0.9743022269055145	0.011306304807597374	0.1682517684273885	GO_Biological_Process
POSITIVE_REGULATION_OF_PROTEIN_SUMOYLATION	13	-0.25843	-0.0070678	0.24954	0.8498	0.9840272441185456	0.00699288	0.0706833	GO_Biological_Process
POSITIVE_REGULATION_OF_PROTEIN_TARGETING_TO_MEMBRANE	27	0.11192	0.0044096	0.16073	0.24311	0.9453763949610967	0.0243952	0.6141971766749809	GO_Biological_Process
POSITIVE_REGULATION_OF_PROTEIN_TRANSPORT	242	-0.01827	-0.0021416	0.055046	0.63002	0.9657605808540781	0.0151305	0.20064566363884728	GO_Biological_Process
POSITIVE_REGULATION_OF_PROTEIN_TYROSINE_KINASE_ACTIVITY	11	0.35244	0.0088672	0.27392	0.099117	0.9043560889395668	0.043660533007586426	1.003851851337026	GO_Biological_Process
POSITIVE_REGULATION_OF_PROTEIN_UBIQUITINATION	101	-0.076398	-0.0058091	0.081947	0.8244	0.9824915037476577	0.0076712	0.083862	GO_Biological_Process
POSITIVE_REGULATION_OF_PROTEOGLYCAN_BIOSYNTHETIC_PROCESS	5	-0.058037	-0.00098462	0.35728	0.56452	0.9628115648854962	0.0164587	0.24832066713888404	GO_Biological_Process
POSITIVE_REGULATION_OF_PROTEOLYSIS	186	0.040103	0.0041279	0.061833	0.25831	0.9453763949610967	0.0243952	0.5878587805833481	GO_Biological_Process
POSITIVE_REGULATION_OF_PROTEOLYSIS_INVOLVED_IN_PROTEIN_CATABOLIC_PROCESS	121	0.0997	0.0082929	0.073705	0.088087	0.9043560889395668	0.043660533007586426	1.0550881806328305	GO_Biological_Process
POSITIVE_REGULATION_OF_PSEUDOPODIUM_ASSEMBLY	12	0.057696	0.0015161	0.23159	0.40163	0.9482545756126718	0.0230751	0.39617385475784145	GO_Biological_Process
POSITIVE_REGULATION_OF_PYROPTOTIC_INFLAMMATORY_RESPONSE	6	0.010737	0.00019953	0.44604	0.4904	0.9581753832304526	0.018554990923612787	0.30944953848964135	GO_Biological_Process
POSITIVE_REGULATION_OF_RAC_PROTEIN_SIGNAL_TRANSDUCTION	15	-0.07091	-0.0020831	0.24438	0.61415	0.9639836872427984	0.015930315267687983	0.2117255438161105	GO_Biological_Process
POSITIVE_REGULATION_OF_RAS_PROTEIN_SIGNAL_TRANSDUCTION	17	0.65434	0.020462	0.20799	0.0008291	0.3083869847619048	0.5109039593025408	3.081393084855018	GO_Biological_Process
POSITIVE_REGULATION_OF_REACTIVE_OXYGEN_SPECIES_BIOSYNTHETIC_PROCESS	19	0.35302	0.01167	0.21207	0.047998	0.8533547259953161	0.0688704	1.3187768586048276	GO_Biological_Process
POSITIVE_REGULATION_OF_REACTIVE_OXYGEN_SPECIES_METABOLIC_PROCESS	66	-0.031163	-0.0019175	0.1157	0.60616	0.9639836872427984	0.015930315267687983	0.21741272575862786	GO_Biological_Process
POSITIVE_REGULATION_OF_RECEPTOR_CATABOLIC_PROCESS	7	0.29971	0.0060159	0.32787	0.18033	0.936763	0.0283704	0.7439320173117209	GO_Biological_Process
POSITIVE_REGULATION_OF_RECEPTOR_CLUSTERING	11	0.038931	0.00097948	0.2693	0.44253	0.9544801439458086	0.0202331	0.35405728227051364	GO_Biological_Process
POSITIVE_REGULATION_OF_RECEPTOR_INTERNALIZATION	28	-0.060661	-0.0024337	0.15695	0.65043	0.9713467768595041	0.012625696569667656	0.18679943584266934	GO_Biological_Process
POSITIVE_REGULATION_OF_RECEPTOR_MEDIATED_ENDOCYTOSIS	51	-0.16123	-0.0087243	0.11273	0.92366	0.9850650836731824	0.00653507	0.0344879	GO_Biological_Process
POSITIVE_REGULATION_OF_RECEPTOR_RECYCLING	13	0.035862	0.0009808	0.21052	0.43237	0.9508981317087322	0.021866	0.36414444720357836	GO_Biological_Process
POSITIVE_REGULATION_OF_RECEPTOR_SIGNALING_PATHWAY_VIA_STAT	42	0.19141	0.0094016	0.13948	0.08499	0.9043560889395668	0.043660533007586426	1.0706321707599005	GO_Biological_Process
POSITIVE_REGULATION_OF_REGULATED_SECRETORY_PATHWAY	43	0.1295	0.0064358	0.11586	0.13185	0.906632	0.042569150072634974	0.8799198658705469	GO_Biological_Process
POSITIVE_REGULATION_OF_REGULATORY_T_CELL_DIFFERENTIATION	17	0.038052	0.00119	0.21713	0.43044	0.9500452068764569	0.022255728784971156	0.3660873772764086	GO_Biological_Process
POSITIVE_REGULATION_OF_RELEASE_OF_CYTOCHROME_C_FROM_MITOCHONDRIA	19	-0.13651	-0.0045127	0.17749	0.77908	0.977788	0.00975529	0.10841794441387169	GO_Biological_Process
POSITIVE_REGULATION_OF_RELEASE_OF_SEQUESTERED_CALCIUM_ION_INTO_CYTOSOL	32	0.0093243	0.00039988	0.15543	0.47608	0.9554358563248307	0.0197985	0.3223200627432619	GO_Biological_Process
POSITIVE_REGULATION_OF_REPRODUCTIVE_PROCESS	83	0.089201	0.0061518	0.092145	0.16652	0.936763	0.0283704	0.7785335977852602	GO_Biological_Process
POSITIVE_REGULATION_OF_RESPIRATORY_BURST	7	0.15063	0.0030235	0.33509	0.32653	0.9453763949610967	0.0243952	0.4860769116755059	GO_Biological_Process
POSITIVE_REGULATION_OF_RESPONSE_TO_BIOTIC_STIMULUS	379	0.036081	0.0052717	0.044098	0.20662	0.9453763949610967	0.0243952	0.6848276427910129	GO_Biological_Process
POSITIVE_REGULATION_OF_RESPONSE_TO_CYTOKINE_STIMULUS	64	0.028168	0.0017068	0.10589	0.39511	0.9482545756126718	0.0230751	0.4032819784434338	GO_Biological_Process
POSITIVE_REGULATION_OF_RESPONSE_TO_ENDOPLASMIC_RETICULUM_STRESS	36	0.0070163	0.00031911	0.14536	0.48075	0.9554358563248307	0.0197985	0.3180807070894825	GO_Biological_Process
POSITIVE_REGULATION_OF_RESPONSE_TO_EXTERNAL_STIMULUS	597	0.016991	0.0030956	0.035988	0.31842	0.9453763949610967	0.0243952	0.4969996619869708	GO_Biological_Process
POSITIVE_REGULATION_OF_RESPONSE_TO_NUTRIENT_LEVELS	5	-0.20776	-0.0035247	0.4118	0.69305	0.9743022269055145	0.011306304807597374	0.15923543214032398	GO_Biological_Process
POSITIVE_REGULATION_OF_RESPONSE_TO_TUMOR_CELL	16	0.15663	0.0047518	0.19773	0.21415	0.9453763949610967	0.0243952	0.6692819212674118	GO_Biological_Process
POSITIVE_REGULATION_OF_RESPONSE_TO_TYPE_II_INTERFERON	6	-0.64179	-0.011927	0.32343	0.97638	0.9939969650537634	0.00261494	0.010381125177214406	GO_Biological_Process
POSITIVE_REGULATION_OF_RESPONSE_TO_WOUNDING	67	0.083805	0.0051953	0.1079	0.21867	0.9453763949610967	0.0243952	0.6602107950517496	GO_Biological_Process
POSITIVE_REGULATION_OF_RETINOIC_ACID_RECEPTOR_SIGNALING_PATHWAY	5	0.88917	0.015085	0.4674	0.02857	0.8507187591240877	0.070214	1.544089759617257	GO_Biological_Process
POSITIVE_REGULATION_OF_RHO_PROTEIN_SIGNAL_TRANSDUCTION	26	0.2373	0.0091748	0.1747	0.087196	0.9043560889395668	0.043660533007586426	1.0595034372895928	GO_Biological_Process
POSITIVE_REGULATION_OF_RIG_I_SIGNALING_PATHWAY	9	0.37154	0.0084557	0.27914	0.091605	0.9043560889395668	0.043660533007586426	1.038080820948453	GO_Biological_Process
POSITIVE_REGULATION_OF_RNA_EXPORT_FROM_NUCLEUS	5	-0.21043	-0.00357	0.35258	0.72469	0.9743022269055145	0.011306304807597374	0.13984773147154247	GO_Biological_Process
POSITIVE_REGULATION_OF_RNA_METABOLIC_PROCESS	1671	0.03844	0.011336	0.022132	0.041214	0.8507187591240877	0.070214	1.3849552332399226	GO_Biological_Process
POSITIVE_REGULATION_OF_RNA_POLYMERASE_II_TRANSCRIPTION_PREINITIATION_COMPLEX_ASSEMBLY	5	0.11439	0.0019407	0.31769	0.35939	0.9482545756126718	0.0230751	0.44443401127056065	GO_Biological_Process
POSITIVE_REGULATION_OF_RNA_SPLICING	38	-0.17155	-0.0080159	0.13355	0.90052	0.9850650836731824	0.00653507	0.0455066	GO_Biological_Process
POSITIVE_REGULATION_OF_RRNA_PROCESSING	10	0.38504	0.0092367	0.23598	0.051386	0.8652026563192905	0.0628822	1.2891551874430378	GO_Biological_Process
POSITIVE_REGULATION_OF_RUFFLE_ASSEMBLY	15	0.2605	0.0076526	0.19545	0.0913	0.9043560889395668	0.043660533007586426	1.0395292224657011	GO_Biological_Process
POSITIVE_REGULATION_OF_SARCOMERE_ORGANIZATION	5	0.5063	0.0085895	0.48881	0.15016	0.9218190008058018	0.0353543	0.8234457403867101	GO_Biological_Process
POSITIVE_REGULATION_OF_SECONDARY_METABOLITE_BIOSYNTHETIC_PROCESS	7	0.25083	0.0050348	0.34585	0.23415	0.9453763949610967	0.0243952	0.6305058378819013	GO_Biological_Process
POSITIVE_REGULATION_OF_SECRETION	305	0.0057969	0.00076144	0.049216	0.45312	0.9554358563248307	0.0197985	0.3437867683263438	GO_Biological_Process
POSITIVE_REGULATION_OF_SEQUESTERING_OF_CALCIUM_ION	7	-0.24351	-0.0048878	0.3071	0.78608	0.9790478769483182	0.00919607	0.10453325320925343	GO_Biological_Process
POSITIVE_REGULATION_OF_SIGNALING	1647	0.036801	0.010782	0.022703	0.052519	0.8677278240165631	0.0616165	1.2796835517869856	GO_Biological_Process
POSITIVE_REGULATION_OF_SIGNALING_RECEPTOR_ACTIVITY	7	0.11537	0.0023158	0.35255	0.37174	0.9482545756126718	0.0230751	0.4297607053970835	GO_Biological_Process
POSITIVE_REGULATION_OF_SIGNAL_TRANSDUCTION_BY_P53_CLASS_MEDIATOR	35	0.11571	0.0051893	0.14181	0.20727	0.9453763949610967	0.0243952	0.683464	GO_Biological_Process
POSITIVE_REGULATION_OF_SISTER_CHROMATID_COHESION	10	0.34919	0.0083767	0.31622	0.13475	0.9119407953529938	0.0400334	0.8704712261412236	GO_Biological_Process
POSITIVE_REGULATION_OF_SKELETAL_MUSCLE_CELL_DIFFERENTIATION	8	0.1455	0.0031221	0.36021	0.34314	0.9482545756126718	0.0230751	0.46452865306968405	GO_Biological_Process
POSITIVE_REGULATION_OF_SKELETAL_MUSCLE_FIBER_DEVELOPMENT	8	-0.18561	-0.0039828	0.33704	0.70908	0.9743022269055145	0.011306304807597374	0.14930476397270867	GO_Biological_Process
POSITIVE_REGULATION_OF_SKELETAL_MUSCLE_TISSUE_GROWTH	4	0.94293	0.014309	0.37991	0.0065382	0.6722500465909091	0.17246915900548035	2.184541798719265	GO_Biological_Process
POSITIVE_REGULATION_OF_SKELETAL_MUSCLE_TISSUE_REGENERATION	5	0.42629	0.0072321	0.33898	0.10428	0.9043560889395668	0.043660533007586426	0.9817989775037087	GO_Biological_Process
POSITIVE_REGULATION_OF_SMAD_PROTEIN_SIGNAL_TRANSDUCTION	39	-0.18533	-0.0087724	0.15179	0.88893	0.9850650836731824	0.00653507	0.0511324	GO_Biological_Process
POSITIVE_REGULATION_OF_SMALL_GTPASE_MEDIATED_SIGNAL_TRANSDUCTION	65	0.31882	0.019468	0.11219	0.002246	0.5315299375000001	0.2744722695698541	2.648590248074561	GO_Biological_Process
POSITIVE_REGULATION_OF_SMALL_MOLECULE_METABOLIC_PROCESS	142	-0.045908	-0.0041342	0.073492	0.7339	0.9743616932515338	0.011279798537659296	0.13436311230037135	GO_Biological_Process
POSITIVE_REGULATION_OF_SMOOTHENED_SIGNALING_PATHWAY	37	-0.01429	-0.00065889	0.1543	0.53689	0.9628115648854962	0.0164587	0.27011468503893055	GO_Biological_Process
POSITIVE_REGULATION_OF_SMOOTH_MUSCLE_CELL_APOPTOTIC_PROCESS	14	0.097213	0.002759	0.2277	0.33472	0.9453763949610967	0.0243952	0.4753183371488386	GO_Biological_Process
POSITIVE_REGULATION_OF_SMOOTH_MUSCLE_CELL_DIFFERENTIATION	15	0.4025	0.011824	0.21538	0.030839	0.8507187591240877	0.070214	1.5109	GO_Biological_Process
POSITIVE_REGULATION_OF_SMOOTH_MUSCLE_CELL_MIGRATION	33	0.045056	0.0019622	0.16124	0.38996	0.9482545756126718	0.0230751	0.4089799382816996	GO_Biological_Process
POSITIVE_REGULATION_OF_SMOOTH_MUSCLE_CELL_PROLIFERATION	76	-0.022239	-0.0014679	0.10492	0.58393	0.9628115648854962	0.0164587	0.23363921185306874	GO_Biological_Process
POSITIVE_REGULATION_OF_SMOOTH_MUSCLE_CONTRACTION	27	-0.1221	-0.0048105	0.1844	0.74605	0.9751114305317324	0.010945752609302478	0.12723206529352096	GO_Biological_Process
POSITIVE_REGULATION_OF_SODIUM_ION_TRANSMEMBRANE_TRANSPORT	17	-0.25851	-0.0080839	0.20212	0.89953	0.9850650836731824	0.00653507	0.0459843	GO_Biological_Process
POSITIVE_REGULATION_OF_SODIUM_ION_TRANSMEMBRANE_TRANSPORTER_ACTIVITY	5	-0.36769	-0.0062379	0.43279	0.80221	0.9800610604113109	0.00874687	0.0957119	GO_Biological_Process
POSITIVE_REGULATION_OF_SODIUM_ION_TRANSPORT	32	-0.082257	-0.0035276	0.15603	0.70096	0.9743022269055145	0.011306304807597374	0.1543067641658998	GO_Biological_Process
POSITIVE_REGULATION_OF_SPHINGOLIPID_BIOSYNTHETIC_PROCESS	7	0.21946	0.004405	0.2892	0.22398	0.9453763949610967	0.0243952	0.6497907596900518	GO_Biological_Process
POSITIVE_REGULATION_OF_SPINDLE_ASSEMBLY	8	-0.28415	-0.0060973	0.27629	0.84813	0.9840272441185456	0.00699288	0.0715376	GO_Biological_Process
POSITIVE_REGULATION_OF_SPINDLE_CHECKPOINT	12	0.18848	0.0049528	0.20493	0.17885	0.936763	0.0283704	0.7475110555150116	GO_Biological_Process
POSITIVE_REGULATION_OF_SPROUTING_ANGIOGENESIS	23	-0.10557	-0.0038392	0.19568	0.70522	0.9743022269055145	0.011306304807597374	0.15167537963069744	GO_Biological_Process
POSITIVE_REGULATION_OF_STEM_CELL_DIFFERENTIATION	22	0.068629	0.0024411	0.17481	0.34731	0.9482545756126718	0.0230751	0.45928271198927845	GO_Biological_Process
POSITIVE_REGULATION_OF_STEM_CELL_POPULATION_MAINTENANCE	45	-0.26627	-0.013536	0.13623	0.97468	0.9939969650537634	0.00261494	0.011137945373492402	GO_Biological_Process
POSITIVE_REGULATION_OF_STEM_CELL_PROLIFERATION	44	-0.041733	-0.0020979	0.1255	0.63026	0.9657950182112507	0.015115039118882062	0.20048025487743434	GO_Biological_Process
POSITIVE_REGULATION_OF_STEROID_BIOSYNTHETIC_PROCESS	26	0.0071169	0.00027516	0.16791	0.4831	0.9554358563248307	0.0197985	0.31596296251348027	GO_Biological_Process
POSITIVE_REGULATION_OF_STEROID_HORMONE_BIOSYNTHETIC_PROCESS	5	-0.44608	-0.0075678	0.41937	0.85626	0.9840331759915548	0.00699026	0.0673943	GO_Biological_Process
POSITIVE_REGULATION_OF_STEROID_HORMONE_SECRETION	13	0.22996	0.0062893	0.25942	0.18769	0.9374768928344959	0.028039428067599622	0.7265588656871865	GO_Biological_Process
POSITIVE_REGULATION_OF_STEROID_METABOLIC_PROCESS	33	-0.028823	-0.0012552	0.15142	0.57548	0.9628115648854962	0.0164587	0.23996976506732454	GO_Biological_Process
POSITIVE_REGULATION_OF_STEROL_TRANSPORT	34	0.040249	0.0017791	0.15458	0.39729	0.9482545756126718	0.0230751	0.4008923662294992	GO_Biological_Process
POSITIVE_REGULATION_OF_STRESS_ACTIVATED_PROTEIN_KINASE_SIGNALING_CASCADE	19	-0.033828	-0.0011183	0.20045	0.56701	0.9628115648854962	0.0164587	0.2464092816599648	GO_Biological_Process
POSITIVE_REGULATION_OF_STRESS_FIBER_ASSEMBLY	49	-0.028059	-0.0014883	0.12697	0.58745	0.9628115648854962	0.0164587	0.23102909186163614	GO_Biological_Process
POSITIVE_REGULATION_OF_STRESS_GRANULE_ASSEMBLY	5	0.33658	0.0057101	0.29887	0.13006	0.9047303302752294	0.0434809	0.8858562503281202	GO_Biological_Process
POSITIVE_REGULATION_OF_STRIATED_MUSCLE_CELL_APOPTOTIC_PROCESS	11	0.1023	0.0025738	0.24284	0.33678	0.9453763949610967	0.0243952	0.472654	GO_Biological_Process
POSITIVE_REGULATION_OF_STRIATED_MUSCLE_CELL_DIFFERENTIATION	40	-0.035535	-0.0017034	0.14554	0.59645	0.9628115648854962	0.0164587	0.2244259570803703	GO_Biological_Process
POSITIVE_REGULATION_OF_STRIATED_MUSCLE_CONTRACTION	10	0.05071	0.0012165	0.27367	0.4265	0.9488380333138515	0.0228079	0.37008096449645816	GO_Biological_Process
POSITIVE_REGULATION_OF_SUBSTRATE_ADHESION_DEPENDENT_CELL_SPREADING	39	-0.2222	-0.010518	0.13206	0.95376	0.9901314502460361	0.00430714	0.020560895514597607	GO_Biological_Process
POSITIVE_REGULATION_OF_SULFUR_METABOLIC_PROCESS	5	0.34361	0.0058294	0.36359	0.17232	0.936763	0.0283704	0.7636643140460936	GO_Biological_Process
POSITIVE_REGULATION_OF_SUPRAMOLECULAR_FIBER_ORGANIZATION	161	-0.015961	-0.0015296	0.067228	0.59383	0.9628115648854962	0.0164587	0.2263378658417822	GO_Biological_Process
POSITIVE_REGULATION_OF_SYNAPSE_ASSEMBLY	57	0.10567	0.0060438	0.12853	0.20551	0.9453763949610967	0.0243952	0.6871670407506628	GO_Biological_Process
POSITIVE_REGULATION_OF_SYNAPSE_MATURATION	7	-0.33638	-0.006752	0.36162	0.82386	0.9824915037476577	0.0076712	0.0841466	GO_Biological_Process
POSITIVE_REGULATION_OF_SYNAPTIC_PLASTICITY	9	-0.41059	-0.0093444	0.32096	0.89959	0.9850650836731824	0.00653507	0.0459554	GO_Biological_Process
POSITIVE_REGULATION_OF_SYNAPTIC_TRANSMISSION	144	-0.010444	-0.00094708	0.074159	0.556	0.9628115648854962	0.0164587	0.2549252084179425	GO_Biological_Process
POSITIVE_REGULATION_OF_SYNAPTIC_TRANSMISSION_CHOLINERGIC	7	0.81495	0.016358	0.40904	0.023175	0.8272346995305164	0.0823713	1.6349802571834653	GO_Biological_Process
POSITIVE_REGULATION_OF_SYNAPTIC_TRANSMISSION_GABAERGIC	16	0.65347	0.019826	0.22383	0.0017553	0.46338925862068964	0.3340540373907317	2.755648647169619	GO_Biological_Process
POSITIVE_REGULATION_OF_SYNAPTIC_TRANSMISSION_GLUTAMATERGIC	28	-0.081986	-0.0032893	0.17936	0.6762	0.9743022269055145	0.011306304807597374	0.16992483357024982	GO_Biological_Process
POSITIVE_REGULATION_OF_SYNAPTIC_VESICLE_EXOCYTOSIS	4	-0.066924	-0.0010155	0.5288	0.55035	0.9628115648854962	0.0164587	0.25936102918837084	GO_Biological_Process
POSITIVE_REGULATION_OF_SYNAPTIC_VESICLE_FUSION_TO_PRESYNAPTIC_ACTIVE_ZONE_MEMBRANE	15	0.1857	0.0054551	0.25477	0.23304	0.9453763949610967	0.0243952	0.6325695283803892	GO_Biological_Process
POSITIVE_REGULATION_OF_SYNAPTIC_VESICLE_RECYCLING	7	0.12961	0.0026016	0.27078	0.31609	0.9453763949610967	0.0243952	0.5001892435261787	GO_Biological_Process
POSITIVE_REGULATION_OF_SYNCYTIUM_FORMATION_BY_PLASMA_MEMBRANE_FUSION	23	0.19464	0.0070785	0.17209	0.12903	0.9047303302752294	0.0434809	0.8893093027262456	GO_Biological_Process
POSITIVE_REGULATION_OF_SYSTEMIC_ARTERIAL_BLOOD_PRESSURE	15	0.067502	0.001983	0.20574	0.37142	0.9482545756126718	0.0230751	0.43013471433943284	GO_Biological_Process
POSITIVE_REGULATION_OF_TELOMERASE_RNA_LOCALIZATION_TO_CAJAL_BODY	7	0.1532	0.0030752	0.25177	0.27143	0.9453763949610967	0.0243952	0.5663421533070119	GO_Biological_Process
POSITIVE_REGULATION_OF_TELOMERE_CAPPING	4	0.25602	0.0038851	0.42393	0.27295	0.9453763949610967	0.0243952	0.5639169013580199	GO_Biological_Process
POSITIVE_REGULATION_OF_TELOMERE_MAINTENANCE	67	-0.020568	-0.0012751	0.096219	0.58463	0.9628115648854962	0.0164587	0.23311890279971262	GO_Biological_Process
POSITIVE_REGULATION_OF_TELOMERE_MAINTENANCE_VIA_TELOMERE_LENGTHENING	23	-0.047198	-0.0017165	0.168	0.61062	0.9639836872427984	0.015930315267687983	0.214229	GO_Biological_Process
POSITIVE_REGULATION_OF_THE_FORCE_OF_HEART_CONTRACTION	4	-0.15187	-0.0023046	0.52265	0.61431	0.9639836872427984	0.015930315267687983	0.21161241499222133	GO_Biological_Process
POSITIVE_REGULATION_OF_THYMOCYTE_APOPTOTIC_PROCESS	5	0.14762	0.0025044	0.35028	0.33672	0.9453763949610967	0.0243952	0.47273108726003404	GO_Biological_Process
POSITIVE_REGULATION_OF_TISSUE_REMODELING	11	0.42137	0.010601	0.27475	0.062572	0.8863241028037384	0.0524074	1.2036199633686153	GO_Biological_Process
POSITIVE_REGULATION_OF_TOLERANCE_INDUCTION	9	-0.1488	-0.0033865	0.34276	0.6679	0.9743022269055145	0.011306304807597374	0.17528855653526565	GO_Biological_Process
POSITIVE_REGULATION_OF_TOLL_LIKE_RECEPTOR_2_SIGNALING_PATHWAY	6	0.22909	0.0042574	0.42505	0.29496	0.9453763949610967	0.0243952	0.5302368754019399	GO_Biological_Process
POSITIVE_REGULATION_OF_TOLL_LIKE_RECEPTOR_3_SIGNALING_PATHWAY	7	-0.27815	-0.0055831	0.37117	0.77318	0.9773606860290436	0.00994513	0.11171938847946096	GO_Biological_Process
POSITIVE_REGULATION_OF_TOLL_LIKE_RECEPTOR_4_SIGNALING_PATHWAY	13	0.13555	0.0037073	0.26904	0.30719	0.9453763949610967	0.0243952	0.5125929260607942	GO_Biological_Process
POSITIVE_REGULATION_OF_TOLL_LIKE_RECEPTOR_7_SIGNALING_PATHWAY	3	-0.88255	-0.011598	0.60733	0.9269	0.9852122496493688	0.0064702	0.032967117841297695	GO_Biological_Process
POSITIVE_REGULATION_OF_TOLL_LIKE_RECEPTOR_9_SIGNALING_PATHWAY	6	0.23768	0.0044171	0.33608	0.23972	0.9453763949610967	0.0243952	0.6202957309755527	GO_Biological_Process
POSITIVE_REGULATION_OF_TOOTH_MINERALIZATION	7	-0.48972	-0.0098299	0.32638	0.93325	0.9859144879476104	0.00616075	0.030002	GO_Biological_Process
POSITIVE_REGULATION_OF_TORC1_SIGNALING	50	-0.026638	-0.0014273	0.11626	0.59061	0.9628115648854962	0.0164587	0.22869920398785162	GO_Biological_Process
POSITIVE_REGULATION_OF_TORC2_SIGNALING	6	-0.067441	-0.0012533	0.27647	0.59636	0.9628115648854962	0.0164587	0.22449149392772316	GO_Biological_Process
POSITIVE_REGULATION_OF_TOR_SIGNALING	71	0.026079	0.001664	0.099685	0.39681	0.9482545756126718	0.0230751	0.40141739173435254	GO_Biological_Process
POSITIVE_REGULATION_OF_TRANSCRIPTION_BY_GLUCOSE	5	-0.068319	-0.0011591	0.28273	0.59547	0.9628115648854962	0.0164587	0.22514011354753505	GO_Biological_Process
POSITIVE_REGULATION_OF_TRANSCRIPTION_BY_RNA_POLYMERASE_I	32	-0.0049097	-0.00021056	0.15791	0.5124	0.9628115648854962	0.0164587	0.2903908789273513	GO_Biological_Process
POSITIVE_REGULATION_OF_TRANSCRIPTION_BY_RNA_POLYMERASE_II	1153	0.039837	0.0099181	0.026425	0.065846	0.8925015061946902	0.049391	1.1814706023376023	GO_Biological_Process
POSITIVE_REGULATION_OF_TRANSCRIPTION_BY_RNA_POLYMERASE_III	17	-0.10474	-0.0032752	0.22159	0.68177	0.9743022269055145	0.011306304807597374	0.166362	GO_Biological_Process
POSITIVE_REGULATION_OF_TRANSCRIPTION_OF_NOTCH_RECEPTOR_TARGET	6	-0.1229	-0.002284	0.43941	0.61015	0.9639836872427984	0.015930315267687983	0.21456338439239872	GO_Biological_Process
POSITIVE_REGULATION_OF_TRANSCRIPTION_OF_NUCLEOLAR_LARGE_RRNA_BY_RNA_POLYMERASE_I	10	-0.095346	-0.0022873	0.33062	0.61347	0.9639836872427984	0.015930315267687983	0.21220667035021398	GO_Biological_Process
POSITIVE_REGULATION_OF_TRANSCRIPTION_REGULATORY_REGION_DNA_BINDING	15	0.076734	0.0022541	0.24786	0.37844	0.9482545756126718	0.0230751	0.42200296618892696	GO_Biological_Process
POSITIVE_REGULATION_OF_TRANSFERASE_ACTIVITY	166	-0.047499	-0.0046216	0.067043	0.76067	0.9758431593128999	0.010619977946513169	0.11880371151069037	GO_Biological_Process
POSITIVE_REGULATION_OF_TRANSFORMING_GROWTH_FACTOR_BETA1_PRODUCTION	4	-0.47187	-0.0071604	0.49006	0.83219	0.9832506530548629	0.00733576	0.0797775	GO_Biological_Process
POSITIVE_REGULATION_OF_TRANSFORMING_GROWTH_FACTOR_BETA_PRODUCTION	17	0.30887	0.0096588	0.21777	0.078056	0.9043560889395668	0.043660533007586426	1.107593708018105	GO_Biological_Process
POSITIVE_REGULATION_OF_TRANSLATION	114	-0.060206	-0.0048618	0.073523	0.79356	0.9793855741432516	0.0090463	0.10042023124839349	GO_Biological_Process
POSITIVE_REGULATION_OF_TRANSLATIONAL_ELONGATION	5	0.005387	9.1391e-05	0.27514	0.49219	0.958189	0.018548858760758413	0.30786721425966346	GO_Biological_Process
POSITIVE_REGULATION_OF_TRANSLATIONAL_INITIATION	23	-0.16553	-0.0060198	0.16436	0.84305	0.9840272441185456	0.00699288	0.0741467	GO_Biological_Process
POSITIVE_REGULATION_OF_TRANSLATION_IN_RESPONSE_TO_ENDOPLASMIC_RETICULUM_STRESS	4	0.28736	0.0043606	0.33033	0.19218	0.9374768928344959	0.028039428067599622	0.7162918109525346	GO_Biological_Process
POSITIVE_REGULATION_OF_TRANSLATION_IN_RESPONSE_TO_STRESS	6	0.26925	0.0050037	0.30195	0.18629	0.9374768928344959	0.028039428067599622	0.7298104572958187	GO_Biological_Process
POSITIVE_REGULATION_OF_TRANSMEMBRANE_RECEPTOR_PROTEIN_SERINE_THREONINE_KINASE_SIGNALING_PATHWAY	99	0.037847	0.0028493	0.092456	0.34114	0.9482545756126718	0.0230751	0.4670673548793757	GO_Biological_Process
POSITIVE_REGULATION_OF_TRANSMEMBRANE_TRANSPORT	167	-0.051341	-0.0050103	0.067616	0.77616	0.977788	0.00975529	0.11004874271801167	GO_Biological_Process
POSITIVE_REGULATION_OF_TRANSMISSION_OF_NERVE_IMPULSE	6	0.10135	0.0018834	0.37417	0.39325	0.9482545756126718	0.0230751	0.40533126870467556	GO_Biological_Process
POSITIVE_REGULATION_OF_TRANSPORT	779	-0.0075235	-0.0015573	0.031142	0.59545	0.9628115648854962	0.0164587	0.22515470040414823	GO_Biological_Process
POSITIVE_REGULATION_OF_TRANSPORTER_ACTIVITY	36	0.11568	0.0052614	0.15162	0.22275	0.9453763949610967	0.0243952	0.6521822872910876	GO_Biological_Process
POSITIVE_REGULATION_OF_TRIGLYCERIDE_BIOSYNTHETIC_PROCESS	12	0.1562	0.0041044	0.22168	0.24053	0.9453763949610967	0.0243952	0.6188307487208544	GO_Biological_Process
POSITIVE_REGULATION_OF_TRIGLYCERIDE_CATABOLIC_PROCESS	8	0.062376	0.0013384	0.29146	0.41527	0.9482545756126718	0.0230751	0.3816694421264843	GO_Biological_Process
POSITIVE_REGULATION_OF_TRIGLYCERIDE_METABOLIC_PROCESS	21	0.1241	0.0043128	0.17403	0.2379	0.9453763949610967	0.0243952	0.6236055579627338	GO_Biological_Process
POSITIVE_REGULATION_OF_TROPHOBLAST_CELL_MIGRATION	7	0.3597	0.00722	0.2848	0.10331	0.9043560889395668	0.043660533007586426	0.9858576384549942	GO_Biological_Process
POSITIVE_REGULATION_OF_TUMOR_NECROSIS_FACTOR_MEDIATED_SIGNALING_PATHWAY	13	0.11813	0.0032308	0.20489	0.28213	0.9453763949610967	0.0243952	0.5495507311373358	GO_Biological_Process
POSITIVE_REGULATION_OF_TUMOR_NECROSIS_FACTOR_SUPERFAMILY_CYTOKINE_PRODUCTION	103	0.10811	0.0083007	0.08649	0.10567	0.9047303302752294	0.0434809	0.976048	GO_Biological_Process
POSITIVE_REGULATION_OF_TYPE_2_IMMUNE_RESPONSE	18	-0.64558	-0.020773	0.224	0.99802	0.9990754077990747	0.000401731	0.000860756	GO_Biological_Process
POSITIVE_REGULATION_OF_TYPE_2_MITOPHAGY	9	-0.62834	-0.0143	0.26885	0.99028	0.998766	0.000536259	0.00424199	GO_Biological_Process
POSITIVE_REGULATION_OF_TYPE_B_PANCREATIC_CELL_APOPTOTIC_PROCESS	5	-1.0328	-0.017521	0.49267	0.98196	0.9958140174029451	0.00182176	0.0079062	GO_Biological_Process
POSITIVE_REGULATION_OF_TYPE_II_INTERFERON_PRODUCTION	65	-0.061913	-0.0037806	0.10929	0.71446	0.9743022269055145	0.011306304807597374	0.1460220807506292	GO_Biological_Process
POSITIVE_REGULATION_OF_TYPE_I_INTERFERON_MEDIATED_SIGNALING_PATHWAY	19	-0.032383	-0.0010705	0.18486	0.56953	0.9628115648854962	0.0164587	0.24448339451498785	GO_Biological_Process
POSITIVE_REGULATION_OF_TYPE_I_INTERFERON_PRODUCTION	67	0.020349	0.0012615	0.10054	0.4198	0.9488380333138515	0.0228079	0.3769575657536184	GO_Biological_Process
POSITIVE_REGULATION_OF_T_CELL_APOPTOTIC_PROCESS	16	-0.18088	-0.0054875	0.20318	0.81332	0.9824370419390847	0.00769527	0.0897385	GO_Biological_Process
POSITIVE_REGULATION_OF_T_CELL_CYTOKINE_PRODUCTION	25	-0.36617	-0.013883	0.16656	0.98603	0.9972229153311966	0.00120775	0.00610987	GO_Biological_Process
POSITIVE_REGULATION_OF_T_CELL_DIFFERENTIATION_IN_THYMUS	10	0.19341	0.0046396	0.31643	0.27053	0.9453763949610967	0.0243952	0.5677845674815363	GO_Biological_Process
POSITIVE_REGULATION_OF_T_CELL_MEDIATED_CYTOTOXICITY	28	-0.031078	-0.0012469	0.19288	0.564	0.9628115648854962	0.0164587	0.24872089601665776	GO_Biological_Process
POSITIVE_REGULATION_OF_T_CELL_MEDIATED_IMMUNE_RESPONSE_TO_TUMOR_CELL	7	0.079201	0.0015898	0.30124	0.39631	0.9482545756126718	0.0230751	0.4019649690737682	GO_Biological_Process
POSITIVE_REGULATION_OF_T_CELL_MEDIATED_IMMUNITY	58	-0.11934	-0.006885	0.11748	0.84512	0.9840272441185456	0.00699288	0.0730816	GO_Biological_Process
POSITIVE_REGULATION_OF_T_CELL_MIGRATION	33	0.15645	0.0068131	0.15406	0.15494	0.9231790873328087	0.034714	0.8098364483692949	GO_Biological_Process
POSITIVE_REGULATION_OF_T_CELL_PROLIFERATION	91	0.015556	0.0011231	0.091529	0.43252	0.9508981317087322	0.021866	0.36399380568167694	GO_Biological_Process
POSITIVE_REGULATION_OF_T_CELL_RECEPTOR_SIGNALING_PATHWAY	18	-0.26704	-0.0085926	0.18581	0.92466	0.9850650836731824	0.00653507	0.0340179	GO_Biological_Process
POSITIVE_REGULATION_OF_T_CELL_TOLERANCE_INDUCTION	7	-0.45346	-0.0091021	0.39192	0.87636	0.9850650836731824	0.00653507	0.0573175	GO_Biological_Process
POSITIVE_REGULATION_OF_T_HELPER_17_CELL_DIFFERENTIATION	10	-0.011703	-0.00028074	0.26406	0.51768	0.9628115648854962	0.0164587	0.2859386131858489	GO_Biological_Process
POSITIVE_REGULATION_OF_T_HELPER_17_CELL_LINEAGE_COMMITMENT	7	0.031131	0.00062488	0.34485	0.46404	0.9554358563248307	0.0197985	0.3334445818793097	GO_Biological_Process
POSITIVE_REGULATION_OF_T_HELPER_17_TYPE_IMMUNE_RESPONSE	17	0.056779	0.0017756	0.21654	0.39658	0.9482545756126718	0.0230751	0.40166919156453923	GO_Biological_Process
POSITIVE_REGULATION_OF_T_HELPER_1_CELL_DIFFERENTIATION	6	0.60159	0.01118	0.38085	0.05711	0.8698386483300591	0.0605613	1.2432878398352283	GO_Biological_Process
POSITIVE_REGULATION_OF_T_HELPER_1_TYPE_IMMUNE_RESPONSE	17	-0.24622	-0.0076998	0.24444	0.8431	0.9840272441185456	0.00699288	0.0741209	GO_Biological_Process
POSITIVE_REGULATION_OF_T_HELPER_2_CELL_CYTOKINE_PRODUCTION	9	-0.78326	-0.017826	0.29936	0.99555	0.9990754077990747	0.000401731	0.00193692	GO_Biological_Process
POSITIVE_REGULATION_OF_T_HELPER_2_CELL_DIFFERENTIATION	7	-0.41484	-0.0083267	0.40814	0.84528	0.9840272441185456	0.00699288	0.0729994	GO_Biological_Process
POSITIVE_REGULATION_OF_T_HELPER_CELL_DIFFERENTIATION	25	0.095805	0.0036323	0.18571	0.30297	0.9453763949610967	0.0243952	0.5186003730801751	GO_Biological_Process
POSITIVE_REGULATION_OF_UBIQUITIN_DEPENDENT_PROTEIN_CATABOLIC_PROCESS	98	0.061134	0.0045794	0.084037	0.23347	0.9453763949610967	0.0243952	0.6317689166888707	GO_Biological_Process
POSITIVE_REGULATION_OF_UBIQUITIN_PROTEIN_LIGASE_ACTIVITY	8	0.035775	0.00076764	0.27088	0.44747	0.9549233014084507	0.020031509162588283	0.3492360760378957	GO_Biological_Process
POSITIVE_REGULATION_OF_UBIQUITIN_PROTEIN_TRANSFERASE_ACTIVITY	12	-0.1312	-0.0034475	0.23032	0.71554	0.9743022269055145	0.011306304807597374	0.14536608336652507	GO_Biological_Process
POSITIVE_REGULATION_OF_UNSATURATED_FATTY_ACID_BIOSYNTHETIC_PROCESS	8	-0.093285	-0.0020017	0.30498	0.62015	0.9645317153956247	0.015683487465554757	0.20750325196430605	GO_Biological_Process
POSITIVE_REGULATION_OF_URINE_VOLUME	11	0.19793	0.0049797	0.27345	0.23459	0.9453763949610967	0.0243952	0.6296905047413007	GO_Biological_Process
POSITIVE_REGULATION_OF_UTERINE_SMOOTH_MUSCLE_CONTRACTION	6	0.044852	0.00083353	0.40458	0.45586	0.9554358563248307	0.0197985	0.3411685138331506	GO_Biological_Process
POSITIVE_REGULATION_OF_VACUOLE_ORGANIZATION	23	0.088461	0.0032171	0.19051	0.3212	0.9453763949610967	0.0243952	0.4932244633933567	GO_Biological_Process
POSITIVE_REGULATION_OF_VASCULAR_ASSOCIATED_SMOOTH_MUSCLE_CELL_APOPTOTIC_PROCESS	7	0.34965	0.0070183	0.3868	0.18301	0.936763	0.0283704	0.7375251789790587	GO_Biological_Process
POSITIVE_REGULATION_OF_VASCULAR_ASSOCIATED_SMOOTH_MUSCLE_CELL_DIFFERENTIATION	6	-0.013529	-0.00025143	0.35553	0.51518	0.9628115648854962	0.0164587	0.2880410052333278	GO_Biological_Process
POSITIVE_REGULATION_OF_VASCULAR_ASSOCIATED_SMOOTH_MUSCLE_CELL_MIGRATION	16	0.65087	0.019747	0.24854	0.0044165	0.6558069509803922	0.18322398450039873	2.354921765227075	GO_Biological_Process
POSITIVE_REGULATION_OF_VASCULAR_ASSOCIATED_SMOOTH_MUSCLE_CELL_PROLIFERATION	35	0.15907	0.0071338	0.15989	0.1599	0.9340793674698796	0.029616220782986157	0.7961515362537653	GO_Biological_Process
POSITIVE_REGULATION_OF_VASCULAR_ENDOTHELIAL_CELL_PROLIFERATION	15	0.19767	0.0058069	0.18977	0.1488	0.9218190008058018	0.0353543	0.8273970687901402	GO_Biological_Process
POSITIVE_REGULATION_OF_VASCULAR_ENDOTHELIAL_GROWTH_FACTOR_PRODUCTION	28	0.045862	0.00184	0.1669	0.39174	0.9482545756126718	0.0230751	0.4070020810118931	GO_Biological_Process
POSITIVE_REGULATION_OF_VASCULAR_ENDOTHELIAL_GROWTH_FACTOR_RECEPTOR_SIGNALING_PATHWAY	15	0.015956	0.00046871	0.22056	0.47116	0.9554358563248307	0.0197985	0.3268315868895879	GO_Biological_Process
POSITIVE_REGULATION_OF_VASCULAR_ENDOTHELIAL_GROWTH_FACTOR_SIGNALING_PATHWAY	13	0.017864	0.00048856	0.26313	0.47294	0.9554358563248307	0.0197985	0.3251939529656984	GO_Biological_Process
POSITIVE_REGULATION_OF_VASCULAR_PERMEABILITY	16	0.042202	0.0012803	0.23241	0.42796	0.9488380333138515	0.0228079	0.368597	GO_Biological_Process
POSITIVE_REGULATION_OF_VASCULAR_WOUND_HEALING	4	-0.12322	-0.0018698	0.36123	0.63349	0.9677640762286861	0.0142305	0.19826023631186862	GO_Biological_Process
POSITIVE_REGULATION_OF_VASCULATURE_DEVELOPMENT	159	-0.02151	-0.0020487	0.070256	0.62026	0.9645317153956247	0.015683487465554757	0.20742622518584633	GO_Biological_Process
POSITIVE_REGULATION_OF_VASCULOGENESIS	12	0.019254	0.00050593	0.27645	0.47224	0.9554358563248307	0.0197985	0.3258372297868617	GO_Biological_Process
POSITIVE_REGULATION_OF_VASOCONSTRICTION	26	-0.020686	-0.00079978	0.19622	0.54198	0.9628115648854962	0.0164587	0.2660167393839346	GO_Biological_Process
POSITIVE_REGULATION_OF_VESICLE_FUSION	22	0.13803	0.0049096	0.21428	0.25974	0.9453763949610967	0.0243952	0.5854611638031997	GO_Biological_Process
POSITIVE_REGULATION_OF_VIRAL_GENOME_REPLICATION	29	0.0056911	0.00023236	0.14704	0.48456	0.9554358563248307	0.0197985	0.3146524393447547	GO_Biological_Process
POSITIVE_REGULATION_OF_VIRAL_LIFE_CYCLE	22	0.10851	0.0038597	0.18306	0.27667	0.9453763949610967	0.0243952	0.5580379299114717	GO_Biological_Process
POSITIVE_REGULATION_OF_VIRAL_PROCESS	60	0.086162	0.0050556	0.10786	0.2122	0.9453763949610967	0.0243952	0.6732546204346781	GO_Biological_Process
POSITIVE_REGULATION_OF_VITAMIN_D_RECEPTOR_SIGNALING_PATHWAY	5	-0.28456	-0.0048276	0.43332	0.74431	0.9751114305317324	0.010945752609302478	0.12824614610869997	GO_Biological_Process
POSITIVE_REGULATION_OF_VOLTAGE_GATED_CALCIUM_CHANNEL_ACTIVITY	4	0.22923	0.0034785	0.43313	0.29832	0.9453763949610967	0.0243952	0.5253176296467492	GO_Biological_Process
POSITIVE_REGULATION_OF_WNT_SIGNALING_PATHWAY	135	0.17335	0.015224	0.072881	0.0086983	0.6794990163265305	0.16781116763534118	2.060565617813732	GO_Biological_Process
POSITIVE_REGULATION_OF_WNT_SIGNALING_PATHWAY_PLANAR_CELL_POLARITY_PATHWAY	8	-0.18866	-0.0040482	0.35206	0.70398	0.9743022269055145	0.011306304807597374	0.1524396789445632	GO_Biological_Process
POSITIVE_REGULATION_OF_WOUND_HEALING_SPREADING_OF_EPIDERMAL_CELLS	5	-0.25298	-0.0042919	0.35845	0.75983	0.9758431593128999	0.010619977946513169	0.11928356340403058	GO_Biological_Process
POSITIVE_THYMIC_T_CELL_SELECTION	14	-0.32451	-0.0092098	0.24351	0.90866	0.9850650836731824	0.00653507	0.0415986	GO_Biological_Process
POSITIVE_T_CELL_SELECTION	48	-0.31993	-0.016796	0.13506	0.99107	0.998766	0.000536259	0.00389567	GO_Biological_Process
POSTREPLICATION_REPAIR	33	0.1915	0.0083396	0.1374	0.081717	0.9043560889395668	0.043660533007586426	1.0876875855951602	GO_Biological_Process
POSTSYNAPSE_ASSEMBLY	79	-0.069082	-0.0046487	0.10001	0.75514	0.9757827294438758	0.010646872812807866	0.1219725244092709	GO_Biological_Process
POSTSYNAPSE_ORGANIZATION	220	-0.075775	-0.0084744	0.059585	0.89826	0.9850650836731824	0.00653507	0.0465979	GO_Biological_Process
POSTSYNAPSE_TO_NUCLEUS_SIGNALING_PATHWAY	7	-0.29292	-0.0058796	0.30622	0.8306	0.9824915037476577	0.0076712	0.0806081	GO_Biological_Process
POSTSYNAPTIC_ACTIN_CYTOSKELETON_ORGANIZATION	19	-0.15971	-0.0052796	0.20311	0.78415	0.9790478769483182	0.00919607	0.10560085320691866	GO_Biological_Process
POSTSYNAPTIC_CYTOSKELETON_ORGANIZATION	24	-0.23945	-0.0088951	0.17754	0.91127	0.9850650836731824	0.00653507	0.0403529	GO_Biological_Process
POSTSYNAPTIC_DENSITY_ASSEMBLY	28	-0.10219	-0.0041	0.16975	0.72641	0.9743022269055145	0.011306304807597374	0.13881818580452956	GO_Biological_Process
POSTSYNAPTIC_DENSITY_ORGANIZATION	43	0.0062229	0.00030926	0.13949	0.48221	0.9554358563248307	0.0197985	0.31676378753013906	GO_Biological_Process
POSTSYNAPTIC_DENSITY_PROTEIN_95_CLUSTERING	10	0.12552	0.0030111	0.31274	0.34408	0.9482545756126718	0.0230751	0.4633405704539646	GO_Biological_Process
POSTSYNAPTIC_MEMBRANE_ASSEMBLY	6	-0.098136	-0.0018238	0.43947	0.58835	0.9628115648854962	0.0164587	0.23036424221025334	GO_Biological_Process
POSTSYNAPTIC_MEMBRANE_ORGANIZATION	39	0.010874	0.00051472	0.13649	0.46825	0.9554358563248307	0.0197985	0.329522	GO_Biological_Process
POSTSYNAPTIC_MODULATION_OF_CHEMICAL_SYNAPTIC_TRANSMISSION	32	-0.11155	-0.0047838	0.15618	0.76245	0.9758431593128999	0.010619977946513169	0.1177886312416152	GO_Biological_Process
POSTSYNAPTIC_SIGNAL_TRANSDUCTION	50	-0.11948	-0.0064019	0.12083	0.83864	0.9840272441185456	0.00699288	0.0764244	GO_Biological_Process
POSTSYNAPTIC_SPECIALIZATION_ASSEMBLY	34	-0.14073	-0.0062208	0.15261	0.82177	0.9824915037476577	0.0076712	0.0852497	GO_Biological_Process
POSTSYNAPTIC_SPECIALIZATION_ORGANIZATION	50	-0.060609	-0.0032474	0.12831	0.68167	0.9743022269055145	0.011306304807597374	0.16642581869209616	GO_Biological_Process
POST_ANAL_TAIL_MORPHOGENESIS	20	-0.027584	-0.00093554	0.18383	0.55964	0.9628115648854962	0.0164587	0.2520912520814938	GO_Biological_Process
POST_CHAPERONIN_TUBULIN_FOLDING_PATHWAY	6	-0.0045723	-8.4972e-05	0.35606	0.50512	0.9616643916540975	0.016976464638560826	0.29660543545185786	GO_Biological_Process
POST_EMBRYONIC_ANIMAL_MORPHOGENESIS	5	0.20599	0.0034947	0.44105	0.32024	0.9453763949610967	0.0243952	0.49452442290295123	GO_Biological_Process
POST_EMBRYONIC_CAMERA_TYPE_EYE_DEVELOPMENT	7	-0.051352	-0.0010308	0.37628	0.55428	0.9628115648854962	0.0164587	0.25627079170582845	GO_Biological_Process
POST_EMBRYONIC_DEVELOPMENT	91	0.058936	0.004255	0.096574	0.27085	0.9453763949610967	0.0243952	0.5672711600767785	GO_Biological_Process
POST_EMBRYONIC_EYE_MORPHOGENESIS	6	-0.29249	-0.0054355	0.37319	0.7834	0.9790478769483182	0.00919607	0.10601643278815294	GO_Biological_Process
POST_EMBRYONIC_HEMOPOIESIS	5	0.083255	0.0014124	0.34952	0.40587	0.9482545756126718	0.0230751	0.3916130485003058	GO_Biological_Process
POST_GOLGI_VESICLE_MEDIATED_TRANSPORT	108	0.020509	0.0016123	0.086173	0.40594	0.9482545756126718	0.0230751	0.39153815261627245	GO_Biological_Process
POST_TRANSCRIPTIONAL_REGULATION_OF_GENE_EXPRESSION	481	-0.016753	-0.0027492	0.038188	0.66956	0.9743022269055145	0.011306304807597374	0.1742104993071607	GO_Biological_Process
POST_TRANSLATIONAL_PROTEIN_MODIFICATION	853	0.014765	0.0031909	0.02949	0.3083	0.9453763949610967	0.0243952	0.5110264752734918	GO_Biological_Process
POST_TRANSLATIONAL_PROTEIN_TARGETING_TO_ENDOPLASMIC_RETICULUM_MEMBRANE	13	-0.19102	-0.0052243	0.21127	0.81704	0.9824915037476577	0.0076712	0.0877567	GO_Biological_Process
POST_TRANSLATIONAL_PROTEIN_TARGETING_TO_MEMBRANE_TRANSLOCATION	8	-0.1342	-0.0028796	0.259	0.69781	0.9743022269055145	0.011306304807597374	0.15626281116520732	GO_Biological_Process
POTASSIUM_ION_EXPORT_ACROSS_PLASMA_MEMBRANE	22	0.0025719	9.1482e-05	0.19714	0.4948	0.9587186173469386	0.0183088	0.30557030904291693	GO_Biological_Process
POTASSIUM_ION_HOMEOSTASIS	35	-0.059278	-0.0026585	0.15362	0.6502	0.9713467768595041	0.012625696569667656	0.18695303483989212	GO_Biological_Process
POTASSIUM_ION_IMPORT_ACROSS_PLASMA_MEMBRANE	47	-0.26723	-0.013883	0.1393	0.97246	0.9939969650537634	0.00261494	0.0121283	GO_Biological_Process
POTASSIUM_ION_TRANSPORT	218	0.094929	0.010569	0.062666	0.064915	0.8925015061946902	0.049391	1.1876549385690789	GO_Biological_Process
PRENYLATION	10	-0.097852	-0.0023474	0.28045	0.63642	0.9677640762286861	0.0142305	0.19625618076468274	GO_Biological_Process
PREPULSE_INHIBITION	13	0.57115	0.015621	0.24637	0.010223	0.7224518861788617	0.14119107073447235	1.990421639205458	GO_Biological_Process
PRESYNAPSE_ASSEMBLY	36	0.050542	0.0022987	0.14621	0.36479	0.9482545756126718	0.0230751	0.43795707550904117	GO_Biological_Process
PRESYNAPSE_ORGANIZATION	46	0.070979	0.0036481	0.12368	0.28303	0.9453763949610967	0.0243952	0.5481675286314284	GO_Biological_Process
PRESYNAPTIC_ACTIVE_ZONE_ORGANIZATION	10	-0.00045804	-1.0988e-05	0.30567	0.5006	0.9601502596420469	0.017660796307406645	0.30050915472779555	GO_Biological_Process
PRESYNAPTIC_CYTOSKELETON_ORGANIZATION	6	-0.32421	-0.0060251	0.37923	0.80369	0.9800610604113109	0.00874687	0.0949114	GO_Biological_Process
PRESYNAPTIC_DENSE_CORE_VESICLE_EXOCYTOSIS	5	0.171	0.0029011	0.36435	0.31942	0.9453763949610967	0.0243952	0.49563789465431274	GO_Biological_Process
PRESYNAPTIC_ENDOCYTOSIS	76	0.11411	0.007532	0.098033	0.12222	0.9047303302752294	0.0434809	0.9128577206161923	GO_Biological_Process
PRESYNAPTIC_MEMBRANE_ASSEMBLY	5	0.15606	0.0026476	0.44016	0.36146	0.9482545756126718	0.0230751	0.44193975574273203	GO_Biological_Process
PRESYNAPTIC_MEMBRANE_ORGANIZATION	7	0.39511	0.0079308	0.35959	0.13594	0.9123346678321678	0.0398458	0.8666527344137571	GO_Biological_Process
PRESYNAPTIC_MODULATION_OF_CHEMICAL_SYNAPTIC_TRANSMISSION	36	0.087109	0.0039619	0.16359	0.29719	0.9453763949610967	0.0243952	0.5269658080268224	GO_Biological_Process
PRE_B_CELL_DIFFERENTIATION	5	-0.28458	-0.004828	0.47242	0.72654	0.9743022269055145	0.011306304807597374	0.13874047042162158	GO_Biological_Process
PRE_MIRNA_PROCESSING	16	0.11358	0.0034459	0.18988	0.27487	0.9453763949610967	0.0243952	0.5608726575571538	GO_Biological_Process
PRIMARY_ALCOHOL_BIOSYNTHETIC_PROCESS	14	-0.12124	-0.003441	0.24221	0.69166	0.9743022269055145	0.011306304807597374	0.1601073396626343	GO_Biological_Process
PRIMARY_ALCOHOL_CATABOLIC_PROCESS	15	-0.20324	-0.0059703	0.24391	0.79764	0.979567	0.00896605	0.0981931	GO_Biological_Process
PRIMARY_ALCOHOL_METABOLIC_PROCESS	98	-0.042989	-0.0032202	0.092557	0.67884	0.9743022269055145	0.011306304807597374	0.16823257521196597	GO_Biological_Process
PRIMARY_AMINO_COMPOUND_BIOSYNTHETIC_PROCESS	6	-0.18848	-0.0035027	0.34078	0.70989	0.9743022269055145	0.011306304807597374	0.1488089415542627	GO_Biological_Process
PRIMARY_AMINO_COMPOUND_METABOLIC_PROCESS	14	0.08505	0.0024138	0.24698	0.36529	0.9482545756126718	0.0230751	0.4373622166582275	GO_Biological_Process
PRIMARY_MIRNA_PROCESSING	18	-0.14431	-0.0046434	0.17975	0.78896	0.9793694220694171	0.00905346	0.10294501481293748	GO_Biological_Process
PRIMITIVE_ERYTHROCYTE_DIFFERENTIATION	4	0.42534	0.0064544	0.4838	0.18966	0.9374768928344959	0.028039428067599622	0.7220242537767767	GO_Biological_Process
PRIMITIVE_HEMOPOIESIS	8	0.22271	0.0047788	0.35613	0.26587	0.9453763949610967	0.0243952	0.5753306644341246	GO_Biological_Process
PRIMITIVE_STREAK_FORMATION	10	-0.53387	-0.012807	0.29146	0.96649	0.9939969650537634	0.00261494	0.014802635134948708	GO_Biological_Process
PROCESS_UTILIZING_AUTOPHAGIC_MECHANISM	550	-0.017242	-0.0030194	0.035542	0.6862	0.9743022269055145	0.011306304807597374	0.1635492862798454	GO_Biological_Process
PRODUCTION_OF_MOLECULAR_MEDIATOR_INVOLVED_IN_INFLAMMATORY_RESPONSE	94	-0.11883	-0.0087186	0.089247	0.90847	0.9850650836731824	0.00653507	0.0416894	GO_Biological_Process
PRODUCTION_OF_MOLECULAR_MEDIATOR_OF_IMMUNE_RESPONSE	213	-0.11274	-0.012408	0.059186	0.97159	0.9939969650537634	0.00261494	0.012516963779596083	GO_Biological_Process
PROGESTERONE_BIOSYNTHETIC_PROCESS	6	-0.00013604	-2.5282e-06	0.27461	0.5002	0.9601502596420469	0.017660796307406645	0.3008563126055163	GO_Biological_Process
PROGESTERONE_METABOLIC_PROCESS	16	0.16592	0.0050339	0.1883	0.18912	0.9374768928344959	0.028039428067599622	0.7232625407988387	GO_Biological_Process
PROGESTERONE_RECEPTOR_SIGNALING_PATHWAY	12	0.088024	0.002313	0.29054	0.38096	0.9482545756126718	0.0230751	0.41912062193919536	GO_Biological_Process
PROGRAMMED_CELL_DEATH_INVOLVED_IN_CELL_DEVELOPMENT	23	-0.2027	-0.0073719	0.17589	0.87543	0.9850650836731824	0.00653507	0.0577786	GO_Biological_Process
PROGRAMMED_CELL_DEATH_IN_RESPONSE_TO_REACTIVE_OXYGEN_SPECIES	16	-0.12617	-0.0038279	0.21372	0.72252	0.9743022269055145	0.011306304807597374	0.14115012674522714	GO_Biological_Process
PROGRAMMED_NECROTIC_CELL_DEATH	48	-0.13188	-0.0069239	0.11566	0.87291	0.9843886362284354	0.00683341	0.059030531229456625	GO_Biological_Process
PROLACTIN_SECRETION	5	0.44522	0.0075532	0.38875	0.12606	0.9047303302752294	0.0434809	0.8994226972104038	GO_Biological_Process
PROLACTIN_SIGNALING_PATHWAY	5	-0.092452	-0.0015685	0.4028	0.59077	0.9628115648854962	0.0164587	0.22858156678808628	GO_Biological_Process
PROLINE_BIOSYNTHETIC_PROCESS	6	-0.21563	-0.0040073	0.34362	0.73484	0.9744207099461899	0.011253494292716293	0.13380721150277913	GO_Biological_Process
PROLINE_METABOLIC_PROCESS	10	-0.064105	-0.0015378	0.28259	0.58973	0.9628115648854962	0.0164587	0.22934677877966628	GO_Biological_Process
PROLINE_TRANSMEMBRANE_TRANSPORT	9	0.070412	0.0016025	0.34286	0.41864	0.9482545756126718	0.0230751	0.37815927826839113	GO_Biological_Process
PROLINE_TRANSPORT	11	-0.05829	-0.0014665	0.26777	0.58616	0.9628115648854962	0.0164587	0.2319838214690509	GO_Biological_Process
PROMOTER_CLEARANCE_DURING_DNA_TEMPLATED_TRANSCRIPTION	6	-0.075199	-0.0013975	0.30365	0.5978	0.9628115648854962	0.0164587	0.22344408929673812	GO_Biological_Process
PRONEPHROS_DEVELOPMENT	10	0.24121	0.0057864	0.27771	0.19255	0.9374768928344959	0.028039428067599622	0.7154564770412501	GO_Biological_Process
PROPIONATE_METABOLIC_PROCESS	4	-0.73058	-0.011086	0.47571	0.93769	0.9859968564322233	0.00612447	0.027940715503097107	GO_Biological_Process
PROPRIOCEPTION	4	-0.1702	-0.0025827	0.43136	0.65341	0.9717643901960784	0.012439019478299033	0.18481422322515753	GO_Biological_Process
PROSTAGLANDIN_SECRETION	16	0.0068557	0.00020799	0.24166	0.48868	0.9581753832304526	0.018554990923612787	0.31097543479498657	GO_Biological_Process
PROSTAGLANDIN_TRANSPORT	27	0.024926	0.00098207	0.1831	0.44586	0.9544801439458086	0.0202331	0.35080148831085695	GO_Biological_Process
PROSTANOID_BIOSYNTHETIC_PROCESS	29	-0.21959	-0.0089659	0.14905	0.92966	0.9859144879476104	0.00616075	0.0316759	GO_Biological_Process
PROSTANOID_METABOLIC_PROCESS	47	-0.15573	-0.0080905	0.12383	0.89573	0.9850650836731824	0.00653507	0.047822880048937796	GO_Biological_Process
PROSTATE_GLANDULAR_ACINUS_DEVELOPMENT	11	0.32919	0.0082823	0.26948	0.11094	0.9047303302752294	0.0434809	0.9549118384571833	GO_Biological_Process
PROSTATE_GLANDULAR_ACINUS_MORPHOGENESIS	7	0.42029	0.0084363	0.36083	0.12206	0.9047303302752294	0.0434809	0.9134266343794257	GO_Biological_Process
PROSTATE_GLAND_DEVELOPMENT	48	0.11254	0.0059083	0.13917	0.20936	0.9453763949610967	0.0243952	0.6791062903681755	GO_Biological_Process
PROSTATE_GLAND_GROWTH	11	0.49065	0.012344	0.29666	0.049084	0.8604470648148148	0.0652758	1.3090600525639857	GO_Biological_Process
PROSTATE_GLAND_MORPHOGENESIS	28	0.32983	0.013233	0.18454	0.036951	0.8507187591240877	0.070214	1.4323738038562943	GO_Biological_Process
PROSTATIC_BUD_FORMATION	7	-0.023532	-0.00047235	0.39954	0.52348	0.9628115648854962	0.0164587	0.2810999062593736	GO_Biological_Process
PROSTHETIC_GROUP_METABOLIC_PROCESS	5	0.1504	0.0025515	0.44387	0.36737	0.9482545756126718	0.0230751	0.43489631173848475	GO_Biological_Process
PROTEASOMAL_PROTEIN_CATABOLIC_PROCESS	527	0.017649	0.0030274	0.036252	0.31319	0.9453763949610967	0.0243952	0.5041921131982331	GO_Biological_Process
PROTEASOME_ASSEMBLY	14	0.21938	0.0062263	0.22139	0.16087	0.9340793674698796	0.029616220782986157	0.793525	GO_Biological_Process
PROTEASOME_MEDIATED_UBIQUITIN_DEPENDENT_PROTEIN_CATABOLIC_PROCESS	412	0.041524	0.0063193	0.040673	0.15366	0.9219589984227129	0.0352884	0.8134391711479267	GO_Biological_Process
PROTECTION_FROM_NATURAL_KILLER_CELL_MEDIATED_CYTOTOXICITY	2	0.60728	0.0065165	0.5386	0.12977	0.9047303302752294	0.0434809	0.8868256953656385	GO_Biological_Process
PROTECTION_FROM_NON_HOMOLOGOUS_END_JOINING_AT_TELOMERE	9	0.2447	0.005569	0.21209	0.12431	0.9047303302752294	0.0434809	0.905494	GO_Biological_Process
PROTEINOGENIC_AMINO_ACID_BIOSYNTHETIC_PROCESS	40	0.012965	0.00062149	0.13678	0.46224	0.9554358563248307	0.0197985	0.3351324754998783	GO_Biological_Process
PROTEINOGENIC_AMINO_ACID_METABOLIC_PROCESS	148	0.0055123	0.00050669	0.070584	0.46888	0.9554358563248307	0.0197985	0.32893829162643756	GO_Biological_Process
PROTEIN_ACETYLATION	37	0.073486	0.0033883	0.14178	0.30212	0.9453763949610967	0.0243952	0.5198205239748701	GO_Biological_Process
PROTEIN_ACTIVATION_CASCADE	18	-0.15463	-0.0049754	0.2391	0.74108	0.9744207099461899	0.011253494292716293	0.13013490715806525	GO_Biological_Process
PROTEIN_ACYLATION	67	0.066103	0.0040978	0.10486	0.26423	0.9453763949610967	0.0243952	0.5780178752347437	GO_Biological_Process
PROTEIN_AUTOPHOSPHORYLATION	133	-0.081917	-0.0071412	0.078669	0.85112	0.9840331759915548	0.00699026	0.0700092	GO_Biological_Process
PROTEIN_AUTOPROCESSING	25	-0.038065	-0.0014432	0.15637	0.59616	0.9628115648854962	0.0164587	0.22463716678385137	GO_Biological_Process
PROTEIN_AUTOUBIQUITINATION	69	0.1295	0.0081462	0.098579	0.094495	0.9043560889395668	0.043660533007586426	1.0245911706426725	GO_Biological_Process
PROTEIN_AUTO_ADP_RIBOSYLATION	9	-0.33306	-0.00758	0.25887	0.90087	0.9850650836731824	0.00653507	0.0453379	GO_Biological_Process
PROTEIN_BRANCHED_POLYUBIQUITINATION	14	0.228	0.0064709	0.22004	0.15007	0.9218190008058018	0.0353543	0.8237061174612336	GO_Biological_Process
PROTEIN_CATABOLIC_PROCESS	958	0.047211	0.010778	0.027268	0.041704	0.8507187591240877	0.070214	1.3798222880810374	GO_Biological_Process
PROTEIN_CATABOLIC_PROCESS_IN_THE_VACUOLE	26	0.23617	0.009131	0.16776	0.079611	0.9043560889395668	0.043660533007586426	1.0990269208396461	GO_Biological_Process
PROTEIN_COMPLEX_OLIGOMERIZATION	260	-0.076671	-0.0093106	0.053408	0.92443	0.9850650836731824	0.00653507	0.034126	GO_Biological_Process
PROTEIN_CONTAINING_COMPLEX_DISASSEMBLY	240	-0.052561	-0.006136	0.051742	0.84514	0.9840272441185456	0.00699288	0.0730713	GO_Biological_Process
PROTEIN_CONTAINING_COMPLEX_LOCALIZATION	205	-0.03584	-0.0038708	0.061765	0.71913	0.9743022269055145	0.011306304807597374	0.1431925933733825	GO_Biological_Process
PROTEIN_CONTAINING_COMPLEX_ORGANIZATION	1612	-0.021355	-0.0061969	0.021792	0.83644	0.9837021257763976	0.00713639	0.0775652	GO_Biological_Process
PROTEIN_CONTAINING_COMPLEX_REMODELING	43	-0.053967	-0.002682	0.14465	0.64545	0.9698398511904761	0.0133	0.19013739486176326	GO_Biological_Process
PROTEIN_DEACETYLATION	22	-0.1231	-0.0043785	0.17328	0.76126	0.9758431593128999	0.010619977946513169	0.11846698937871458	GO_Biological_Process
PROTEIN_DEACYLATION	30	-0.24608	-0.010219	0.13994	0.96066	0.991831	0.00356245	0.017430292093106467	GO_Biological_Process
PROTEIN_DEGLUTAMYLATION	4	0.48276	0.0073257	0.51803	0.1757	0.936763	0.0283704	0.755228	GO_Biological_Process
PROTEIN_DEGLYCOSYLATION	17	0.051113	0.0015984	0.20519	0.40164	0.9482545756126718	0.0230751	0.39616304159459803	GO_Biological_Process
PROTEIN_DELIPIDATION	4	-0.27092	-0.0041111	0.32168	0.80016	0.9800610604113109	0.00874687	0.0968232	GO_Biological_Process
PROTEIN_DENEDDYLATION	11	-0.19253	-0.004844	0.2259	0.80297	0.9800610604113109	0.00874687	0.0953007	GO_Biological_Process
PROTEIN_DEPALMITOYLATION	7	-0.51024	-0.010242	0.25465	0.97744	0.9946456758935769	0.0023316	0.00990989	GO_Biological_Process
PROTEIN_DEPHOSPHORYLATION	78	0.058671	0.0039231	0.095812	0.27016	0.9453763949610967	0.0243952	0.5683789523726449	GO_Biological_Process
PROTEIN_DEPOLYMERIZATION	114	-0.15916	-0.012853	0.07829	0.97896	0.9949891397127902	0.00218166	0.00923505	GO_Biological_Process
PROTEIN_DESTABILIZATION	51	-0.27806	-0.015046	0.1276	0.98533	0.9971453873897943	0.00124152	0.00641829	GO_Biological_Process
PROTEIN_DESUMOYLATION	8	-0.0078725	-0.00016893	0.26854	0.51169	0.9628115648854962	0.0164587	0.29099307039793554	GO_Biological_Process
PROTEIN_DEUBIQUITINATION_INVOLVED_IN_UBIQUITIN_DEPENDENT_PROTEIN_CATABOLIC_PROCESS	5	0.92515	0.015695	0.37259	0.0065187	0.6722500465909091	0.17246915900548035	2.1858390053599592	GO_Biological_Process
PROTEIN_DE_ADP_RIBOSYLATION	6	0.10238	0.0019026	0.38452	0.39502	0.9482545756126718	0.0230751	0.4033809153361992	GO_Biological_Process
PROTEIN_DNA_COMPLEX_DISASSEMBLY	19	-0.22085	-0.0073008	0.19049	0.87684	0.9850650836731824	0.00653507	0.0570796	GO_Biological_Process
PROTEIN_DNA_COMPLEX_ORGANIZATION	176	-0.011335	-0.0011353	0.064271	0.56999	0.9628115648854962	0.0164587	0.24413276359578137	GO_Biological_Process
PROTEIN_DNA_COVALENT_CROSS_LINKING_REPAIR	7	-0.1311	-0.0026315	0.27008	0.68631	0.9743022269055145	0.011306304807597374	0.16347967309945094	GO_Biological_Process
PROTEIN_EXIT_FROM_ENDOPLASMIC_RETICULUM	46	-0.10254	-0.0052705	0.11987	0.80385	0.9800610604113109	0.00874687	0.094825	GO_Biological_Process
PROTEIN_EXPORT_FROM_NUCLEUS	60	0.001918	0.00011254	0.10481	0.4927	0.9586888746145941	0.0183223	0.3074174377250909	GO_Biological_Process
PROTEIN_FOLDING	200	0.041966	0.0044775	0.054709	0.22152	0.9453763949610967	0.0243952	0.6545870572624819	GO_Biological_Process
PROTEIN_FOLDING_IN_ENDOPLASMIC_RETICULUM	11	0.27634	0.0069524	0.26201	0.1458	0.9218190008058018	0.0353543	0.8362424760180441	GO_Biological_Process
PROTEIN_GERANYLGERANYLATION	6	0.02968	0.00055157	0.35791	0.46696	0.9554358563248307	0.0197985	0.3307203196978965	GO_Biological_Process
PROTEIN_HETEROOLIGOMERIZATION	29	-0.071986	-0.0029391	0.1372	0.7001	0.9743022269055145	0.011306304807597374	0.15483992234805422	GO_Biological_Process
PROTEIN_HETEROTETRAMERIZATION	14	-0.06539	-0.0018558	0.18355	0.63917	0.9687393692614771	0.013793050314186841	0.19438361720503522	GO_Biological_Process
PROTEIN_HEXAMERIZATION	9	-0.19747	-0.0044941	0.26621	0.77088	0.9767231453906642	0.010228520690819459	0.11301322168175064	GO_Biological_Process
PROTEIN_HOMOOLIGOMERIZATION	195	-0.074765	-0.0078777	0.06229	0.88497	0.9850650836731824	0.00653507	0.053071451398547194	GO_Biological_Process
PROTEIN_HOMOTETRAMERIZATION	60	-0.13312	-0.0078108	0.1073	0.89262	0.9850650836731824	0.00653507	0.0493334	GO_Biological_Process
PROTEIN_HOMOTRIMERIZATION	14	-0.34231	-0.0097152	0.2201	0.94005	0.9859968564322233	0.00612447	0.026849046244347717	GO_Biological_Process
PROTEIN_HYDROXYLATION	16	0.074301	0.0022542	0.2047	0.35832	0.9482545756126718	0.0230751	0.44572895056336853	GO_Biological_Process
PROTEIN_IMPORT	10	-0.25837	-0.006198	0.27673	0.82475	0.9824915037476577	0.0076712	0.0836777	GO_Biological_Process
PROTEIN_IMPORT_INTO_MITOCHONDRIAL_MATRIX	21	0.045369	0.0015767	0.16264	0.39014	0.9482545756126718	0.0230751	0.4087795203657147	GO_Biological_Process
PROTEIN_IMPORT_INTO_PEROXISOME_MATRIX	14	0.22647	0.0064273	0.19853	0.127	0.9047303302752294	0.0434809	0.8961962790440431	GO_Biological_Process
PROTEIN_IMPORT_INTO_PEROXISOME_MATRIX_RECEPTOR_RECYCLING	6	0.029741	0.0005527	0.28966	0.45911	0.9554358563248307	0.0197985	0.3380832476445188	GO_Biological_Process
PROTEIN_IMPORT_INTO_PEROXISOME_MATRIX_SUBSTRATE_RELEASE	5	0.035558	0.00060325	0.38719	0.46341	0.9554358563248307	0.0197985	0.33403459873344044	GO_Biological_Process
PROTEIN_IMPORT_INTO_PEROXISOME_MEMBRANE	6	0.151	0.0028061	0.2547	0.27665	0.9453763949610967	0.0243952	0.5580693254498288	GO_Biological_Process
PROTEIN_INSERTION_INTO_ER_MEMBRANE	28	0.040176	0.0016119	0.15583	0.39828	0.9482545756126718	0.0230751	0.3998115015437712	GO_Biological_Process
PROTEIN_INSERTION_INTO_ER_MEMBRANE_BY_STOP_TRANSFER_MEMBRANE_ANCHOR_SEQUENCE	10	0.32735	0.0078529	0.25168	0.096695	0.9043560889395668	0.043660533007586426	1.0145959822618884	GO_Biological_Process
PROTEIN_INSERTION_INTO_MEMBRANE	41	0.12258	0.0059489	0.12508	0.16355	0.9340793674698796	0.029616220782986157	0.7863494515389996	GO_Biological_Process
PROTEIN_INSERTION_INTO_MEMBRANE_FROM_INNER_SIDE	5	0.4321	0.0073306	0.27526	0.058241	0.8698386483300591	0.0605613	1.2347711767796097	GO_Biological_Process
PROTEIN_INSERTION_INTO_MITOCHONDRIAL_INNER_MEMBRANE	11	0.36805	0.0092598	0.20712	0.037797	0.8507187591240877	0.070214	1.4225426693466416	GO_Biological_Process
PROTEIN_INSERTION_INTO_MITOCHONDRIAL_MEMBRANE	7	0.33193	0.0066627	0.25456	0.096137	0.9043560889395668	0.043660533007586426	1.0171094343581317	GO_Biological_Process
PROTEIN_INSERTION_INTO_MITOCHONDRIAL_OUTER_MEMBRANE	11	-0.01885	-0.00047425	0.2683	0.52801	0.9628115648854962	0.0164587	0.27735785226979914	GO_Biological_Process
PROTEIN_K11_LINKED_DEUBIQUITINATION	10	0.086947	0.0020858	0.25531	0.36672	0.9482545756126718	0.0230751	0.43566540404872284	GO_Biological_Process
PROTEIN_K11_LINKED_UBIQUITINATION	32	0.12805	0.0054914	0.14126	0.18235	0.936763	0.0283704	0.7390942323501999	GO_Biological_Process
PROTEIN_K27_LINKED_UBIQUITINATION	13	0.27443	0.0075055	0.23797	0.12442	0.9047303302752294	0.0434809	0.9051098029933492	GO_Biological_Process
PROTEIN_K29_LINKED_UBIQUITINATION	10	0.41367	0.0099234	0.27599	0.066965	0.8933628883071554	0.0489721	1.1741521268287143	GO_Biological_Process
PROTEIN_K48_LINKED_DEUBIQUITINATION	23	0.063969	0.0023264	0.17736	0.35917	0.9482545756126718	0.0230751	0.4446999453303584	GO_Biological_Process
PROTEIN_K48_LINKED_UBIQUITINATION	90	0.10208	0.0073295	0.088565	0.12454	0.9047303302752294	0.0434809	0.9046911386146188	GO_Biological_Process
PROTEIN_K63_LINKED_DEUBIQUITINATION	23	0.17406	0.0063302	0.171	0.15437	0.9219589984227129	0.0352884	0.8114370958420943	GO_Biological_Process
PROTEIN_K63_LINKED_UBIQUITINATION	59	0.077533	0.0045114	0.10378	0.22751	0.9453763949610967	0.0243952	0.6429995095590776	GO_Biological_Process
PROTEIN_K6_LINKED_UBIQUITINATION	16	0.41766	0.012671	0.21352	0.025235	0.8299692458333333	0.080938	1.5979966909302954	GO_Biological_Process
PROTEIN_KINASE_A_SIGNALING	19	0.16392	0.0054188	0.2236	0.23176	0.9453763949610967	0.0243952	0.6349615178042947	GO_Biological_Process
PROTEIN_KINASE_C_SIGNALING	7	-0.36304	-0.007287	0.32823	0.86564	0.9841387161454437	0.00694368	0.0626627	GO_Biological_Process
PROTEIN_LINEAR_POLYUBIQUITINATION	4	-0.90835	-0.013784	0.43471	0.98166	0.9958140174029451	0.00182176	0.0080389	GO_Biological_Process
PROTEIN_LIPID_COMPLEX_ASSEMBLY	28	0.27531	0.011046	0.16788	0.050522	0.8652026563192905	0.0628822	1.2965194654846546	GO_Biological_Process
PROTEIN_LIPID_COMPLEX_ORGANIZATION	60	0.072355	0.0042455	0.11779	0.26952	0.9453763949610967	0.0243952	0.5694090020269362	GO_Biological_Process
PROTEIN_LOCALIZATION_TO_ACTIN_CYTOSKELETON	5	-0.16425	-0.0027865	0.40549	0.65728	0.9729439874902267	0.011912161400838154	0.18224958241883465	GO_Biological_Process
PROTEIN_LOCALIZATION_TO_ADHERENS_JUNCTION	7	-0.28309	-0.0056823	0.32413	0.80876	0.9806641518784972	0.0084797	0.0921803	GO_Biological_Process
PROTEIN_LOCALIZATION_TO_AXON	9	0.0033656	7.6596e-05	0.28593	0.4953	0.9587186173469386	0.0183088	0.30513167201754393	GO_Biological_Process
PROTEIN_LOCALIZATION_TO_BICELLULAR_TIGHT_JUNCTION	5	0.0069239	0.00011747	0.40903	0.49325	0.9587186173469386	0.0183088	0.3069329060757712	GO_Biological_Process
PROTEIN_LOCALIZATION_TO_CELL_CELL_JUNCTION	26	-0.1414	-0.0054669	0.17981	0.78418	0.9790478769483182	0.00919607	0.10558423829238069	GO_Biological_Process
PROTEIN_LOCALIZATION_TO_CELL_CORTEX	12	-0.19066	-0.0050099	0.26344	0.76538	0.9759593769994949	0.010568258882613632	0.11612289043020485	GO_Biological_Process
PROTEIN_LOCALIZATION_TO_CELL_JUNCTION	114	-0.052435	-0.0042343	0.083333	0.73539	0.9744207099461899	0.011253494292716293	0.1334822800618628	GO_Biological_Process
PROTEIN_LOCALIZATION_TO_CELL_LEADING_EDGE	7	-0.10998	-0.0022075	0.36631	0.618	0.9639836872427984	0.015930315267687983	0.20901152491118416	GO_Biological_Process
PROTEIN_LOCALIZATION_TO_CELL_PERIPHERY	342	-0.019784	-0.0027488	0.047211	0.66241	0.973875	0.011496712950583356	0.17887311989461724	GO_Biological_Process
PROTEIN_LOCALIZATION_TO_CELL_SURFACE	57	-0.073731	-0.0042171	0.12266	0.72611	0.9743022269055145	0.011306304807597374	0.13899758209018973	GO_Biological_Process
PROTEIN_LOCALIZATION_TO_CENP_A_CONTAINING_CHROMATIN	2	0.59916	0.0064294	0.57167	0.14731	0.9218190008058018	0.0353543	0.8317677704865792	GO_Biological_Process
PROTEIN_LOCALIZATION_TO_CHROMATIN	42	-0.025893	-0.0012718	0.12994	0.57897	0.9628115648854962	0.0164587	0.23734393916030705	GO_Biological_Process
PROTEIN_LOCALIZATION_TO_CHROMOSOME	99	0.018111	0.0013635	0.084756	0.4154	0.9482545756126718	0.0230751	0.3815335078009197	GO_Biological_Process
PROTEIN_LOCALIZATION_TO_CHROMOSOME_CENTROMERIC_REGION	25	0.01959	0.00074274	0.16325	0.45224	0.9554358563248307	0.0197985	0.34463102754793773	GO_Biological_Process
PROTEIN_LOCALIZATION_TO_CHROMOSOME_TELOMERIC_REGION	21	0.17873	0.0062113	0.18109	0.16184	0.9340793674698796	0.029616220782986157	0.7909141302372517	GO_Biological_Process
PROTEIN_LOCALIZATION_TO_CILIARY_MEMBRANE	10	0.044227	0.001061	0.24592	0.42864	0.9488380333138515	0.0228079	0.36790730373586633	GO_Biological_Process
PROTEIN_LOCALIZATION_TO_CILIARY_TRANSITION_ZONE	7	-0.11644	-0.0023372	0.25526	0.67585	0.9743022269055145	0.011306304807597374	0.1701496818703297	GO_Biological_Process
PROTEIN_LOCALIZATION_TO_CILIUM	71	0.13766	0.0087836	0.09807	0.080221	0.9043560889395668	0.043660533007586426	1.0957119285950223	GO_Biological_Process
PROTEIN_LOCALIZATION_TO_CONDENSED_CHROMOSOME	15	-0.097959	-0.0028777	0.19135	0.69565	0.9743022269055145	0.011306304807597374	0.15760921053404464	GO_Biological_Process
PROTEIN_LOCALIZATION_TO_CYTOPLASMIC_STRESS_GRANULE	7	-0.013343	-0.00026782	0.43063	0.51236	0.9628115648854962	0.0164587	0.290425	GO_Biological_Process
PROTEIN_LOCALIZATION_TO_CYTOSKELETON	63	-0.063477	-0.0038163	0.10488	0.72749	0.9743022269055145	0.011306304807597374	0.1381729720666843	GO_Biological_Process
PROTEIN_LOCALIZATION_TO_EARLY_ENDOSOME	11	0.06336	0.0015941	0.28222	0.41118	0.9482545756126718	0.0230751	0.3859680177989617	GO_Biological_Process
PROTEIN_LOCALIZATION_TO_ENDOPLASMIC_RETICULUM	67	-0.026028	-0.0016136	0.09499	0.60796	0.9639836872427984	0.015930315267687983	0.2161249936725633	GO_Biological_Process
PROTEIN_LOCALIZATION_TO_ENDOPLASMIC_RETICULUM_EXIT_SITE	7	-0.036531	-0.00073327	0.31184	0.54663	0.9628115648854962	0.0164587	0.26230653715684504	GO_Biological_Process
PROTEIN_LOCALIZATION_TO_ENDOSOME	25	0.0493	0.0018692	0.17235	0.38742	0.9482545756126718	0.0230751	0.4118179632105169	GO_Biological_Process
PROTEIN_LOCALIZATION_TO_EXTRACELLULAR_REGION	363	-0.0032411	-0.00046366	0.047024	0.52748	0.9628115648854962	0.0164587	0.27779400248392594	GO_Biological_Process
PROTEIN_LOCALIZATION_TO_GOLGI_APPARATUS	33	0.051659	0.0022497	0.1592	0.37278	0.9482545756126718	0.0230751	0.4285473960032413	GO_Biological_Process
PROTEIN_LOCALIZATION_TO_GOLGI_MEMBRANE	7	-0.064519	-0.001295	0.33245	0.57694	0.9628115648854962	0.0164587	0.2388693497971737	GO_Biological_Process
PROTEIN_LOCALIZATION_TO_LYSOSOME	48	0.055407	0.0029088	0.12373	0.32714	0.9453763949610967	0.0243952	0.48526635065583956	GO_Biological_Process
PROTEIN_LOCALIZATION_TO_MEMBRANE_RAFT	8	-0.27394	-0.0058781	0.32796	0.79822	0.9798765068049254	0.00882865	0.0978774	GO_Biological_Process
PROTEIN_LOCALIZATION_TO_MICROTUBULE	17	-0.24421	-0.0076367	0.16252	0.93352	0.9859144879476104	0.00616075	0.0298764	GO_Biological_Process
PROTEIN_LOCALIZATION_TO_MICROTUBULE_ORGANIZING_CENTER	37	0.028557	0.0013167	0.15398	0.42644	0.9488380333138515	0.0228079	0.3701420653217382	GO_Biological_Process
PROTEIN_LOCALIZATION_TO_MITOCHONDRION	126	0.037087	0.0031475	0.070786	0.30017	0.9453763949610967	0.0243952	0.5226327147759869	GO_Biological_Process
PROTEIN_LOCALIZATION_TO_MOTILE_CILIUM	5	0.53051	0.0090002	0.39683	0.090642	0.9043560889395668	0.043660533007586426	1.0426705204065623	GO_Biological_Process
PROTEIN_LOCALIZATION_TO_NON_MOTILE_CILIUM	12	0.087381	0.0022961	0.22671	0.34996	0.9482545756126718	0.0230751	0.455982	GO_Biological_Process
PROTEIN_LOCALIZATION_TO_NUCLEAR_ENVELOPE	14	-0.0087012	-0.00024695	0.22568	0.51538	0.9628115648854962	0.0164587	0.2878724388277404	GO_Biological_Process
PROTEIN_LOCALIZATION_TO_NUCLEOLUS	18	0.189	0.0060814	0.19942	0.17164	0.936763	0.0283704	0.7653814941393657	GO_Biological_Process
PROTEIN_LOCALIZATION_TO_NUCLEOPLASM	12	-0.07165	-0.0018828	0.201	0.63925	0.9687393692614771	0.013793050314186841	0.19432926330162695	GO_Biological_Process
PROTEIN_LOCALIZATION_TO_NUCLEUS	306	0.03249	0.0042745	0.048025	0.24936	0.9453763949610967	0.0243952	0.6031732107312165	GO_Biological_Process
PROTEIN_LOCALIZATION_TO_ORGANELLE	922	0.032622	0.0073143	0.028108	0.12291	0.9047303302752294	0.0434809	0.9104127813271953	GO_Biological_Process
PROTEIN_LOCALIZATION_TO_PERINUCLEAR_REGION_OF_CYTOPLASM	8	-0.22546	-0.0048379	0.28459	0.78588	0.9790478769483182	0.00919607	0.10464376352357353	GO_Biological_Process
PROTEIN_LOCALIZATION_TO_PHAGOPHORE_ASSEMBLY_SITE	15	-0.29008	-0.0085213	0.1954	0.93115	0.9859144879476104	0.00616075	0.030980352396820898	GO_Biological_Process
PROTEIN_LOCALIZATION_TO_PHOTORECEPTOR_OUTER_SEGMENT	7	-0.066997	-0.0013448	0.28129	0.59413	0.9628115648854962	0.0164587	0.22611851780423778	GO_Biological_Process
PROTEIN_LOCALIZATION_TO_PLASMA_MEMBRANE	281	-0.012369	-0.0015605	0.051635	0.59466	0.9628115648854962	0.0164587	0.22573127347906838	GO_Biological_Process
PROTEIN_LOCALIZATION_TO_PLASMA_MEMBRANE_RAFT	5	0.066881	0.0011346	0.41356	0.43577	0.9511496112870717	0.0217512	0.3607426714805918	GO_Biological_Process
PROTEIN_LOCALIZATION_TO_POSTSYNAPSE	50	-0.14261	-0.0076409	0.12842	0.86661	0.9841387161454437	0.00694368	0.0621763	GO_Biological_Process
PROTEIN_LOCALIZATION_TO_PRESYNAPSE	10	-0.0032517	-7.8005e-05	0.22964	0.50565	0.961891	0.016874209182831952	0.2961499884233468	GO_Biological_Process
PROTEIN_LOCALIZATION_TO_SITE_OF_DOUBLE_STRAND_BREAK	14	-0.043723	-0.0012409	0.24261	0.57151	0.9628115648854962	0.0164587	0.24297616613165057	GO_Biological_Process
PROTEIN_LOCALIZATION_TO_SYNAPSE	80	-0.069518	-0.0047073	0.098097	0.76073	0.9758431593128999	0.010619977946513169	0.11876945665473175	GO_Biological_Process
PROTEIN_LOCALIZATION_TO_VACUOLE	76	0.082005	0.0054129	0.094951	0.19389	0.9374768928344959	0.028039428067599622	0.7124445893576647	GO_Biological_Process
PROTEIN_MATURATION	534	0.040511	0.0069936	0.035145	0.12453	0.9047303302752294	0.0434809	0.9047260119018181	GO_Biological_Process
PROTEIN_METHYLATION	39	0.47193	0.022339	0.13282	0.00019084	0.1605812577777778	0.7943051447278235	3.7193305921131117	GO_Biological_Process	Protein methylation
PROTEIN_MODIFICATION_BY_SMALL_PROTEIN_CONJUGATION	722	0.0062732	0.0012522	0.03161	0.42134	0.9488380333138515	0.0228079	0.37536730907952937	GO_Biological_Process
PROTEIN_MODIFICATION_BY_SMALL_PROTEIN_REMOVAL	105	0.017004	0.0013181	0.08166	0.41753	0.9482545756126718	0.0230751	0.3793123145124086	GO_Biological_Process
PROTEIN_MONOUBIQUITINATION	51	0.212	0.011472	0.11719	0.03523	0.8507187591240877	0.070214	1.4530873568187574	GO_Biological_Process
PROTEIN_NEDDYLATION	27	-0.07279	-0.0028678	0.1574	0.67812	0.9743022269055145	0.011306304807597374	0.16869344665447694	GO_Biological_Process
PROTEIN_NITROSYLATION	5	-0.13855	-0.0023506	0.46866	0.61625	0.9639836872427984	0.015930315267687983	0.2102430677147136	GO_Biological_Process
PROTEIN_N_LINKED_GLYCOSYLATION	66	0.10545	0.0064881	0.096277	0.13671	0.9123346678321678	0.0398458	0.8641997166978888	GO_Biological_Process
PROTEIN_N_LINKED_GLYCOSYLATION_VIA_ASPARAGINE	37	0.11552	0.0053263	0.12718	0.18187	0.936763	0.0283704	0.7402389332013356	GO_Biological_Process
PROTEIN_OXIDATION	6	0.55008	0.010223	0.37396	0.070664	0.9043560889395668	0.043660533007586426	1.1508017825711505	GO_Biological_Process
PROTEIN_O_LINKED_FUCOSYLATION	6	-0.34736	-0.0064553	0.43278	0.7889	0.9793694220694171	0.00905346	0.10297804393963661	GO_Biological_Process
PROTEIN_O_LINKED_GLYCOSYLATION	96	0.050619	0.0037531	0.088886	0.28452	0.9453763949610967	0.0243952	0.545887	GO_Biological_Process
PROTEIN_O_LINKED_GLYCOSYLATION_VIA_SERINE	10	0.40453	0.0097044	0.30297	0.09091	0.9043560889395668	0.043660533007586426	1.0413883422351207	GO_Biological_Process
PROTEIN_O_LINKED_GLYCOSYLATION_VIA_THREONINE	10	0.1087	0.0026075	0.32373	0.36853	0.9482545756126718	0.0230751	0.4335271528411852	GO_Biological_Process
PROTEIN_PALMITOYLATION	24	0.046511	0.0017278	0.17801	0.39694	0.9482545756126718	0.0230751	0.40127513464294534	GO_Biological_Process
PROTEIN_POLYGLUTAMYLATION	6	-0.4347	-0.0080785	0.31114	0.91881	0.9850650836731824	0.00653507	0.036774286745203284	GO_Biological_Process
PROTEIN_POLYMERIZATION	257	-0.080454	-0.0097143	0.05251	0.93725	0.9859968564322233	0.00612447	0.0281446	GO_Biological_Process
PROTEIN_POLYUBIQUITINATION	233	0.043773	0.005036	0.055799	0.21639	0.9453763949610967	0.0243952	0.6647628130902714	GO_Biological_Process
PROTEIN_POLYUFMYLATION	5	0.35819	0.0060767	0.31629	0.12873	0.9047303302752294	0.0434809	0.8903202307476656	GO_Biological_Process
PROTEIN_POLY_ADP_RIBOSYLATION	9	-0.40755	-0.0092752	0.235	0.95855	0.9911264537264538	0.00387093	0.018385228474241705	GO_Biological_Process
PROTEIN_PROCESSING	220	0.045167	0.0050513	0.056115	0.21044	0.9453763949610967	0.0243952	0.6768717068748785	GO_Biological_Process
PROTEIN_PROCESSING_INVOLVED_IN_PROTEIN_TARGETING_TO_MITOCHONDRION	7	0.097431	0.0019557	0.28219	0.36495	0.9482545756126718	0.0230751	0.4377666320135003	GO_Biological_Process
PROTEIN_QUALITY_CONTROL_FOR_MISFOLDED_OR_INCOMPLETELY_SYNTHESIZED_PROTEINS	28	0.026019	0.0010439	0.13826	0.42537	0.9488380333138515	0.0228079	0.37123314276870945	GO_Biological_Process
PROTEIN_REFOLDING	24	0.043713	0.0016239	0.15986	0.39226	0.9482545756126718	0.0230751	0.4064259760024392	GO_Biological_Process
PROTEIN_REPAIR	6	0.14381	0.0026725	0.42256	0.36681	0.9482545756126718	0.0230751	0.4355588330739367	GO_Biological_Process
PROTEIN_RETENTION_IN_ER_LUMEN	8	-0.0022683	-4.8673e-05	0.23961	0.50378	0.9605301182985151	0.017489	0.2977590779297083	GO_Biological_Process
PROTEIN_RETENTION_IN_GOLGI_APPARATUS	5	0.1615	0.00274	0.46712	0.36477	0.9482545756126718	0.0230751	0.4379808868189821	GO_Biological_Process
PROTEIN_RNA_COMPLEX_DISASSEMBLY	9	0.018049	0.00041078	0.2276	0.4684	0.9554358563248307	0.0197985	0.3293831135996745	GO_Biological_Process
PROTEIN_RNA_COMPLEX_ORGANIZATION	183	0.0151	0.0015418	0.056793	0.39517	0.9482545756126718	0.0230751	0.4032160330343022	GO_Biological_Process
PROTEIN_SIDE_CHAIN_DEGLUTAMYLATION	4	0.48276	0.0073257	0.51803	0.1757	0.936763	0.0283704	0.755228	GO_Biological_Process
PROTEIN_STABILIZATION	208	0.079474	0.0086452	0.055517	0.07615	0.9043560889395668	0.043660533007586426	1.1183300923279387	GO_Biological_Process
PROTEIN_STORAGE	5	0.080295	0.0013622	0.39186	0.41882	0.9482545756126718	0.0230751	0.3779725875417979	GO_Biological_Process
PROTEIN_SUMOYLATION	60	0.019961	0.0011713	0.10915	0.42745	0.9488380333138515	0.0228079	0.3691146785827351	GO_Biological_Process
PROTEIN_TARGETING	306	0.03304	0.0043469	0.046264	0.23757	0.9453763949610967	0.0243952	0.6242084023148077	GO_Biological_Process
PROTEIN_TARGETING_TO_LYSOSOME	28	0.026254	0.0010533	0.16148	0.43542	0.9511496112870717	0.0217512	0.36109162653481425	GO_Biological_Process
PROTEIN_TARGETING_TO_MEMBRANE	111	0.083631	0.0066646	0.076285	0.13648	0.9123346678321678	0.0398458	0.8649309861765522	GO_Biological_Process
PROTEIN_TARGETING_TO_MITOCHONDRION	98	0.0056248	0.00042134	0.078538	0.47145	0.9554358563248307	0.0197985	0.32656435992673877	GO_Biological_Process
PROTEIN_TARGETING_TO_PEROXISOME	10	0.11138	0.002672	0.22692	0.31177	0.9453763949610967	0.0243952	0.5061656770281436	GO_Biological_Process
PROTEIN_TARGETING_TO_VACUOLE	42	-0.02113	-0.0010379	0.12664	0.56626	0.9628115648854962	0.0164587	0.24698411538710963	GO_Biological_Process
PROTEIN_TARGETING_TO_VACUOLE_INVOLVED_IN_AUTOPHAGY	5	-0.12739	-0.0021612	0.39778	0.62561	0.964559	0.015671008702153526	0.20369631795634593	GO_Biological_Process
PROTEIN_TETRAMERIZATION	92	-0.13595	-0.0098684	0.084551	0.94606	0.986847	0.00574998	0.024081319367133237	GO_Biological_Process
PROTEIN_TO_MEMBRANE_DOCKING	5	0.23229	0.0039408	0.35289	0.25519	0.9453763949610967	0.0243952	0.5931363480931571	GO_Biological_Process
PROTEIN_TRANSMEMBRANE_IMPORT_INTO_INTRACELLULAR_ORGANELLE	38	0.12404	0.0057959	0.11846	0.14753	0.9218190008058018	0.0353543	0.8311196575863571	GO_Biological_Process
PROTEIN_TRANSMEMBRANE_TRANSPORT	72	0.076915	0.0049421	0.092292	0.20232	0.9453763949610967	0.0243952	0.6939611836636517	GO_Biological_Process
PROTEIN_TRANSPORT	1335	0.01267	0.0033751	0.023725	0.29666	0.9453763949610967	0.0243952	0.5277410076109674	GO_Biological_Process
PROTEIN_TRANSPORT_INTO_MEMBRANE_RAFT	3	-0.16562	-0.0021765	0.58449	0.61154	0.9639836872427984	0.015930315267687983	0.21357513108700646	GO_Biological_Process
PROTEIN_TRANSPORT_TO_VACUOLE_INVOLVED_IN_UBIQUITIN_DEPENDENT_PROTEIN_CATABOLIC_PROCESS_VIA_THE_MULTIVESICULAR_BODY_SORTING_PATHWAY	16	0.055073	0.0016708	0.17617	0.37729	0.9482545756126718	0.0230751	0.42332470553945767	GO_Biological_Process
PROTEIN_TRANSPORT_WITHIN_LIPID_BILAYER	6	0.59007	0.010966	0.34857	0.045253	0.8507187591240877	0.070214	1.3443526244088748	GO_Biological_Process
PROTEIN_TRIMERIZATION	17	-0.32127	-0.010047	0.20554	0.94097	0.9859968564322233	0.00612447	0.026424222526141086	GO_Biological_Process
PROTEIN_UFMYLATION	7	0.19538	0.0039216	0.275	0.23872	0.9453763949610967	0.0243952	0.6221111942074252	GO_Biological_Process
PROTEIN_UNFOLDING	5	0.37281	0.0063248	0.28049	0.091912	0.9043560889395668	0.043660533007586426	1.0366277835697106	GO_Biological_Process
PROTEOGLYCAN_BIOSYNTHETIC_PROCESS	78	0.0096177	0.0006431	0.098862	0.46125	0.9554358563248307	0.0197985	0.3360636208328832	GO_Biological_Process
PROTEOGLYCAN_CATABOLIC_PROCESS	14	0.044913	0.0012747	0.21198	0.41611	0.9482545756126718	0.0230751	0.3807918470702261	GO_Biological_Process
PROTEOGLYCAN_METABOLIC_PROCESS	104	0.071642	0.0055274	0.085547	0.20117	0.9453581412639406	0.0244036	0.6964367840827516	GO_Biological_Process
PROTEOLYSIS	1347	0.0073168	0.0019571	0.024113	0.38078	0.9482545756126718	0.0230751	0.41932587047070896	GO_Biological_Process
PROTEOLYSIS_INVOLVED_IN_PROTEIN_CATABOLIC_PROCESS	735	0.015161	0.0030522	0.030725	0.31086	0.9453763949610967	0.0243952	0.5074351573292352	GO_Biological_Process
PROTON_MOTIVE_FORCE_DRIVEN_ATP_SYNTHESIS	63	0.019067	0.0011463	0.091218	0.41721	0.9482545756126718	0.0230751	0.37964529062716745	GO_Biological_Process
PROTON_TRANSMEMBRANE_TRANSPORT	156	-0.0039306	-0.00037085	0.064989	0.52411	0.9628115648854962	0.0164587	0.2805775538952178	GO_Biological_Process
PROTON_TRANSPORTING_TWO_SECTOR_ATPASE_COMPLEX_ASSEMBLY	15	0.34216	0.010051	0.21101	0.052459	0.8677278240165631	0.0616165	1.2801799924079078	GO_Biological_Process
PROTON_TRANSPORTING_V_TYPE_ATPASE_COMPLEX_ASSEMBLY	7	0.066728	0.0013394	0.27181	0.40304	0.9482545756126718	0.0230751	0.3946518498459622	GO_Biological_Process
PROTOPORPHYRINOGEN_IX_BIOSYNTHETIC_PROCESS	8	-0.069611	-0.0014937	0.24723	0.61086	0.9639836872427984	0.015930315267687983	0.21405831217037777	GO_Biological_Process
PROTOPORPHYRINOGEN_IX_METABOLIC_PROCESS	10	0.10602	0.0025433	0.23592	0.32658	0.9453763949610967	0.0243952	0.4860104152992826	GO_Biological_Process
PROXIMAL_DISTAL_PATTERN_FORMATION	32	-0.17066	-0.0073189	0.16973	0.84266	0.9840272441185456	0.00699288	0.0743476	GO_Biological_Process
PROXIMAL_DISTAL_PATTERN_FORMATION_INVOLVED_IN_NEPHRON_DEVELOPMENT	5	-0.41924	-0.0071124	0.44991	0.82428	0.9824915037476577	0.0076712	0.0839252	GO_Biological_Process
PROXIMAL_TUBULE_DEVELOPMENT	9	0.58979	0.013423	0.2721	0.015103	0.7859037515923566	0.10463063807233101	1.8209367776050198	GO_Biological_Process
PRO_B_CELL_DIFFERENTIATION	10	0.079426	0.0019054	0.23183	0.36595	0.9482545756126718	0.0230751	0.4365782485057982	GO_Biological_Process
PSEUDOPODIUM_ORGANIZATION	13	-0.025522	-0.00069802	0.22502	0.54515	0.9628115648854962	0.0164587	0.2634839835781544	GO_Biological_Process
PSEUDOURIDINE_SYNTHESIS	17	-0.14453	-0.0045196	0.18195	0.78649	0.9790478769483182	0.00919607	0.10430679493825133	GO_Biological_Process
PSYCHOMOTOR_BEHAVIOR	4	-0.064828	-0.00098375	0.49273	0.55234	0.9628115648854962	0.0164587	0.257794	GO_Biological_Process
PTERIDINE_CONTAINING_COMPOUND_BIOSYNTHETIC_PROCESS	14	0.26805	0.0076076	0.23135	0.1233	0.9047303302752294	0.0434809	0.9090369234042683	GO_Biological_Process
PTERIDINE_CONTAINING_COMPOUND_CATABOLIC_PROCESS	5	-0.3873	-0.0065707	0.43274	0.8146	0.9824758401019271	0.00767812	0.0890556	GO_Biological_Process
PTERIDINE_CONTAINING_COMPOUND_METABOLIC_PROCESS	32	0.17856	0.0076577	0.15619	0.12648	0.9047303302752294	0.0434809	0.8979781430758473	GO_Biological_Process
PULMONARY_ARTERY_MORPHOGENESIS	6	0.37183	0.0069101	0.3868	0.16821	0.936763	0.0283704	0.774148	GO_Biological_Process
PULMONARY_VALVE_DEVELOPMENT	24	0.14257	0.0052964	0.19239	0.22934	0.9453763949610967	0.0243952	0.63952	GO_Biological_Process
PULMONARY_VALVE_MORPHOGENESIS	20	0.17345	0.0058828	0.20726	0.20133	0.9453581412639406	0.0244036	0.6960915064640454	GO_Biological_Process
PURINERGIC_NUCLEOTIDE_RECEPTOR_SIGNALING_PATHWAY	29	-0.11152	-0.0045533	0.17644	0.73633	0.9744207099461899	0.011253494292716293	0.13292750487568297	GO_Biological_Process
PURINE_CONTAINING_COMPOUND_BIOSYNTHETIC_PROCESS	222	-0.090299	-0.010144	0.053336	0.95477	0.9901314502460361	0.00430714	0.020101235495976005	GO_Biological_Process
PURINE_CONTAINING_COMPOUND_CATABOLIC_PROCESS	144	-0.028083	-0.0025466	0.071704	0.65234	0.9717094453186468	0.012463575771929242	0.1855259907145715	GO_Biological_Process
PURINE_CONTAINING_COMPOUND_METABOLIC_PROCESS	507	-0.069893	-0.011766	0.037348	0.96935	0.9939969650537634	0.00261494	0.013519385360235647	GO_Biological_Process
PURINE_CONTAINING_COMPOUND_SALVAGE	15	-0.023107	-0.00067881	0.21912	0.54199	0.9628115648854962	0.0164587	0.2660087263488522	GO_Biological_Process
PURINE_CONTAINING_COMPOUND_TRANSMEMBRANE_TRANSPORT	36	-0.06565	-0.0029859	0.15008	0.66909	0.9743022269055145	0.011306304807597374	0.1745154608951514	GO_Biological_Process
PURINE_DEOXYRIBONUCLEOSIDE_METABOLIC_PROCESS	5	-0.092587	-0.0015708	0.46039	0.57969	0.9628115648854962	0.0164587	0.23680419140476397	GO_Biological_Process
PURINE_DEOXYRIBONUCLEOSIDE_MONOPHOSPHATE_CATABOLIC_PROCESS	8	-0.15489	-0.0033237	0.26771	0.71856	0.9743022269055145	0.011306304807597374	0.14353696228136045	GO_Biological_Process
PURINE_DEOXYRIBONUCLEOSIDE_MONOPHOSPHATE_METABOLIC_PROCESS	12	-0.17972	-0.0047225	0.20995	0.80399	0.9800610604113109	0.00874687	0.0947494	GO_Biological_Process
PURINE_DEOXYRIBONUCLEOSIDE_TRIPHOSPHATE_METABOLIC_PROCESS	7	-0.32129	-0.0064491	0.28607	0.8693	0.9843314742822966	0.00685863	0.0608303	GO_Biological_Process
PURINE_DEOXYRIBONUCLEOTIDE_BIOSYNTHETIC_PROCESS	5	-0.04503	-0.00076395	0.32171	0.55566	0.9628115648854962	0.0164587	0.2551908654145985	GO_Biological_Process
PURINE_DEOXYRIBONUCLEOTIDE_CATABOLIC_PROCESS	12	-0.10403	-0.0027337	0.22375	0.67902	0.9743022269055145	0.011306304807597374	0.16811743372874902	GO_Biological_Process
PURINE_DEOXYRIBONUCLEOTIDE_METABOLIC_PROCESS	17	-0.084807	-0.002652	0.1837	0.67784	0.9743022269055145	0.011306304807597374	0.16887280660117343	GO_Biological_Process
PURINE_NUCLEOBASE_BIOSYNTHETIC_PROCESS	8	-0.2001	-0.0042936	0.2602	0.77906	0.977788	0.00975529	0.10842909346291547	GO_Biological_Process
PURINE_NUCLEOBASE_METABOLIC_PROCESS	19	0.010198	0.00033713	0.19349	0.47898	0.9554358563248307	0.0197985	0.3196826203453051	GO_Biological_Process
PURINE_NUCLEOBASE_TRANSMEMBRANE_TRANSPORT	8	0.015016	0.00032221	0.34576	0.48268	0.9554358563248307	0.0197985	0.3163406959391014	GO_Biological_Process
PURINE_NUCLEOSIDE_BIOSYNTHETIC_PROCESS	10	0.22995	0.0055162	0.32533	0.23985	0.9453763949610967	0.0243952	0.6200602771980841	GO_Biological_Process
PURINE_NUCLEOSIDE_BISPHOSPHATE_METABOLIC_PROCESS	15	-0.26661	-0.007832	0.23934	0.86734	0.9841387161454437	0.00694368	0.0618106	GO_Biological_Process
PURINE_NUCLEOSIDE_CATABOLIC_PROCESS	8	0.29777	0.0063894	0.36676	0.20843	0.9453763949610967	0.0243952	0.6810397714724599	GO_Biological_Process
PURINE_NUCLEOSIDE_DIPHOSPHATE_BIOSYNTHETIC_PROCESS	6	-0.39161	-0.0072777	0.29988	0.9042	0.9850650836731824	0.00653507	0.0437355	GO_Biological_Process
PURINE_NUCLEOSIDE_METABOLIC_PROCESS	26	0.10693	0.0041342	0.18311	0.27963	0.9453763949610967	0.0243952	0.5534162373057007	GO_Biological_Process
PURINE_NUCLEOSIDE_MONOPHOSPHATE_BIOSYNTHETIC_PROCESS	19	-0.034833	-0.0011515	0.18209	0.57585	0.9628115648854962	0.0164587	0.23969062882691383	GO_Biological_Process
PURINE_NUCLEOSIDE_MONOPHOSPHATE_CATABOLIC_PROCESS	11	-0.21239	-0.0053437	0.24091	0.811	0.9814162671780122	0.00814675	0.0909791	GO_Biological_Process
PURINE_NUCLEOSIDE_MONOPHOSPHATE_METABOLIC_PROCESS	40	-0.23417	-0.011225	0.12748	0.96688	0.9939969650537634	0.00261494	0.014627423095618814	GO_Biological_Process
PURINE_NUCLEOSIDE_TRANSMEMBRANE_TRANSPORT	4	0.015092	0.00022902	0.48725	0.48765	0.9579697665369649	0.0186482	0.31189177144819213	GO_Biological_Process
PURINE_NUCLEOSIDE_TRIPHOSPHATE_CATABOLIC_PROCESS	5	0.20143	0.0034172	0.37439	0.29529	0.9453763949610967	0.0243952	0.5297512601746275	GO_Biological_Process
PURINE_NUCLEOTIDE_BIOSYNTHETIC_PROCESS	164	-0.057187	-0.0055309	0.060393	0.82815	0.9824915037476577	0.0076712	0.081891	GO_Biological_Process
PURINE_NUCLEOTIDE_CATABOLIC_PROCESS	127	-0.07295	-0.0062154	0.075855	0.83189	0.9831309254057429	0.00738864	0.0799341	GO_Biological_Process
PURINE_NUCLEOTIDE_SALVAGE	11	0.15137	0.0038083	0.24078	0.26479	0.9453763949610967	0.0243952	0.5770984203910436	GO_Biological_Process
PURINE_NUCLEOTIDE_TRANSPORT	39	-0.094866	-0.0044905	0.14382	0.74525	0.9751114305317324	0.010945752609302478	0.12769801529533165	GO_Biological_Process
PURINE_RIBONUCLEOSIDE_CATABOLIC_PROCESS	6	0.52896	0.0098302	0.46918	0.12979	0.9047303302752294	0.0434809	0.886759	GO_Biological_Process
PURINE_RIBONUCLEOSIDE_METABOLIC_PROCESS	21	0.17559	0.006102	0.20539	0.19631	0.9392233563796354	0.027231116031865125	0.7070575769450641	GO_Biological_Process
PURINE_RIBONUCLEOSIDE_SALVAGE	6	0.053843	0.0010006	0.42626	0.44974	0.9554358563248307	0.0197985	0.3470384844428925	GO_Biological_Process
PURINE_RIBONUCLEOTIDE_SALVAGE	8	0.11115	0.002385	0.28632	0.34893	0.9482545756126718	0.0230751	0.4572616895534651	GO_Biological_Process
PURKINJE_MYOCYTE_TO_VENTRICULAR_CARDIAC_MUSCLE_CELL_COMMUNICATION	6	-0.16659	-0.0030959	0.39842	0.66207	0.973875	0.011496712950583356	0.1790960906108086	GO_Biological_Process
PUTRESCINE_BIOSYNTHETIC_PROCESS	5	0.045207	0.00076694	0.35682	0.44959	0.9554358563248307	0.0197985	0.34718335712119647	GO_Biological_Process
PUTRESCINE_METABOLIC_PROCESS	7	-0.34309	-0.0068866	0.30984	0.86591	0.9841387161454437	0.00694368	0.0625272	GO_Biological_Process
PYRAMIDAL_NEURON_DEVELOPMENT	9	-0.53925	-0.012273	0.2813	0.97237	0.9939969650537634	0.00261494	0.0121684	GO_Biological_Process
PYRAMIDAL_NEURON_DIFFERENTIATION	13	-0.47853	-0.013087	0.22017	0.98512	0.9971453873897943	0.00124152	0.00651086	GO_Biological_Process
PYRIDINE_CONTAINING_COMPOUND_BIOSYNTHETIC_PROCESS	22	0.059484	0.0021158	0.18485	0.37381	0.9482545756126718	0.0230751	0.42734908474764094	GO_Biological_Process
PYRIDINE_CONTAINING_COMPOUND_CATABOLIC_PROCESS	98	-0.070015	-0.0052446	0.084965	0.79504	0.9793855741432516	0.0090463	0.099611	GO_Biological_Process
PYRIDINE_CONTAINING_COMPOUND_METABOLIC_PROCESS	163	-0.035047	-0.0033793	0.067252	0.69886	0.9743022269055145	0.011306304807597374	0.15560981612427657	GO_Biological_Process
PYRIMIDINE_CONTAINING_COMPOUND_BIOSYNTHETIC_PROCESS	37	-0.1074	-0.0049522	0.13042	0.79489	0.9793855741432516	0.0090463	0.099693	GO_Biological_Process
PYRIMIDINE_CONTAINING_COMPOUND_CATABOLIC_PROCESS	32	-0.13495	-0.0057876	0.15147	0.81352	0.9824370419390847	0.00769527	0.0896318	GO_Biological_Process
PYRIMIDINE_CONTAINING_COMPOUND_METABOLIC_PROCESS	71	-0.080066	-0.0051089	0.098198	0.79256	0.9793855741432516	0.0090463	0.10096785001550576	GO_Biological_Process
PYRIMIDINE_CONTAINING_COMPOUND_SALVAGE	7	0.1876	0.0037656	0.2792	0.25082	0.9453763949610967	0.0243952	0.6006378364883342	GO_Biological_Process
PYRIMIDINE_CONTAINING_COMPOUND_TRANSMEMBRANE_TRANSPORT	15	-0.15128	-0.004444	0.23702	0.73834	0.9744207099461899	0.011253494292716293	0.13174360278340733	GO_Biological_Process
PYRIMIDINE_DEOXYRIBONUCLEOSIDE_METABOLIC_PROCESS	4	-0.0017802	-2.7014e-05	0.31546	0.50225	0.9601502596420469	0.017660796307406645	0.29908005457971326	GO_Biological_Process
PYRIMIDINE_DEOXYRIBONUCLEOSIDE_MONOPHOSPHATE_METABOLIC_PROCESS	12	-0.35748	-0.0093936	0.21744	0.94991	0.9889979859774539	0.00480459	0.0223175	GO_Biological_Process
PYRIMIDINE_DEOXYRIBONUCLEOSIDE_TRIPHOSPHATE_METABOLIC_PROCESS	6	0.073748	0.0013705	0.31626	0.40781	0.9482545756126718	0.0230751	0.3895421289954182	GO_Biological_Process
PYRIMIDINE_DEOXYRIBONUCLEOTIDE_BIOSYNTHETIC_PROCESS	7	0.11666	0.0023416	0.26626	0.33065	0.9453763949610967	0.0243952	0.48063147295999953	GO_Biological_Process
PYRIMIDINE_DEOXYRIBONUCLEOTIDE_METABOLIC_PROCESS	22	-0.16644	-0.0059202	0.16474	0.84383	0.9840272441185456	0.00699288	0.073745	GO_Biological_Process
PYRIMIDINE_DIMER_REPAIR	8	-0.4091	-0.0087783	0.26117	0.94136	0.9859968564322233	0.00612447	0.026244259554328606	GO_Biological_Process
PYRIMIDINE_NUCLEOBASE_BIOSYNTHETIC_PROCESS	7	-0.3441	-0.0069069	0.31348	0.86382	0.9841387161454437	0.00694368	0.0635767	GO_Biological_Process
PYRIMIDINE_NUCLEOBASE_CATABOLIC_PROCESS	8	-0.10252	-0.0021999	0.36023	0.61202	0.9639836872427984	0.015930315267687983	0.2132343854562119	GO_Biological_Process
PYRIMIDINE_NUCLEOBASE_METABOLIC_PROCESS	19	-0.035563	-0.0011757	0.19621	0.57191	0.9628115648854962	0.0164587	0.2426723096312433	GO_Biological_Process
PYRIMIDINE_NUCLEOSIDE_BIOSYNTHETIC_PROCESS	4	-0.014731	-0.00022354	0.29398	0.51998	0.9628115648854962	0.0164587	0.2840133603203522	GO_Biological_Process
PYRIMIDINE_NUCLEOSIDE_CATABOLIC_PROCESS	10	-0.14296	-0.0034295	0.30921	0.67808	0.9743022269055145	0.011306304807597374	0.16871906496929945	GO_Biological_Process
PYRIMIDINE_NUCLEOSIDE_DIPHOSPHATE_BIOSYNTHETIC_PROCESS	7	-0.070864	-0.0014224	0.29493	0.59494	0.9628115648854962	0.0164587	0.2255268308812564	GO_Biological_Process
PYRIMIDINE_NUCLEOSIDE_DIPHOSPHATE_METABOLIC_PROCESS	10	0.045992	0.0011033	0.23233	0.42154	0.9488380333138515	0.0228079	0.3751612088090026	GO_Biological_Process
PYRIMIDINE_NUCLEOSIDE_METABOLIC_PROCESS	17	-0.18564	-0.0058054	0.19077	0.83474	0.9834062918027687	0.00726702	0.0784488	GO_Biological_Process
PYRIMIDINE_NUCLEOSIDE_MONOPHOSPHATE_BIOSYNTHETIC_PROCESS	15	0.074095	0.0021766	0.20179	0.35674	0.9482545756126718	0.0230751	0.44764819202043066	GO_Biological_Process
PYRIMIDINE_NUCLEOSIDE_MONOPHOSPHATE_CATABOLIC_PROCESS	8	-0.54582	-0.011712	0.28132	0.97381	0.9939969650537634	0.00261494	0.011525770021670798	GO_Biological_Process
PYRIMIDINE_NUCLEOSIDE_MONOPHOSPHATE_METABOLIC_PROCESS	21	-0.072722	-0.0025273	0.16873	0.66676	0.9743022269055145	0.011306304807597374	0.1760304620839035	GO_Biological_Process
PYRIMIDINE_NUCLEOSIDE_TRIPHOSPHATE_BIOSYNTHETIC_PROCESS	15	-0.084135	-0.0024716	0.21511	0.65215	0.9716175388550069	0.012504654262955056	0.18565250138486428	GO_Biological_Process
PYRIMIDINE_NUCLEOSIDE_TRIPHOSPHATE_METABOLIC_PROCESS	20	-0.11263	-0.00382	0.19406	0.71917	0.9743022269055145	0.011306304807597374	0.1431684373846728	GO_Biological_Process
PYRIMIDINE_NUCLEOTIDE_BIOSYNTHETIC_PROCESS	28	-0.056822	-0.0022797	0.15142	0.64626	0.9700580942947701	0.013202256170711194	0.18959272372590324	GO_Biological_Process
PYRIMIDINE_NUCLEOTIDE_CATABOLIC_PROCESS	19	-0.20316	-0.0067161	0.17919	0.87155	0.9843886362284354	0.00683341	0.0597077	GO_Biological_Process
PYRIMIDINE_NUCLEOTIDE_METABOLIC_PROCESS	46	-0.093292	-0.0047949	0.11565	0.79008	0.9793855741432516	0.0090463	0.10232893174816174	GO_Biological_Process
PYRIMIDINE_RIBONUCLEOSIDE_METABOLIC_PROCESS	8	-0.15578	-0.0033426	0.32851	0.68232	0.9743022269055145	0.011306304807597374	0.16601189859795182	GO_Biological_Process
PYRIMIDINE_RIBONUCLEOSIDE_MONOPHOSPHATE_BIOSYNTHETIC_PROCESS	11	0.15485	0.0038959	0.24967	0.26756	0.9453763949610967	0.0243952	0.5725788127194043	GO_Biological_Process
PYRIMIDINE_RIBONUCLEOSIDE_MONOPHOSPHATE_METABOLIC_PROCESS	15	0.045284	0.0013303	0.21575	0.41688	0.9482545756126718	0.0230751	0.3799889398412954	GO_Biological_Process
PYRIMIDINE_RIBONUCLEOSIDE_TRIPHOSPHATE_BIOSYNTHETIC_PROCESS	11	-0.25598	-0.0064403	0.2613	0.83636	0.9837021257763976	0.00713639	0.0776067	GO_Biological_Process
PYRIMIDINE_RIBONUCLEOSIDE_TRIPHOSPHATE_METABOLIC_PROCESS	14	-0.22511	-0.0063889	0.24572	0.8202	0.9824915037476577	0.0076712	0.0860802	GO_Biological_Process
PYRIMIDINE_RIBONUCLEOTIDE_BIOSYNTHETIC_PROCESS	20	-0.17579	-0.005962	0.18789	0.82525	0.9824915037476577	0.0076712	0.0834145	GO_Biological_Process
PYRIMIDINE_RIBONUCLEOTIDE_CATABOLIC_PROCESS	9	-0.16277	-0.0037045	0.26229	0.73256	0.9743022269055145	0.011306304807597374	0.13515679882127385	GO_Biological_Process
PYRIMIDINE_RIBONUCLEOTIDE_METABOLIC_PROCESS	28	-0.12735	-0.0051094	0.15483	0.79461	0.9793855741432516	0.0090463	0.099846	GO_Biological_Process
PYROPTOTIC_CELL_DEATH	5	0.07114	0.0012069	0.41447	0.43186	0.9508981317087322	0.021866	0.3646570195777875	GO_Biological_Process
PYROPTOTIC_INFLAMMATORY_RESPONSE	37	0.176	0.0081148	0.1495	0.11957	0.9047303302752294	0.0434809	0.9223777707554804	GO_Biological_Process
PYRUVATE_CATABOLIC_PROCESS	5	0.30965	0.0052532	0.41293	0.22667	0.9453763949610967	0.0243952	0.6446059553768292	GO_Biological_Process
PYRUVATE_DECARBOXYLATION_TO_ACETYL_COA	11	-0.01211	-0.00030467	0.28388	0.51701	0.9628115648854962	0.0164587	0.2865010567071829	GO_Biological_Process
PYRUVATE_FAMILY_AMINO_ACID_CATABOLIC_PROCESS	11	0.087291	0.0021962	0.25048	0.36374	0.9482545756126718	0.0230751	0.4392089375373544	GO_Biological_Process
PYRUVATE_FAMILY_AMINO_ACID_METABOLIC_PROCESS	13	0.096874	0.0026494	0.23273	0.33861	0.9462337749077491	0.024001554285472498	0.4703002202356795	GO_Biological_Process
PYRUVATE_METABOLIC_PROCESS	118	-0.045461	-0.0037345	0.07808	0.71979	0.9743022269055145	0.011306304807597374	0.1427941912688078	GO_Biological_Process
PYRUVATE_TRANSPORT	7	-0.09908	-0.0019888	0.37574	0.60399	0.9636550768906678	0.016078386230634435	0.21897025174438298	GO_Biological_Process
P_BODY_ASSEMBLY	22	0.011511	0.00040942	0.17875	0.47433	0.9554358563248307	0.0197985	0.3239194066101349	GO_Biological_Process
QUATERNARY_AMMONIUM_GROUP_TRANSPORT	13	0.026068	0.00071294	0.24915	0.45834	0.9554358563248307	0.0197985	0.33881223958867657	GO_Biological_Process
QUINOLINATE_BIOSYNTHETIC_PROCESS	4	-0.42181	-0.0064008	0.50921	0.79626	0.9793855741432516	0.0090463	0.0989451	GO_Biological_Process
QUINOLINATE_METABOLIC_PROCESS	5	-0.49674	-0.0084274	0.42163	0.88062	0.9850650836731824	0.00653507	0.0552115	GO_Biological_Process
QUINONE_METABOLIC_PROCESS	22	-0.039748	-0.0014138	0.16034	0.59789	0.9628115648854962	0.0164587	0.22337871030478346	GO_Biological_Process
RAB_PROTEIN_SIGNAL_TRANSDUCTION	17	0.11248	0.0035174	0.21349	0.29915	0.9453763949610967	0.0243952	0.5241109928219347	GO_Biological_Process
RAC_PROTEIN_SIGNAL_TRANSDUCTION	49	0.15951	0.0084606	0.12316	0.097647	0.9043560889395668	0.043660533007586426	1.0103410949614795	GO_Biological_Process
RADIAL_GLIAL_CELL_DIFFERENTIATION	13	-0.068663	-0.0018779	0.26733	0.60135	0.9629992704588709	0.016374041884610554	0.2208726846937971	GO_Biological_Process
RADIAL_GLIA_GUIDED_PYRAMIDAL_NEURON_MIGRATION	6	0.10592	0.0019684	0.42904	0.4025	0.9482545756126718	0.0230751	0.39523411529611263	GO_Biological_Process
RAL_PROTEIN_SIGNAL_TRANSDUCTION	5	0.13511	0.0022922	0.32258	0.33767	0.9459808468934912	0.0241177	0.47150752216946773	GO_Biological_Process
RANDOM_INACTIVATION_OF_X_CHROMOSOME	12	0.13863	0.0036427	0.25175	0.29094	0.9453763949610967	0.0243952	0.5361965655008321	GO_Biological_Process
RAP_PROTEIN_SIGNAL_TRANSDUCTION	13	0.10913	0.0029845	0.22886	0.31674	0.9453763949610967	0.0243952	0.49929708761539787	GO_Biological_Process
RAS_PROTEIN_SIGNAL_TRANSDUCTION	109	0.14184	0.011202	0.08435	0.046337	0.8517235461165049	0.0697013	1.334072087197341	GO_Biological_Process
REACTIVE_GLIOSIS	6	0.27439	0.0050992	0.36556	0.22645	0.9453763949610967	0.0243952	0.645028	GO_Biological_Process
REACTIVE_NITROGEN_SPECIES_METABOLIC_PROCESS	82	0.094203	0.0064577	0.098253	0.16884	0.936763	0.0283704	0.7725246565176295	GO_Biological_Process
REACTIVE_OXYGEN_SPECIES_BIOSYNTHETIC_PROCESS	51	0.02424	0.0013116	0.11618	0.41737	0.9482545756126718	0.0230751	0.3794787706579474	GO_Biological_Process
REACTIVE_OXYGEN_SPECIES_METABOLIC_PROCESS	209	-0.062101	-0.0067714	0.061663	0.84305	0.9840272441185456	0.00699288	0.0741467	GO_Biological_Process
RECEPTOR_CATABOLIC_PROCESS	28	0.34708	0.013925	0.15809	0.014072	0.7859037515923566	0.10463063807233101	1.851644173550595	GO_Biological_Process
RECEPTOR_CLUSTERING	57	-0.055948	-0.0032	0.11165	0.69185	0.9743022269055145	0.011306304807597374	0.15998805472493188	GO_Biological_Process
RECEPTOR_DIFFUSION_TRAPPING	12	-0.89068	-0.023404	0.28602	0.99908	0.9994759365918097	0.000227658	0.000399735	GO_Biological_Process
RECEPTOR_GUANYLYL_CYCLASE_SIGNALING_PATHWAY	9	-0.40784	-0.0092819	0.24314	0.95326	0.9901300205733096	0.00430777	0.0207886	GO_Biological_Process
RECEPTOR_INTERNALIZATION	130	-0.035374	-0.003049	0.075093	0.6812	0.9743022269055145	0.011306304807597374	0.16672536070943655	GO_Biological_Process
RECEPTOR_LOCALIZATION_TO_NON_MOTILE_CILIUM	3	-0.066493	-0.00087384	0.49307	0.55364	0.9628115648854962	0.0164587	0.25677254002580513	GO_Biological_Process
RECEPTOR_LOCALIZATION_TO_SYNAPSE	73	-0.19045	-0.012321	0.10625	0.96346	0.9933981987746766	0.00287663	0.0161663	GO_Biological_Process
RECEPTOR_MEDIATED_ENDOCYTOSIS	256	-0.035831	-0.0043181	0.052997	0.7505	0.9751114305317324	0.010945752609302478	0.12464930342071084	GO_Biological_Process
RECEPTOR_MEDIATED_ENDOCYTOSIS_INVOLVED_IN_CHOLESTEROL_TRANSPORT	4	-0.47265	-0.0071722	0.52192	0.81742	0.9824915037476577	0.0076712	0.0875547	GO_Biological_Process
RECEPTOR_MEDIATED_VIRION_ATTACHMENT_TO_HOST_CELL	6	0.54094	0.010053	0.40656	0.091679	0.9043560889395668	0.043660533007586426	1.0377301324714765	GO_Biological_Process
RECEPTOR_METABOLIC_PROCESS	70	0.12783	0.0080992	0.097583	0.095115	0.9043560889395668	0.043660533007586426	1.0217509877573572	GO_Biological_Process
RECEPTOR_RECYCLING	45	-0.0085531	-0.00043481	0.12148	0.52807	0.9628115648854962	0.0164587	0.277309	GO_Biological_Process
RECOGNITION_OF_APOPTOTIC_CELL	7	0.1214	0.0024368	0.34437	0.36222	0.9482545756126718	0.0230751	0.44102757376288343	GO_Biological_Process
RECOMBINATIONAL_REPAIR	177	0.073145	0.0073465	0.061505	0.11718	0.9047303302752294	0.0434809	0.9311465063285019	GO_Biological_Process
REDUCTION_OF_FOOD_INTAKE_IN_RESPONSE_TO_DIETARY_EXCESS	7	0.97123	0.019495	0.31761	0.0011162	0.38372061739130436	0.4159848654388488	2.9522579818193586	GO_Biological_Process
REELIN_MEDIATED_SIGNALING_PATHWAY	12	-0.35078	-0.0092175	0.23905	0.92885	0.9859144879476104	0.00616075	0.032054414566174215	GO_Biological_Process
REFLEX	22	-0.13359	-0.0047517	0.18693	0.76259	0.9758431593128999	0.010619977946513169	0.11770889401814924	GO_Biological_Process
REGENERATION	172	0.0041817	0.00041409	0.067169	0.47518	0.9554358563248307	0.0197985	0.32314184679880537	GO_Biological_Process
REGULATED_EXOCYTOSIS	209	-0.021944	-0.0023928	0.056957	0.64998	0.9713467768595041	0.012625696569667656	0.18710000646986732	GO_Biological_Process
REGULATION_BY_VIRUS_OF_VIRAL_PROTEIN_LEVELS_IN_HOST_CELL	8	0.17921	0.0038454	0.26907	0.25271	0.9453763949610967	0.0243952	0.5973775722514725	GO_Biological_Process
REGULATION_OF_3_UTR_MEDIATED_MRNA_STABILIZATION	7	-0.40617	-0.0081527	0.39391	0.84875	0.9840272441185456	0.00699288	0.0712202	GO_Biological_Process
REGULATION_OF_ACROSOME_REACTION	18	-0.099823	-0.003212	0.18673	0.70353	0.9743022269055145	0.011306304807597374	0.1527173786035572	GO_Biological_Process
REGULATION_OF_ACTIN_FILAMENT_BASED_MOVEMENT	36	-0.088679	-0.0040333	0.15236	0.71973	0.9743022269055145	0.011306304807597374	0.14283039454341226	GO_Biological_Process
REGULATION_OF_ACTIN_FILAMENT_BASED_PROCESS	364	-0.039735	-0.0056919	0.046291	0.80465	0.9800610604113109	0.00874687	0.094393	GO_Biological_Process
REGULATION_OF_ACTIN_FILAMENT_BUNDLE_ASSEMBLY	97	0.013374	0.00099672	0.092659	0.44262	0.9544801439458086	0.0202331	0.35396896615797674	GO_Biological_Process
REGULATION_OF_ACTIN_FILAMENT_LENGTH	142	-0.1015	-0.0091401	0.072283	0.91985	0.9850650836731824	0.00653507	0.036283	GO_Biological_Process
REGULATION_OF_ACTIN_FILAMENT_ORGANIZATION	247	-0.039188	-0.0046401	0.055178	0.76121	0.9758431593128999	0.010619977946513169	0.118496	GO_Biological_Process
REGULATION_OF_ACTIN_FILAMENT_POLYMERIZATION	121	-0.10033	-0.0083455	0.077785	0.90144	0.9850650836731824	0.00653507	0.045063174694320654	GO_Biological_Process
REGULATION_OF_ACTIN_NUCLEATION	33	0.037833	0.0016476	0.13182	0.38705	0.9482545756126718	0.0230751	0.41223292820730045	GO_Biological_Process
REGULATION_OF_ACTION_POTENTIAL	55	0.024315	0.0013662	0.13471	0.42838	0.9488380333138515	0.0228079	0.3681708134993702	GO_Biological_Process
REGULATION_OF_ACTIVATION_INDUCED_CELL_DEATH_OF_T_CELLS	4	0.033878	0.00051409	0.51336	0.47369	0.9554358563248307	0.0197985	0.32450578350227416	GO_Biological_Process
REGULATION_OF_ACTIVIN_RECEPTOR_SIGNALING_PATHWAY	25	-0.37965	-0.014394	0.19512	0.97415	0.9939969650537634	0.00261494	0.011374165137231091	GO_Biological_Process
REGULATION_OF_ACTOMYOSIN_STRUCTURE_ORGANIZATION	95	-0.019264	-0.0014209	0.093169	0.5819	0.9628115648854962	0.0164587	0.23515164280658923	GO_Biological_Process
REGULATION_OF_ACUTE_INFLAMMATORY_RESPONSE	43	0.048899	0.0024302	0.13313	0.35669	0.9482545756126718	0.0230751	0.4477090661752341	GO_Biological_Process
REGULATION_OF_ACUTE_INFLAMMATORY_RESPONSE_TO_ANTIGENIC_STIMULUS	13	0.26523	0.0072539	0.22935	0.12376	0.9047303302752294	0.0434809	0.9074196993086889	GO_Biological_Process
REGULATION_OF_ACYL_COA_BIOSYNTHETIC_PROCESS	6	0.048767	0.00090627	0.39589	0.45098	0.9554358563248307	0.0197985	0.3458427177278833	GO_Biological_Process
REGULATION_OF_ADAPTIVE_IMMUNE_RESPONSE	194	-0.039384	-0.0041392	0.063591	0.73215	0.9743022269055145	0.011306304807597374	0.13539993328779756	GO_Biological_Process
REGULATION_OF_ADENYLATE_CYCLASE_ACTIVATING_G_PROTEIN_COUPLED_RECEPTOR_SIGNALING_PATHWAY	20	-0.24887	-0.0084407	0.19704	0.89671	0.9850650836731824	0.00653507	0.047348	GO_Biological_Process
REGULATION_OF_ADENYLATE_CYCLASE_ACTIVITY	29	-0.1198	-0.0048915	0.16413	0.76728	0.9759851536008057	0.010556788643027738	0.11504612201670604	GO_Biological_Process
REGULATION_OF_ADHERENS_JUNCTION_ORGANIZATION	5	-0.46439	-0.0078786	0.36936	0.89567	0.9850650836731824	0.00653507	0.047852	GO_Biological_Process
REGULATION_OF_ADIPONECTIN_SECRETION	7	-0.11596	-0.0023275	0.33142	0.63678	0.9677640762286861	0.0142305	0.1960105853866561	GO_Biological_Process
REGULATION_OF_ADIPOSE_TISSUE_DEVELOPMENT	16	0.12493	0.0037903	0.22261	0.28733	0.9453763949610967	0.0243952	0.5416190271432215	GO_Biological_Process
REGULATION_OF_AEROBIC_RESPIRATION	23	-0.085605	-0.0031132	0.15412	0.7107	0.9743022269055145	0.011306304807597374	0.1483136845575725	GO_Biological_Process
REGULATION_OF_AGGREPHAGY	7	0.030071	0.0006036	0.27974	0.4572	0.9554358563248307	0.0197985	0.3398937782767559	GO_Biological_Process
REGULATION_OF_AIM2_INFLAMMASOME_COMPLEX_ASSEMBLY	4	-0.89021	-0.013509	0.54566	0.94859	0.9882613935892145	0.00512817	0.0229215	GO_Biological_Process
REGULATION_OF_ALCOHOL_BIOSYNTHETIC_PROCESS	48	-0.077333	-0.0040599	0.12153	0.73772	0.9744207099461899	0.011253494292716293	0.13210844241677647	GO_Biological_Process
REGULATION_OF_ALDOSTERONE_METABOLIC_PROCESS	8	-0.19285	-0.0041382	0.31606	0.72912	0.9743022269055145	0.011306304807597374	0.13720098876162645	GO_Biological_Process
REGULATION_OF_ALPHA_BETA_T_CELL_ACTIVATION	106	-0.045208	-0.0035211	0.09044	0.69141	0.9743022269055145	0.011306304807597374	0.16026434346093565	GO_Biological_Process
REGULATION_OF_ALPHA_BETA_T_CELL_DIFFERENTIATION	72	0.012717	0.00081713	0.10967	0.45384	0.9554358563248307	0.0197985	0.34309722944335425	GO_Biological_Process
REGULATION_OF_ALTERNATIVE_MRNA_SPLICING_VIA_SPLICEOSOME	54	0.067036	0.0037322	0.11238	0.27542	0.9453763949610967	0.0243952	0.5600045260461919	GO_Biological_Process
REGULATION_OF_AMACRINE_CELL_DIFFERENTIATION	7	-0.10889	-0.0021856	0.3776	0.61346	0.9639836872427984	0.015930315267687983	0.21221374971875026	GO_Biological_Process
REGULATION_OF_AMIDE_METABOLIC_PROCESS	67	0.036352	0.0022535	0.10403	0.36338	0.9482545756126718	0.0230751	0.4396389794183647	GO_Biological_Process
REGULATION_OF_AMINE_METABOLIC_PROCESS	22	-0.27737	-0.0098657	0.21432	0.90219	0.9850650836731824	0.00653507	0.044702	GO_Biological_Process
REGULATION_OF_AMINO_ACID_METABOLIC_PROCESS	11	-0.099441	-0.0025019	0.25248	0.65316	0.9717270182675309	0.012455721813362176	0.18498041963530143	GO_Biological_Process
REGULATION_OF_AMINO_ACID_TRANSMEMBRANE_TRANSPORT	13	0.11446	0.0031305	0.23146	0.31047	0.9453763949610967	0.0243952	0.5079803583341318	GO_Biological_Process
REGULATION_OF_AMINO_ACID_TRANSPORT	34	0.03529	0.0015599	0.1565	0.4108	0.9482545756126718	0.0230751	0.3863695650747594	GO_Biological_Process
REGULATION_OF_AMPA_RECEPTOR_ACTIVITY	10	-0.51448	-0.012342	0.27425	0.96966	0.9939969650537634	0.00261494	0.013380519350739008	GO_Biological_Process
REGULATION_OF_AMYLOID_BETA_CLEARANCE	18	-0.17968	-0.0057814	0.19948	0.81612	0.9824915037476577	0.0076712	0.088246	GO_Biological_Process
REGULATION_OF_AMYLOID_FIBRIL_FORMATION	15	-0.14628	-0.0042971	0.23246	0.7354	0.9744207099461899	0.011253494292716293	0.13347637446715638	GO_Biological_Process
REGULATION_OF_AMYLOID_PRECURSOR_PROTEIN_CATABOLIC_PROCESS	41	0.078247	0.0037974	0.1407	0.28906	0.9453763949610967	0.0243952	0.539012	GO_Biological_Process
REGULATION_OF_ANAPHASE_PROMOTING_COMPLEX_DEPENDENT_CATABOLIC_PROCESS	5	-0.058938	-0.0009999	0.31539	0.57412	0.9628115648854962	0.0164587	0.24099732381981182	GO_Biological_Process
REGULATION_OF_ANATOMICAL_STRUCTURE_MORPHOGENESIS	775	0.054076	0.011166	0.032505	0.048104	0.8533547259953161	0.0688704	1.3178188091625573	GO_Biological_Process
REGULATION_OF_ANATOMICAL_STRUCTURE_SIZE	472	0.01617	0.0026292	0.040899	0.34629	0.9482545756126718	0.0230751	0.46056	GO_Biological_Process
REGULATION_OF_ANDROGEN_RECEPTOR_SIGNALING_PATHWAY	30	0.092754	0.0038517	0.148	0.26542	0.9453763949610967	0.0243952	0.5760663551626946	GO_Biological_Process
REGULATION_OF_ANGIOTENSIN_LEVELS_IN_BLOOD	12	-0.14401	-0.003784	0.24914	0.71837	0.9743022269055145	0.011306304807597374	0.14365181262486015	GO_Biological_Process
REGULATION_OF_ANIMAL_ORGAN_FORMATION	27	0.1811	0.0071352	0.18355	0.16191	0.9340793674698796	0.029616220782986157	0.7907263272151238	GO_Biological_Process
REGULATION_OF_ANIMAL_ORGAN_MORPHOGENESIS	77	0.019604	0.0013025	0.10429	0.42545	0.9488380333138515	0.0228079	0.3711514720071979	GO_Biological_Process
REGULATION_OF_ANOIKIS	25	-0.095376	-0.003616	0.17677	0.70524	0.9743022269055145	0.011306304807597374	0.1516630632379764	GO_Biological_Process
REGULATION_OF_ANTIBACTERIAL_PEPTIDE_PRODUCTION	6	0.41438	0.0077009	0.39071	0.14444	0.9218190008058018	0.0353543	0.840313	GO_Biological_Process
REGULATION_OF_ANTIFUNGAL_INNATE_IMMUNE_RESPONSE	3	0.06154	0.00080876	0.56207	0.45641	0.9554358563248307	0.0197985	0.3406448487033378	GO_Biological_Process
REGULATION_OF_ANTIGEN_PROCESSING_AND_PRESENTATION	18	-0.17458	-0.0056176	0.19742	0.81173	0.9818302618135376	0.00796359	0.0905884	GO_Biological_Process
REGULATION_OF_ANTIGEN_PROCESSING_AND_PRESENTATION_OF_PEPTIDE_ANTIGEN	2	0.18083	0.0019404	0.45076	0.34415	0.9482545756126718	0.0230751	0.4632522261102479	GO_Biological_Process
REGULATION_OF_ANTIGEN_PROCESSING_AND_PRESENTATION_OF_PEPTIDE_OR_POLYSACCHARIDE_ANTIGEN_VIA_MHC_CLASS_II	2	-1.1779	-0.01264	0.73914	0.94448	0.9868304415011037	0.00575746	0.024807234122880488	GO_Biological_Process
REGULATION_OF_ANTIGEN_RECEPTOR_MEDIATED_SIGNALING_PATHWAY	64	-0.053951	-0.0032691	0.10288	0.69999	0.9743022269055145	0.011306304807597374	0.15490816423694367	GO_Biological_Process
REGULATION_OF_ANTIMICROBIAL_HUMORAL_RESPONSE	11	0.20096	0.005056	0.27357	0.2313	0.9453763949610967	0.0243952	0.6358243672293806	GO_Biological_Process
REGULATION_OF_ANTIMICROBIAL_PEPTIDE_PRODUCTION	8	0.29029	0.0062289	0.34096	0.19729	0.9392233563796354	0.027231116031865125	0.7048949271901919	GO_Biological_Process
REGULATION_OF_APOPTOTIC_CELL_CLEARANCE	7	0.097971	0.0019665	0.32881	0.38287	0.9482545756126718	0.0230751	0.4169486617141685	GO_Biological_Process
REGULATION_OF_APOPTOTIC_PROCESS_INVOLVED_IN_DEVELOPMENT	13	-0.0025766	-7.0469e-05	0.27856	0.50369	0.9605301182985151	0.017489	0.29783667131407765	GO_Biological_Process
REGULATION_OF_APOPTOTIC_PROCESS_IN_BONE_MARROW_CELL	4	0.42237	0.0064093	0.40113	0.14619	0.9218190008058018	0.0353543	0.835082	GO_Biological_Process
REGULATION_OF_APOPTOTIC_SIGNALING_PATHWAY	341	0.034965	0.0048511	0.047345	0.2301	0.9453763949610967	0.0243952	0.6380833813313566	GO_Biological_Process
REGULATION_OF_APPETITE	22	0.54987	0.019558	0.20307	0.0033904	0.605136	0.218147	2.469749060633281	GO_Biological_Process
REGULATION_OF_ARACHIDONATE_SECRETION	6	-0.14605	-0.0027143	0.37764	0.65053	0.9713467768595041	0.012625696569667656	0.18673267061041637	GO_Biological_Process
REGULATION_OF_ARGININE_METABOLIC_PROCESS	4	0.26632	0.0040413	0.41587	0.26096	0.9453763949610967	0.0243952	0.5834260563037994	GO_Biological_Process
REGULATION_OF_ARP2_3_COMPLEX_MEDIATED_ACTIN_NUCLEATION	26	0.020031	0.00077446	0.14472	0.44496	0.9544801439458086	0.0202331	0.35167902847991567	GO_Biological_Process
REGULATION_OF_ARTERY_MORPHOGENESIS	6	0.61636	0.011454	0.43812	0.079747	0.9043560889395668	0.043660533007586426	1.0982856456745678	GO_Biological_Process
REGULATION_OF_ASTROCYTE_ACTIVATION	5	-0.32855	-0.0055739	0.4549	0.76492	0.9758431593128999	0.010619977946513169	0.1163839836376707	GO_Biological_Process
REGULATION_OF_ASTROCYTE_DIFFERENTIATION	28	-0.04815	-0.0019318	0.18508	0.60263	0.9636550768906678	0.016078386230634435	0.21994925216788508	GO_Biological_Process
REGULATION_OF_ASYMMETRIC_CELL_DIVISION	4	-0.066811	-0.0010138	0.35991	0.57363	0.9628115648854962	0.0164587	0.24136814378768173	GO_Biological_Process
REGULATION_OF_ATPASE_COUPLED_CALCIUM_TRANSMEMBRANE_TRANSPORTER_ACTIVITY	5	0.26925	0.0045679	0.38788	0.24379	0.9453763949610967	0.0243952	0.6129841126384296	GO_Biological_Process
REGULATION_OF_ATP_BIOSYNTHETIC_PROCESS	18	-0.014774	-0.0004754	0.17394	0.53384	0.9628115648854962	0.0164587	0.27258888815728516	GO_Biological_Process
REGULATION_OF_ATP_DEPENDENT_ACTIVITY	38	0.070097	0.0032753	0.11977	0.2792	0.9453763949610967	0.0243952	0.5540845860488766	GO_Biological_Process
REGULATION_OF_ATRIAL_CARDIAC_MUSCLE_CELL_MEMBRANE_DEPOLARIZATION	8	0.089854	0.0019281	0.35364	0.39972	0.9482545756126718	0.0230751	0.39824412126119835	GO_Biological_Process
REGULATION_OF_ATRIAL_CARDIAC_MUSCLE_CELL_MEMBRANE_REPOLARIZATION	5	0.20222	0.0034306	0.45426	0.32811	0.9453763949610967	0.0243952	0.48398053316580497	GO_Biological_Process
REGULATION_OF_ATTACHMENT_OF_MITOTIC_SPINDLE_MICROTUBULES_TO_KINETOCHORE	10	0.22836	0.0054781	0.22201	0.15185	0.9219589984227129	0.0352884	0.818585	GO_Biological_Process
REGULATION_OF_ATTACHMENT_OF_SPINDLE_MICROTUBULES_TO_KINETOCHORE	23	0.022732	0.0008267	0.15987	0.44347	0.9544801439458086	0.0202331	0.35313575413019516	GO_Biological_Process
REGULATION_OF_AUTOPHAGOSOME_ASSEMBLY	41	-0.034489	-0.0016738	0.13505	0.60078	0.9629992704588709	0.016374041884610554	0.2212845334509808	GO_Biological_Process
REGULATION_OF_AUTOPHAGOSOME_MATURATION	16	-0.0087604	-0.00026578	0.19035	0.51835	0.9628115648854962	0.0164587	0.2853768971285159	GO_Biological_Process
REGULATION_OF_AUTOPHAGY	334	-0.0234	-0.0032138	0.046403	0.69297	0.9743022269055145	0.011306304807597374	0.1592855664220672	GO_Biological_Process
REGULATION_OF_AUTOPHAGY_OF_MITOCHONDRION	47	-0.098672	-0.0051262	0.12195	0.79077	0.9793855741432516	0.0090463	0.10195	GO_Biological_Process
REGULATION_OF_AXONOGENESIS	128	0.095469	0.0081658	0.080029	0.11646	0.9047303302752294	0.0434809	0.9338232142279935	GO_Biological_Process
REGULATION_OF_AXON_DIAMETER	4	0.50807	0.0077098	0.46161	0.13553	0.9123346678321678	0.0398458	0.8679645616725012	GO_Biological_Process
REGULATION_OF_AXON_EXTENSION	76	0.10937	0.0072189	0.099177	0.13508	0.9123346678321678	0.0398458	0.869409	GO_Biological_Process
REGULATION_OF_AXON_EXTENSION_INVOLVED_IN_AXON_GUIDANCE	15	0.35148	0.010325	0.20873	0.046109	0.8507187591240877	0.070214	1.3362142965442294	GO_Biological_Process
REGULATION_OF_AXON_GUIDANCE	11	-0.079037	-0.0019885	0.3001	0.60386	0.9636550768906678	0.016078386230634435	0.21906373733094664	GO_Biological_Process
REGULATION_OF_BARBED_END_ACTIN_FILAMENT_CAPPING	6	-0.079142	-0.0014708	0.42089	0.57457	0.9628115648854962	0.0164587	0.24065705355219555	GO_Biological_Process
REGULATION_OF_BASEMENT_MEMBRANE_ORGANIZATION	5	0.6288	0.010668	0.45854	0.085146	0.9043560889395668	0.043660533007586426	1.0698357495655217	GO_Biological_Process
REGULATION_OF_BEHAVIOR	71	-0.00031479	-2.0086e-05	0.11006	0.50114	0.9601502596420469	0.017660796307406645	0.30004093135058413	GO_Biological_Process
REGULATION_OF_BICELLULAR_TIGHT_JUNCTION_ASSEMBLY	22	-0.034604	-0.0012308	0.19331	0.57103	0.9628115648854962	0.0164587	0.24334107478006176	GO_Biological_Process
REGULATION_OF_BILE_ACID_BIOSYNTHETIC_PROCESS	11	0.39055	0.0098259	0.28399	0.084544	0.9043560889395668	0.043660533007586426	1.0729172084015857	GO_Biological_Process
REGULATION_OF_BILE_ACID_METABOLIC_PROCESS	14	0.45915	0.013031	0.24935	0.032791	0.8507187591240877	0.070214	1.484245338809144	GO_Biological_Process
REGULATION_OF_BILE_ACID_SECRETION	2	-0.12626	-0.0013548	0.74811	0.56701	0.9628115648854962	0.0164587	0.2464092816599648	GO_Biological_Process
REGULATION_OF_BINDING	137	0.06593	0.0058326	0.075596	0.19157	0.9374768928344959	0.028039428067599622	0.7176725007614738	GO_Biological_Process
REGULATION_OF_BINDING_OF_SPERM_TO_ZONA_PELLUCIDA	4	0.3964	0.0060152	0.33106	0.11559	0.9047303302752294	0.0434809	0.9370797362673366	GO_Biological_Process
REGULATION_OF_BIOLOGICAL_PROCESS_INVOLVED_IN_SYMBIOTIC_INTERACTION	34	-0.031663	-0.0013996	0.15712	0.57985	0.9628115648854962	0.0164587	0.2366843385018102	GO_Biological_Process
REGULATION_OF_BIOMINERAL_TISSUE_DEVELOPMENT	94	0.039032	0.0028638	0.093449	0.33809	0.9462337749077491	0.024001554285472498	0.4709676745730244	GO_Biological_Process
REGULATION_OF_BLOOD_BRAIN_BARRIER_PERMEABILITY	9	-0.446	-0.01015	0.32685	0.91379	0.9850650836731824	0.00653507	0.0391536	GO_Biological_Process
REGULATION_OF_BLOOD_CIRCULATION	244	-0.042619	-0.0050161	0.060201	0.76051	0.9758431593128999	0.010619977946513169	0.11889507100445278	GO_Biological_Process
REGULATION_OF_BLOOD_PRESSURE	183	0.012627	0.0012893	0.067294	0.42558	0.9488380333138515	0.0228079	0.37101878976782543	GO_Biological_Process
REGULATION_OF_BLOOD_VESSEL_BRANCHING	6	0.35744	0.0066427	0.4039	0.18809	0.9374768928344959	0.028039428067599622	0.7256342935525747	GO_Biological_Process
REGULATION_OF_BLOOD_VESSEL_REMODELING	7	0.18244	0.003662	0.28427	0.26051	0.9453763949610967	0.0243952	0.5841756011112387	GO_Biological_Process
REGULATION_OF_BLOOD_VOLUME_BY_RENIN_ANGIOTENSIN	7	-0.73336	-0.01472	0.3713	0.97586	0.9939969650537634	0.00261494	0.010612483141327966	GO_Biological_Process
REGULATION_OF_BMP_SIGNALING_PATHWAY	100	0.12775	0.0096658	0.090435	0.078897	0.9043560889395668	0.043660533007586426	1.1029395102026962	GO_Biological_Process
REGULATION_OF_BODY_FLUID_LEVELS	353	0.04467	0.0063035	0.048022	0.17614	0.936763	0.0283704	0.7541420079928026	GO_Biological_Process
REGULATION_OF_BONE_DEVELOPMENT	9	-0.31033	-0.0070627	0.27819	0.86768	0.9841387161454437	0.00694368	0.0616404	GO_Biological_Process
REGULATION_OF_BONE_MINERALIZATION	74	0.12702	0.0082738	0.10523	0.11371	0.9047303302752294	0.0434809	0.9442013404675194	GO_Biological_Process
REGULATION_OF_BONE_MINERALIZATION_INVOLVED_IN_BONE_MATURATION	7	-0.28281	-0.0056766	0.3467	0.79266	0.9793855741432516	0.0090463	0.10091305705522526	GO_Biological_Process
REGULATION_OF_BONE_REMODELING	44	0.098373	0.0049453	0.13491	0.23295	0.9453763949610967	0.0243952	0.6327372852157602	GO_Biological_Process
REGULATION_OF_BRANCHING_INVOLVED_IN_LUNG_MORPHOGENESIS	5	1.0107	0.017147	0.45473	0.013124	0.7710370697674419	0.11292474152306081	1.88193	GO_Biological_Process
REGULATION_OF_BRANCHING_INVOLVED_IN_MAMMARY_GLAND_DUCT_MORPHOGENESIS	5	-0.47936	-0.0081324	0.37642	0.89856	0.9850650836731824	0.00653507	0.0464529	GO_Biological_Process
REGULATION_OF_BRANCHING_INVOLVED_IN_PROSTATE_GLAND_MORPHOGENESIS	5	0.55153	0.0093568	0.46222	0.1164	0.9047303302752294	0.0434809	0.9340470196861304	GO_Biological_Process
REGULATION_OF_BRANCHING_INVOLVED_IN_SALIVARY_GLAND_MORPHOGENESIS	7	-0.066343	-0.0013317	0.32031	0.58204	0.9628115648854962	0.0164587	0.23504716795778313	GO_Biological_Process
REGULATION_OF_BRANCHING_INVOLVED_IN_URETERIC_BUD_MORPHOGENESIS	18	0.39555	0.012728	0.22285	0.03796	0.8507187591240877	0.070214	1.4206737962447449	GO_Biological_Process
REGULATION_OF_BRANCHING_MORPHOGENESIS_OF_A_NERVE	5	-0.29208	-0.0049553	0.45411	0.73995	0.9744207099461899	0.011253494292716293	0.13079762548217752	GO_Biological_Process
REGULATION_OF_BROWN_FAT_CELL_DIFFERENTIATION	22	0.29913	0.01064	0.18187	0.05002	0.8652026563192905	0.0628822	1.3008563126055162	GO_Biological_Process
REGULATION_OF_B_CELL_ACTIVATION	121	-0.099497	-0.0082761	0.08011	0.89288	0.9850650836731824	0.00653507	0.0492069	GO_Biological_Process
REGULATION_OF_B_CELL_APOPTOTIC_PROCESS	19	-0.18303	-0.0060507	0.18346	0.84077	0.9840272441185456	0.00699288	0.0753228	GO_Biological_Process
REGULATION_OF_B_CELL_DIFFERENTIATION	31	-0.08678	-0.0036631	0.15437	0.713	0.9743022269055145	0.011306304807597374	0.14691047014813446	GO_Biological_Process
REGULATION_OF_B_CELL_MEDIATED_IMMUNITY	55	-0.019433	-0.0010919	0.1221	0.56323	0.9628115648854962	0.0164587	0.24931422089814295	GO_Biological_Process
REGULATION_OF_B_CELL_PROLIFERATION	62	-0.16279	-0.0097093	0.11293	0.92527	0.9852122496493688	0.0064702	0.0337315	GO_Biological_Process
REGULATION_OF_B_CELL_RECEPTOR_SIGNALING_PATHWAY	22	0.18281	0.0065025	0.20682	0.18837	0.9374768928344959	0.028039428067599622	0.7249882622219886	GO_Biological_Process
REGULATION_OF_CALCINEURIN_MEDIATED_SIGNALING	39	-0.15872	-0.0075132	0.1373	0.87616	0.9850650836731824	0.00653507	0.0574166	GO_Biological_Process
REGULATION_OF_CALCIUM_IMPORT_INTO_THE_MITOCHONDRION	6	-0.44625	-0.008293	0.34038	0.90506	0.9850650836731824	0.00653507	0.0433226	GO_Biological_Process
REGULATION_OF_CALCIUM_ION_DEPENDENT_EXOCYTOSIS	36	0.10611	0.0048261	0.13809	0.22112	0.9453763949610967	0.0243952	0.6553719743058956	GO_Biological_Process
REGULATION_OF_CALCIUM_ION_DEPENDENT_EXOCYTOSIS_OF_NEUROTRANSMITTER	4	0.41447	0.0062894	0.41652	0.15985	0.9340793674698796	0.029616220782986157	0.7962873593922932	GO_Biological_Process
REGULATION_OF_CALCIUM_ION_EXPORT_ACROSS_PLASMA_MEMBRANE	5	-0.63699	-0.010807	0.46277	0.91565	0.9850650836731824	0.00653507	0.038270500257862716	GO_Biological_Process
REGULATION_OF_CALCIUM_ION_IMPORT	41	0.25076	0.012169	0.14403	0.040854	0.8507187591240877	0.070214	1.3887654154380134	GO_Biological_Process
REGULATION_OF_CALCIUM_ION_IMPORT_ACROSS_PLASMA_MEMBRANE	13	-0.16837	-0.0046048	0.23941	0.75904	0.9758431593128999	0.010619977946513169	0.11973533698786899	GO_Biological_Process
REGULATION_OF_CALCIUM_ION_IMPORT_INTO_SARCOPLASMIC_RETICULUM	4	0.16086	0.0024409	0.59052	0.39266	0.9482545756126718	0.0230751	0.4059833377519184	GO_Biological_Process
REGULATION_OF_CALCIUM_ION_TRANSMEMBRANE_TRANSPORT	152	-0.050198	-0.0046756	0.072435	0.75584	0.9758431593128999	0.010619977946513169	0.12157012840259805	GO_Biological_Process
REGULATION_OF_CALCIUM_ION_TRANSMEMBRANE_TRANSPORTER_ACTIVITY	31	-0.036987	-0.0015613	0.16602	0.58815	0.9628115648854962	0.0164587	0.23051189864411206	GO_Biological_Process
REGULATION_OF_CALCIUM_ION_TRANSPORT	222	-0.019881	-0.0022334	0.061046	0.62766	0.9648278498985801	0.015550169048544145	0.20227554752071739	GO_Biological_Process
REGULATION_OF_CALCIUM_ION_TRANSPORT_INTO_CYTOSOL	19	-0.2203	-0.0072825	0.18708	0.88051	0.9850650836731824	0.00653507	0.0552657	GO_Biological_Process
REGULATION_OF_CALCIUM_MEDIATED_SIGNALING	91	-0.21932	-0.015834	0.09706	0.98807	0.99782	0.000947683	0.00521229	GO_Biological_Process
REGULATION_OF_CAMKK_AMPK_SIGNALING_CASCADE	4	0.059701	0.00090595	0.51237	0.45362	0.9554358563248307	0.0197985	0.34330780575060876	GO_Biological_Process
REGULATION_OF_CAMP_DEPENDENT_PROTEIN_KINASE_ACTIVITY	4	0.187	0.0028377	0.4378	0.33464	0.9453763949610967	0.0243952	0.4754221484274262	GO_Biological_Process
REGULATION_OF_CAMP_PKA_SIGNAL_TRANSDUCTION	23	0.19308	0.0070218	0.20041	0.16768	0.936763	0.0283704	0.7755187346963673	GO_Biological_Process
REGULATION_OF_CANONICAL_WNT_SIGNALING_PATHWAY	236	0.099924	0.011569	0.057594	0.041382	0.8507187591240877	0.070214	1.3831885236274148	GO_Biological_Process
REGULATION_OF_CARBOHYDRATE_BIOSYNTHETIC_PROCESS	94	-0.017818	-0.0013073	0.09008	0.5784	0.9628115648854962	0.0164587	0.23777171571352557	GO_Biological_Process
REGULATION_OF_CARBOHYDRATE_CATABOLIC_PROCESS	59	-0.019288	-0.0011223	0.10455	0.57319	0.9628115648854962	0.0164587	0.2417013950065543	GO_Biological_Process
REGULATION_OF_CARBOHYDRATE_METABOLIC_PROCESS	166	0.053033	0.00516	0.067315	0.2154	0.9453763949610967	0.0243952	0.6667543010380372	GO_Biological_Process
REGULATION_OF_CARDIAC_CONDUCTION	22	-0.12069	-0.004293	0.2158	0.71201	0.9743022269055145	0.011306304807597374	0.147514	GO_Biological_Process
REGULATION_OF_CARDIAC_EPITHELIAL_TO_MESENCHYMAL_TRANSITION	11	0.0067056	0.00016871	0.30108	0.49112	0.9581753832304526	0.018554990923612787	0.30881237962775904	GO_Biological_Process
REGULATION_OF_CARDIAC_MUSCLE_ADAPTATION	11	0.17101	0.0043025	0.30363	0.28664	0.9453763949610967	0.0243952	0.5426632048419459	GO_Biological_Process
REGULATION_OF_CARDIAC_MUSCLE_CELL_ACTION_POTENTIAL	27	-0.045311	-0.0017852	0.19524	0.59176	0.9628115648854962	0.0164587	0.2278543943061485	GO_Biological_Process
REGULATION_OF_CARDIAC_MUSCLE_CELL_ACTION_POTENTIAL_INVOLVED_IN_REGULATION_OF_CONTRACTION	6	-0.2339	-0.0043468	0.38441	0.72856	0.9743022269055145	0.011306304807597374	0.13753467643221334	GO_Biological_Process
REGULATION_OF_CARDIAC_MUSCLE_CELL_DIFFERENTIATION	16	-0.20829	-0.0063194	0.20972	0.83968	0.9840272441185456	0.00699288	0.0758862	GO_Biological_Process
REGULATION_OF_CARDIAC_MUSCLE_CELL_MEMBRANE_POTENTIAL	6	-0.43781	-0.0081362	0.35333	0.89233	0.9850650836731824	0.00653507	0.049474505853585496	GO_Biological_Process
REGULATION_OF_CARDIAC_MUSCLE_CELL_MEMBRANE_REPOLARIZATION	25	0.12448	0.0047196	0.19276	0.25921	0.9453763949610967	0.0243952	0.5863482479363006	GO_Biological_Process
REGULATION_OF_CARDIAC_MUSCLE_CELL_PROLIFERATION	36	0.029443	0.0013391	0.15909	0.42659	0.9488380333138515	0.0228079	0.36998932937351375	GO_Biological_Process
REGULATION_OF_CARDIAC_MUSCLE_CONTRACTION	71	-0.0048908	-0.00031207	0.11392	0.51712	0.9628115648854962	0.0164587	0.28640866524152664	GO_Biological_Process
REGULATION_OF_CARDIAC_MUSCLE_CONTRACTION_BY_CALCIUM_ION_SIGNALING	29	-0.098082	-0.0040047	0.16993	0.71809	0.9743022269055145	0.011306304807597374	0.14382112114228912	GO_Biological_Process
REGULATION_OF_CARDIAC_MUSCLE_CONTRACTION_BY_REGULATION_OF_THE_RELEASE_OF_SEQUESTERED_CALCIUM_ION	21	-0.26692	-0.0092761	0.2027	0.90604	0.9850650836731824	0.00653507	0.0428526	GO_Biological_Process
REGULATION_OF_CARDIAC_MUSCLE_TISSUE_DEVELOPMENT	5	-0.37238	-0.0063175	0.45617	0.79284	0.9793855741432516	0.0090463	0.10081444714405728	GO_Biological_Process
REGULATION_OF_CARDIOBLAST_DIFFERENTIATION	5	-0.28462	-0.0048286	0.47061	0.72733	0.9743022269055145	0.011306304807597374	0.13826849882241304	GO_Biological_Process
REGULATION_OF_CARDIOCYTE_DIFFERENTIATION	24	-0.23255	-0.0086388	0.18009	0.90168	0.9850650836731824	0.00653507	0.044947563225009333	GO_Biological_Process
REGULATION_OF_CARTILAGE_DEVELOPMENT	68	0.14987	0.0093597	0.11204	0.090509	0.9043560889395668	0.043660533007586426	1.043308233435711	GO_Biological_Process
REGULATION_OF_CATABOLIC_PROCESS	930	0.014255	0.0032092	0.028335	0.30745	0.9453763949610967	0.0243952	0.5122255026193329	GO_Biological_Process
REGULATION_OF_CATALYTIC_ACTIVITY	563	-0.020407	-0.0036143	0.036625	0.7113	0.9743022269055145	0.011306304807597374	0.1479471913021494	GO_Biological_Process
REGULATION_OF_CATECHOLAMINE_METABOLIC_PROCESS	19	-0.2792	-0.0092297	0.23176	0.88582	0.9850650836731824	0.00653507	0.0526545	GO_Biological_Process
REGULATION_OF_CATECHOLAMINE_SECRETION	37	0.077049	0.0035526	0.15586	0.31054	0.9453763949610967	0.0243952	0.5078824513314686	GO_Biological_Process
REGULATION_OF_CATECHOLAMINE_UPTAKE_INVOLVED_IN_SYNAPTIC_TRANSMISSION	8	-0.023197	-0.00049774	0.28973	0.53191	0.9628115648854962	0.0164587	0.27416184479129285	GO_Biological_Process
REGULATION_OF_CATION_CHANNEL_ACTIVITY	47	-0.074446	-0.0038676	0.13201	0.7136	0.9743022269055145	0.011306304807597374	0.14654515863193335	GO_Biological_Process
REGULATION_OF_CAVEOLIN_MEDIATED_ENDOCYTOSIS	6	0.45599	0.008474	0.36317	0.10464	0.9043560889395668	0.043660533007586426	0.980302	GO_Biological_Process
REGULATION_OF_CD40_SIGNALING_PATHWAY	6	-0.067383	-0.0012522	0.41294	0.56481	0.9628115648854962	0.0164587	0.24809762267443122	GO_Biological_Process
REGULATION_OF_CD4_POSITIVE_ALPHA_BETA_T_CELL_ACTIVATION	75	-0.029524	-0.001936	0.10622	0.60947	0.9639836872427984	0.015930315267687983	0.21504766683823526	GO_Biological_Process
REGULATION_OF_CD4_POSITIVE_ALPHA_BETA_T_CELL_DIFFERENTIATION	57	-0.013993	-0.00080032	0.12252	0.54546	0.9628115648854962	0.0164587	0.263237	GO_Biological_Process
REGULATION_OF_CD4_POSITIVE_CD25_POSITIVE_ALPHA_BETA_REGULATORY_T_CELL_DIFFERENTIATION	4	0.1312	0.0019908	0.52433	0.40121	0.9482545756126718	0.0230751	0.39662825089913817	GO_Biological_Process
REGULATION_OF_CD8_POSITIVE_ALPHA_BETA_T_CELL_ACTIVATION	16	-0.14936	-0.0045313	0.23103	0.74101	0.9744207099461899	0.011253494292716293	0.13017593113603668	GO_Biological_Process
REGULATION_OF_CD8_POSITIVE_ALPHA_BETA_T_CELL_DIFFERENTIATION	8	-0.15612	-0.0033499	0.31101	0.69215	0.9743022269055145	0.011306304807597374	0.15979977676740068	GO_Biological_Process
REGULATION_OF_CDC42_PROTEIN_SIGNAL_TRANSDUCTION	12	0.21368	0.0056148	0.28063	0.22321	0.9453763949610967	0.0243952	0.6512863525322468	GO_Biological_Process
REGULATION_OF_CELLULAR_COMPONENT_BIOGENESIS	955	-0.016175	-0.0036873	0.028473	0.71501	0.9743022269055145	0.011306304807597374	0.14568788419269688	GO_Biological_Process
REGULATION_OF_CELLULAR_COMPONENT_SIZE	331	0.016926	0.0023143	0.047283	0.36019	0.9482545756126718	0.0230751	0.44346834872110885	GO_Biological_Process
REGULATION_OF_CELLULAR_EXTRAVASATION	33	0.15687	0.0068316	0.15748	0.1596	0.9340793674698796	0.029616220782986157	0.7969671129852894	GO_Biological_Process
REGULATION_OF_CELLULAR_LOCALIZATION	945	-0.022005	-0.0049915	0.028626	0.77896	0.977788	0.00975529	0.10848484300175318	GO_Biological_Process
REGULATION_OF_CELLULAR_PH_REDUCTION	7	0.67618	0.013573	0.34361	0.024549	0.8299692458333333	0.080938	1.6099661941042407	GO_Biological_Process
REGULATION_OF_CELLULAR_RESPIRATION	37	-0.11505	-0.0053048	0.12382	0.8236	0.9824915037476577	0.0076712	0.0842837	GO_Biological_Process
REGULATION_OF_CELLULAR_RESPONSE_TO_GROWTH_FACTOR_STIMULUS	305	0.064807	0.0085126	0.051165	0.10265	0.9043560889395668	0.043660533007586426	0.9886410462933893	GO_Biological_Process
REGULATION_OF_CELLULAR_RESPONSE_TO_HEAT	15	-0.16596	-0.0048753	0.20949	0.78587	0.9790478769483182	0.00919607	0.10464928977751865	GO_Biological_Process
REGULATION_OF_CELLULAR_RESPONSE_TO_HYPOXIA	19	0.0095969	0.00031725	0.19424	0.4803	0.9554358563248307	0.0197985	0.3184874133610378	GO_Biological_Process
REGULATION_OF_CELLULAR_RESPONSE_TO_INSULIN_STIMULUS	75	0.028827	0.0018903	0.096332	0.38238	0.9482545756126718	0.0230751	0.4175048311364905	GO_Biological_Process
REGULATION_OF_CELLULAR_RESPONSE_TO_OXIDATIVE_STRESS	19	-0.23847	-0.0078834	0.20814	0.87403	0.9843886362284354	0.00683341	0.058473660488188264	GO_Biological_Process
REGULATION_OF_CELLULAR_RESPONSE_TO_STRESS	486	0.036304	0.0059875	0.038271	0.17142	0.936763	0.0283704	0.7659385092336134	GO_Biological_Process
REGULATION_OF_CELLULAR_RESPONSE_TO_TRANSFORMING_GROWTH_FACTOR_BETA_STIMULUS	142	0.054108	0.0048726	0.07396	0.23222	0.9453763949610967	0.0243952	0.6341003792762123	GO_Biological_Process
REGULATION_OF_CELLULAR_RESPONSE_TO_VASCULAR_ENDOTHELIAL_GROWTH_FACTOR_STIMULUS	32	0.17906	0.007679	0.16389	0.13731	0.9123346678321678	0.0398458	0.8622978328530381	GO_Biological_Process
REGULATION_OF_CELLULAR_SENESCENCE	42	0.013725	0.00067416	0.11863	0.45395	0.9554358563248307	0.0197985	0.34299197956564426	GO_Biological_Process
REGULATION_OF_CELL_ACTIVATION	585	-0.0033428	-0.0006031	0.03709	0.53591	0.9628115648854962	0.0164587	0.2709081390110636	GO_Biological_Process
REGULATION_OF_CELL_ADHESION	723	0.010695	0.0021364	0.033994	0.37652	0.9482545756126718	0.0230751	0.4242119499840102	GO_Biological_Process
REGULATION_OF_CELL_ADHESION_MEDIATED_BY_INTEGRIN	46	-0.010087	-0.00051846	0.12995	0.53094	0.9628115648854962	0.0164587	0.2749545545140296	GO_Biological_Process
REGULATION_OF_CELL_CELL_ADHESION	456	-0.0084611	-0.0013529	0.042031	0.57977	0.9628115648854962	0.0164587	0.2367442608187888	GO_Biological_Process
REGULATION_OF_CELL_CELL_ADHESION_MEDIATED_BY_CADHERIN	20	0.1448	0.004911	0.20195	0.23669	0.9453763949610967	0.0243952	0.6258200903453619	GO_Biological_Process
REGULATION_OF_CELL_CELL_ADHESION_MEDIATED_BY_INTEGRIN	11	-0.081418	-0.0020484	0.2758	0.61608	0.9639836872427984	0.015930315267687983	0.21036288961695063	GO_Biological_Process
REGULATION_OF_CELL_CHEMOTAXIS_TO_FIBROBLAST_GROWTH_FACTOR	5	-0.14878	-0.002524	0.43517	0.63378	0.9677640762286861	0.0142305	0.19806146982650968	GO_Biological_Process
REGULATION_OF_CELL_COMMUNICATION_BY_ELECTRICAL_COUPLING	17	-0.23679	-0.0074047	0.22986	0.84853	0.9840272441185456	0.00699288	0.0713328	GO_Biological_Process
REGULATION_OF_CELL_COMMUNICATION_BY_ELECTRICAL_COUPLING_INVOLVED_IN_CARDIAC_CONDUCTION	12	-0.0011973	-3.1461e-05	0.26454	0.50181	0.9601502596420469	0.017660796307406645	0.2994606883750433	GO_Biological_Process
REGULATION_OF_CELL_CYCLE	984	0.014609	0.0033775	0.027532	0.29784	0.9453763949610967	0.0243952	0.5260169767896642	GO_Biological_Process
REGULATION_OF_CELL_CYCLE_CHECKPOINT	46	0.070406	0.0036187	0.12231	0.28243	0.9453763949610967	0.0243952	0.5490891739712798	GO_Biological_Process
REGULATION_OF_CELL_CYCLE_G1_S_PHASE_TRANSITION	158	-0.041285	-0.0039199	0.067771	0.72879	0.9743022269055145	0.011306304807597374	0.13739759511109337	GO_Biological_Process
REGULATION_OF_CELL_CYCLE_G2_M_PHASE_TRANSITION	108	0.079566	0.0062549	0.080426	0.16126	0.9340793674698796	0.029616220782986157	0.7924733445366658	GO_Biological_Process
REGULATION_OF_CELL_CYCLE_PHASE_TRANSITION	397	0.0057929	0.00086578	0.042161	0.44536	0.9544801439458086	0.0202331	0.35128879170111804	GO_Biological_Process
REGULATION_OF_CELL_CYCLE_PROCESS	672	0.014835	0.0028612	0.032755	0.32531	0.9453763949610967	0.0243952	0.4877025863398265	GO_Biological_Process
REGULATION_OF_CELL_DEVELOPMENT	757	0.0017079	0.00034872	0.033295	0.47955	0.9554358563248307	0.0197985	0.31916610467263085	GO_Biological_Process
REGULATION_OF_CELL_DIFFERENTIATION	1429	-0.0056784	-0.0015604	0.024459	0.59179	0.9628115648854962	0.0164587	0.2278323777720605	GO_Biological_Process
REGULATION_OF_CELL_DIFFERENTIATION_INVOLVED_IN_EMBRYONIC_PLACENTA_DEVELOPMENT	5	0.082292	0.0013961	0.4239	0.42304	0.9488380333138515	0.0228079	0.37361856653047254	GO_Biological_Process
REGULATION_OF_CELL_DIVISION	175	0.078924	0.0078826	0.066168	0.11648	0.9047303302752294	0.0434809	0.933749	GO_Biological_Process
REGULATION_OF_CELL_FATE_COMMITMENT	42	-0.06954	-0.0034157	0.12772	0.70694	0.9743022269055145	0.011306304807597374	0.1506174444416819	GO_Biological_Process
REGULATION_OF_CELL_FATE_SPECIFICATION	22	-0.064619	-0.0022985	0.16281	0.65428	0.9717643901960784	0.012439019478299033	0.18423635499185836	GO_Biological_Process
REGULATION_OF_CELL_GROWTH	371	0.064574	0.0093367	0.045443	0.077672	0.9043560889395668	0.043660533007586426	1.1097355119205148	GO_Biological_Process
REGULATION_OF_CELL_GROWTH_INVOLVED_IN_CARDIAC_MUSCLE_CELL_DEVELOPMENT	16	0.13635	0.0041366	0.20431	0.25228	0.9453763949610967	0.0243952	0.5981171776787177	GO_Biological_Process
REGULATION_OF_CELL_JUNCTION_ASSEMBLY	239	0.065538	0.0076352	0.059111	0.13378	0.9097108699551569	0.0410966	0.8736088083833854	GO_Biological_Process
REGULATION_OF_CELL_KILLING	96	-0.024972	-0.0018515	0.093787	0.60498	0.9639836872427984	0.015930315267687983	0.21825898242721653	GO_Biological_Process
REGULATION_OF_CELL_MATRIX_ADHESION	114	0.11317	0.0091392	0.084604	0.090509	0.9043560889395668	0.043660533007586426	1.043308233435711	GO_Biological_Process
REGULATION_OF_CELL_MATURATION	23	0.32386	0.011778	0.18451	0.039622	0.8507187591240877	0.070214	1.4020636063582606	GO_Biological_Process
REGULATION_OF_CELL_MIGRATION_INVOLVED_IN_SPROUTING_ANGIOGENESIS	37	0.043381	0.0020002	0.15131	0.38717	0.9482545756126718	0.0230751	0.41209830151657756	GO_Biological_Process
REGULATION_OF_CELL_MORPHOGENESIS	224	0.059242	0.0066845	0.060102	0.16215	0.9340793674698796	0.029616220782986157	0.7900830469910084	GO_Biological_Process
REGULATION_OF_CELL_POPULATION_PROLIFERATION	1507	0.01328	0.0037384	0.023653	0.28724	0.9453763949610967	0.0243952	0.5417550819448678	GO_Biological_Process
REGULATION_OF_CELL_PROJECTION_ASSEMBLY	215	-0.048858	-0.0054024	0.058129	0.79968	0.9800610604113109	0.00874687	0.0970838	GO_Biological_Process
REGULATION_OF_CELL_PROJECTION_ORGANIZATION	624	0.018779	0.003495	0.035141	0.29654	0.9453763949610967	0.0243952	0.5279167167766426	GO_Biological_Process
REGULATION_OF_CELL_PROJECTION_SIZE	12	0.15157	0.0039827	0.23174	0.25655	0.9453763949610967	0.0243952	0.5908279810085965	GO_Biological_Process
REGULATION_OF_CELL_PROLIFERATION_INVOLVED_IN_KIDNEY_DEVELOPMENT	14	0.3064	0.0086959	0.24539	0.10591	0.9047303302752294	0.0434809	0.9750630319625564	GO_Biological_Process
REGULATION_OF_CELL_PROLIFERATION_IN_BONE_MARROW	6	-0.015686	-0.00029151	0.26438	0.52366	0.9628115648854962	0.0164587	0.28095059860707766	GO_Biological_Process
REGULATION_OF_CELL_SHAPE	129	0.081178	0.0069703	0.080558	0.15681	0.9283280171740828	0.0322985	0.804626	GO_Biological_Process
REGULATION_OF_CELL_SIZE	167	0.12305	0.012008	0.068628	0.036493	0.8507187591240877	0.070214	1.4377904328838906	GO_Biological_Process
REGULATION_OF_CELL_SUBSTRATE_ADHESION	203	0.088011	0.0094595	0.064055	0.084731	0.9043560889395668	0.043660533007586426	1.0719576679951104	GO_Biological_Process
REGULATION_OF_CELL_SUBSTRATE_JUNCTION_ORGANIZATION	64	0.25013	0.015157	0.11173	0.012594	0.756939	0.12093889932690599	1.899836311033956	GO_Biological_Process
REGULATION_OF_CENTRIOLE_ELONGATION	9	-0.059017	-0.0013431	0.31035	0.57541	0.9628115648854962	0.0164587	0.24002259481433896	GO_Biological_Process
REGULATION_OF_CENTRIOLE_REPLICATION	25	0.24265	0.0091996	0.18085	0.089851	0.9043560889395668	0.043660533007586426	1.0464770850317449	GO_Biological_Process
REGULATION_OF_CENTROMERE_COMPLEX_ASSEMBLY	6	-0.58159	-0.010808	0.38552	0.93429	0.9859144879476104	0.00616075	0.029518299518036292	GO_Biological_Process
REGULATION_OF_CENTROMERIC_SISTER_CHROMATID_COHESION	4	0.79644	0.012086	0.5592	0.077197	0.9043560889395668	0.043660533007586426	1.1123995767207595	GO_Biological_Process
REGULATION_OF_CENTROSOME_CYCLE	55	0.29255	0.016437	0.11389	0.0051102	0.6722500465909091	0.17246915900548035	2.2915621023708366	GO_Biological_Process
REGULATION_OF_CENTROSOME_DUPLICATION	46	0.30779	0.01582	0.12281	0.0061057	0.6722500465909091	0.17246915900548035	2.2142645383186115	GO_Biological_Process
REGULATION_OF_CEREBELLAR_GRANULE_CELL_PRECURSOR_PROLIFERATION	8	0.014565	0.00031254	0.28456	0.47959	0.9554358563248307	0.0197985	0.31912988101542494	GO_Biological_Process
REGULATION_OF_CGMP_MEDIATED_SIGNALING	13	-0.47458	-0.012979	0.24526	0.97349	0.9939969650537634	0.00261494	0.0116685	GO_Biological_Process
REGULATION_OF_CHAPERONE_MEDIATED_AUTOPHAGY	8	0.23565	0.0050564	0.26148	0.18375	0.9374768928344959	0.028039428067599622	0.7357726522437675	GO_Biological_Process
REGULATION_OF_CHAPERONE_MEDIATED_PROTEIN_FOLDING	5	-0.67673	-0.011481	0.44461	0.93599	0.9859968564322233	0.00612447	0.028728791184991664	GO_Biological_Process
REGULATION_OF_CHEMOKINE_MEDIATED_SIGNALING_PATHWAY	8	-0.32691	-0.0070147	0.31179	0.85278	0.9840331759915548	0.00699026	0.069163	GO_Biological_Process
REGULATION_OF_CHEMOTAXIS	192	0.0027797	0.00029065	0.064515	0.48282	0.9554358563248307	0.0197985	0.3162147482894016	GO_Biological_Process
REGULATION_OF_CHLORIDE_TRANSPORT	5	0.55308	0.0093831	0.36652	0.065661	0.8925015061946902	0.049391	1.1826925073639922	GO_Biological_Process
REGULATION_OF_CHOLESTEROL_BIOSYNTHETIC_PROCESS	25	-0.18583	-0.0070456	0.16072	0.87621	0.9850650836731824	0.00653507	0.0573918	GO_Biological_Process
REGULATION_OF_CHOLESTEROL_EFFLUX	36	0.057604	0.00262	0.14755	0.34812	0.9482545756126718	0.0230751	0.4582710251497111	GO_Biological_Process
REGULATION_OF_CHOLESTEROL_IMPORT	5	-0.31747	-0.005386	0.44273	0.76333	0.9758431593128999	0.010619977946513169	0.117288	GO_Biological_Process
REGULATION_OF_CHOLESTEROL_METABOLIC_PROCESS	45	-0.10423	-0.0052987	0.12111	0.80527	0.9800610604113109	0.00874687	0.0940585	GO_Biological_Process
REGULATION_OF_CHOLESTEROL_STORAGE	16	-0.10898	-0.0033064	0.22165	0.68853	0.9743022269055145	0.011306304807597374	0.16207713231248566	GO_Biological_Process
REGULATION_OF_CHONDROCYTE_DEVELOPMENT	6	0.21072	0.0039159	0.4069	0.30228	0.9453763949610967	0.0243952	0.5195905864542621	GO_Biological_Process
REGULATION_OF_CHONDROCYTE_DIFFERENTIATION	51	0.29632	0.016034	0.12862	0.010619	0.7224518861788617	0.14119107073447235	1.9739163791990126	GO_Biological_Process
REGULATION_OF_CHROMATIN_ORGANIZATION	23	0.67421	0.024519	0.18505	0.00013497	0.1605812577777778	0.7943051447278235	3.8697627521147706	GO_Biological_Process	Chromatin organization (reg.)
REGULATION_OF_CHROMOSOME_CONDENSATION	13	0.093931	0.002569	0.1994	0.3188	0.9453763949610967	0.0243952	0.4964816872759253	GO_Biological_Process
REGULATION_OF_CHROMOSOME_ORGANIZATION	228	0.018856	0.0021463	0.054627	0.36498	0.9482545756126718	0.0230751	0.43773093315343303	GO_Biological_Process
REGULATION_OF_CHROMOSOME_SEGREGATION	126	0.030251	0.0025673	0.072272	0.33777	0.9459808468934912	0.0241177	0.4713789261475927	GO_Biological_Process
REGULATION_OF_CHRONIC_INFLAMMATORY_RESPONSE	6	0.23891	0.0044399	0.33298	0.23654	0.9453763949610967	0.0243952	0.626095	GO_Biological_Process
REGULATION_OF_CILIUM_ASSEMBLY	96	-0.06343	-0.0047029	0.08525	0.77157	0.9768942126379137	0.010152463256747847	0.11262466683394086	GO_Biological_Process
REGULATION_OF_CILIUM_BEAT_FREQUENCY	17	0.43175	0.013501	0.18801	0.010832	0.7224518861788617	0.14119107073447235	1.965291348658931	GO_Biological_Process
REGULATION_OF_CILIUM_BEAT_FREQUENCY_INVOLVED_IN_CILIARY_MOTILITY	9	0.20288	0.0046173	0.24847	0.20711	0.9453763949610967	0.0243952	0.6837989313336309	GO_Biological_Process
REGULATION_OF_CILIUM_DEPENDENT_CELL_MOTILITY	30	0.11695	0.0048565	0.16164	0.23469	0.9453763949610967	0.0243952	0.6295054150343127	GO_Biological_Process
REGULATION_OF_CILIUM_MOVEMENT	41	0.31484	0.01528	0.13512	0.0099081	0.7146099171428572	0.14593096108273418	2.004009618837409	GO_Biological_Process
REGULATION_OF_CIRCADIAN_RHYTHM	106	0.0092366	0.0007194	0.082708	0.45554	0.9554358563248307	0.0197985	0.3414734825404576	GO_Biological_Process
REGULATION_OF_CIRCADIAN_SLEEP_WAKE_CYCLE	20	0.1105	0.0037477	0.20662	0.2964	0.9453763949610967	0.0243952	0.5281218006927094	GO_Biological_Process
REGULATION_OF_CLATHRIN_DEPENDENT_ENDOCYTOSIS	16	0.15068	0.0045716	0.19876	0.22419	0.9453763949610967	0.0243952	0.6493837630241687	GO_Biological_Process
REGULATION_OF_COAGULATION	70	0.16561	0.010493	0.10767	0.062009	0.8863241028037384	0.0524074	1.2075452723296136	GO_Biological_Process
REGULATION_OF_COLLAGEN_FIBRIL_ORGANIZATION	7	0.25273	0.0050729	0.31086	0.20812	0.9453763949610967	0.0243952	0.681686	GO_Biological_Process
REGULATION_OF_COLLAGEN_METABOLIC_PROCESS	36	0.12905	0.0058694	0.15159	0.19731	0.9392233563796354	0.027231116031865125	0.7048509034210814	GO_Biological_Process
REGULATION_OF_COLLATERAL_SPROUTING	21	-0.12566	-0.004367	0.19615	0.73912	0.9744207099461899	0.011253494292716293	0.13128504589881362	GO_Biological_Process
REGULATION_OF_COMPLEMENT_ACTIVATION	20	0.2427	0.0082315	0.19952	0.11192	0.9047303302752294	0.0434809	0.9510922985162288	GO_Biological_Process
REGULATION_OF_COMPLEMENT_ACTIVATION_ALTERNATIVE_PATHWAY	3	-0.27695	-0.0036397	0.55048	0.69255	0.9743022269055145	0.011306304807597374	0.1595488663931776	GO_Biological_Process
REGULATION_OF_COMPLEMENT_ACTIVATION_CLASSICAL_PATHWAY	8	0.041584	0.0008923	0.395	0.45808	0.9554358563248307	0.0197985	0.3390586693224766	GO_Biological_Process
REGULATION_OF_COMPLEMENT_DEPENDENT_CYTOTOXICITY	10	-0.029028	-0.00069636	0.26191	0.54412	0.9628115648854962	0.0164587	0.26430531061310986	GO_Biological_Process
REGULATION_OF_CONNECTIVE_TISSUE_REPLACEMENT	5	0.48233	0.0081829	0.47129	0.15306	0.9219589984227129	0.0352884	0.8151382910065663	GO_Biological_Process
REGULATION_OF_COPII_VESICLE_COATING	5	-0.40464	-0.0068648	0.31766	0.89863	0.9850650836731824	0.00653507	0.0464191	GO_Biological_Process
REGULATION_OF_CORTICOSTERONE_SECRETION	6	0.54416	0.010113	0.43638	0.10621	0.9047303302752294	0.0434809	0.9738345911607478	GO_Biological_Process
REGULATION_OF_CORTICOTROPIN_SECRETION	5	0.52601	0.0089239	0.34908	0.065933	0.8925015061946902	0.049391	1.1808971630883285	GO_Biological_Process
REGULATION_OF_CORTISOL_BIOSYNTHETIC_PROCESS	7	0.11452	0.0022986	0.30002	0.35135	0.9482545756126718	0.0230751	0.4542600421267624	GO_Biological_Process
REGULATION_OF_CRISTAE_FORMATION	5	-0.71334	-0.012102	0.35646	0.9773	0.9946368633248218	0.00233545	0.0099721	GO_Biological_Process
REGULATION_OF_CYCLIN_DEPENDENT_PROTEIN_SERINE_THREONINE_KINASE_ACTIVITY	29	-0.35313	-0.014418	0.16762	0.98242	0.9958327747289519	0.00181358	0.0077028	GO_Biological_Process
REGULATION_OF_CYTOKINESIS	86	0.035952	0.0025237	0.091008	0.34641	0.9482545756126718	0.0230751	0.4604095794660842	GO_Biological_Process
REGULATION_OF_CYTOKINETIC_PROCESS	7	0.22058	0.0044276	0.38023	0.28092	0.9453763949610967	0.0243952	0.5514173402557508	GO_Biological_Process
REGULATION_OF_CYTOPLASMIC_MRNA_PROCESSING_BODY_ASSEMBLY	7	-0.081194	-0.0016298	0.35938	0.58937	0.9628115648854962	0.0164587	0.22961197429886449	GO_Biological_Process
REGULATION_OF_CYTOPLASMIC_PATTERN_RECOGNITION_RECEPTOR_SIGNALING_PATHWAY	111	0.023985	0.0019114	0.079327	0.38119	0.9482545756126718	0.0230751	0.41885850100796135	GO_Biological_Process
REGULATION_OF_CYTOPLASMIC_TRANSLATION	35	-0.091372	-0.0040978	0.14221	0.73972	0.9744207099461899	0.011253494292716293	0.13093263900768282	GO_Biological_Process
REGULATION_OF_CYTOPLASMIC_TRANSLATIONAL_INITIATION	9	-0.1812	-0.0041239	0.25662	0.75993	0.9758431593128999	0.010619977946513169	0.11922641036900794	GO_Biological_Process
REGULATION_OF_CYTOSKELETON_ORGANIZATION	500	-0.048492	-0.0081086	0.038731	0.89471	0.9850650836731824	0.00653507	0.048317708604448555	GO_Biological_Process
REGULATION_OF_CYTOSOLIC_CALCIUM_ION_CONCENTRATION	51	-0.093591	-0.0050643	0.13693	0.75285	0.97573	0.010670344941719107	0.1232915452622618	GO_Biological_Process
REGULATION_OF_DEFENSE_RESPONSE	771	0.02136	0.0043995	0.032028	0.25242	0.9453763949610967	0.0243952	0.597876	GO_Biological_Process
REGULATION_OF_DEFENSE_RESPONSE_TO_BACTERIUM	17	0.2915	0.0091156	0.20317	0.075684	0.9043560889395668	0.043660533007586426	1.1209959229590554	GO_Biological_Process
REGULATION_OF_DEFENSE_RESPONSE_TO_FUNGUS	5	-0.25423	-0.0043131	0.39936	0.7378	0.9744207099461899	0.011253494292716293	0.13206134910921535	GO_Biological_Process
REGULATION_OF_DEFENSE_RESPONSE_TO_VIRUS	58	0.002599	0.00014995	0.10914	0.4905	0.9581753832304526	0.018554990923612787	0.3093609882840327	GO_Biological_Process
REGULATION_OF_DEFENSE_RESPONSE_TO_VIRUS_BY_HOST	41	0.011755	0.00057048	0.12613	0.46287	0.9554358563248307	0.0197985	0.33454096623958507	GO_Biological_Process
REGULATION_OF_DELAYED_RECTIFIER_POTASSIUM_CHANNEL_ACTIVITY	9	-0.010782	-0.00024537	0.27465	0.51566	0.9628115648854962	0.0164587	0.28763655572345276	GO_Biological_Process
REGULATION_OF_DENDRITE_DEVELOPMENT	88	0.093818	0.0066613	0.098525	0.1705	0.936763	0.0283704	0.7682756166714835	GO_Biological_Process
REGULATION_OF_DENDRITE_EXTENSION	25	-0.063396	-0.0024036	0.19438	0.62784	0.9648278498985801	0.015550169048544145	0.20215101863616436	GO_Biological_Process
REGULATION_OF_DENDRITE_MORPHOGENESIS	55	0.13738	0.0077186	0.12853	0.14257	0.9218190008058018	0.0353543	0.845972	GO_Biological_Process
REGULATION_OF_DENDRITIC_CELL_ANTIGEN_PROCESSING_AND_PRESENTATION	11	-0.54256	-0.01365	0.26009	0.9815	0.9958140174029451	0.00182176	0.0081097	GO_Biological_Process
REGULATION_OF_DENDRITIC_CELL_CHEMOTAXIS	11	0.057534	0.0014475	0.24806	0.4083	0.9482545756126718	0.0230751	0.3890206200770029	GO_Biological_Process
REGULATION_OF_DENDRITIC_CELL_DIFFERENTIATION	12	-0.22313	-0.0058632	0.26761	0.79779	0.979567	0.00896605	0.0981114	GO_Biological_Process
REGULATION_OF_DENDRITIC_SPINE_DEVELOPMENT	50	0.12802	0.0068592	0.13513	0.17172	0.936763	0.0283704	0.7651791201925988	GO_Biological_Process
REGULATION_OF_DENDRITIC_SPINE_MAINTENANCE	13	0.27507	0.0075229	0.24673	0.13246	0.9078005248868777	0.0420096	0.8779152492891307	GO_Biological_Process
REGULATION_OF_DENDRITIC_SPINE_MORPHOGENESIS	37	0.018404	0.00084855	0.15454	0.45261	0.9554358563248307	0.0197985	0.344276	GO_Biological_Process
REGULATION_OF_DEPHOSPHORYLATION	20	0.26059	0.008838	0.18991	0.085014	0.9043560889395668	0.043660533007586426	1.0705095493199939	GO_Biological_Process
REGULATION_OF_DEVELOPMENTAL_GROWTH	292	0.10294	0.013236	0.053085	0.026246	0.8299692458333333	0.080938	1.580936875507452	GO_Biological_Process
REGULATION_OF_DEVELOPMENT_HETEROCHRONIC	14	-0.1282	-0.0036386	0.25821	0.69023	0.9743022269055145	0.011306304807597374	0.16100616855755448	GO_Biological_Process
REGULATION_OF_DIGESTIVE_SYSTEM_PROCESS	39	0.096962	0.0045897	0.13036	0.22851	0.9453763949610967	0.0243952	0.6410947896869529	GO_Biological_Process
REGULATION_OF_DNA_BINDING	50	-0.04188	-0.0022439	0.1252	0.63099	0.965959	0.015041371848595098	0.19997752344878575	GO_Biological_Process
REGULATION_OF_DNA_BINDING_TRANSCRIPTION_FACTOR_ACTIVITY	185	-0.010083	-0.0010351	0.063754	0.56283	0.9628115648854962	0.0164587	0.2496227618285871	GO_Biological_Process
REGULATION_OF_DNA_BIOSYNTHETIC_PROCESS	80	0.099363	0.0067283	0.093659	0.14437	0.9218190008058018	0.0353543	0.8405230435257659	GO_Biological_Process
REGULATION_OF_DNA_CATABOLIC_PROCESS	10	0.051755	0.0012415	0.23724	0.41366	0.9482545756126718	0.0230751	0.3833564723826005	GO_Biological_Process
REGULATION_OF_DNA_DAMAGE_CHECKPOINT	21	0.11525	0.0040053	0.18795	0.26987	0.9453763949610967	0.0243952	0.5688453909477557	GO_Biological_Process
REGULATION_OF_DNA_DAMAGE_RESPONSE_SIGNAL_TRANSDUCTION_BY_P53_CLASS_MEDIATOR	37	0.068327	0.0031504	0.13749	0.30962	0.9453763949610967	0.0243952	0.5091709936961923	GO_Biological_Process
REGULATION_OF_DNA_METABOLIC_PROCESS	445	-0.032343	-0.0051106	0.039282	0.79484	0.9793855741432516	0.0090463	0.0997203	GO_Biological_Process
REGULATION_OF_DNA_RECOMBINATION	122	-0.030296	-0.0025303	0.075064	0.65674	0.9727150440054761	0.0120144	0.18260653137460361	GO_Biological_Process
REGULATION_OF_DNA_REPAIR	210	0.088861	0.0097122	0.056987	0.059471	0.8745123941747573	0.058234	1.2256947588131395	GO_Biological_Process
REGULATION_OF_DNA_REPLICATION	107	-0.1141	-0.0089286	0.0795	0.92438	0.9850650836731824	0.00653507	0.0341495	GO_Biological_Process
REGULATION_OF_DNA_STRAND_ELONGATION	17	0.25349	0.0079269	0.19047	0.091628	0.9043560889395668	0.043660533007586426	1.0379717928461327	GO_Biological_Process
REGULATION_OF_DNA_TEMPLATED_DNA_REPLICATION	38	-0.30282	-0.014149	0.12499	0.99229	0.998766	0.000536259	0.00336139	GO_Biological_Process
REGULATION_OF_DNA_TEMPLATED_DNA_REPLICATION_INITIATION	14	-0.10273	-0.0029157	0.22046	0.67939	0.9743022269055145	0.011306304807597374	0.16788084983687832	GO_Biological_Process
REGULATION_OF_DNA_TEMPLATED_TRANSCRIPTION_ELONGATION	97	-0.036377	-0.002711	0.082283	0.67079	0.9743022269055145	0.011306304807597374	0.17341342039092317	GO_Biological_Process
REGULATION_OF_DNA_TEMPLATED_TRANSCRIPTION_INITIATION	79	-0.017398	-0.0011708	0.091074	0.57575	0.9628115648854962	0.0164587	0.23976605336373127	GO_Biological_Process
REGULATION_OF_DOPAMINERGIC_NEURON_DIFFERENTIATION	11	-0.24125	-0.0060696	0.27057	0.81369	0.9824735921556123	0.00767911	0.089541	GO_Biological_Process
REGULATION_OF_DOPAMINE_RECEPTOR_SIGNALING_PATHWAY	11	0.33015	0.0083064	0.27932	0.11862	0.9047303302752294	0.0434809	0.9258420803026841	GO_Biological_Process
REGULATION_OF_DOPAMINE_SECRETION	22	-0.055864	-0.001987	0.2017	0.60909	0.9639836872427984	0.015930315267687983	0.21531853065860157	GO_Biological_Process
REGULATION_OF_DOUBLE_STRAND_BREAK_REPAIR	131	-0.011233	-0.0009719	0.072747	0.56136	0.9628115648854962	0.0164587	0.25075853647924096	GO_Biological_Process
REGULATION_OF_DOUBLE_STRAND_BREAK_REPAIR_VIA_HOMOLOGOUS_RECOMBINATION	73	-0.0097671	-0.0006319	0.098702	0.53941	0.9628115648854962	0.0164587	0.2680810065213139	GO_Biological_Process
REGULATION_OF_DOUBLE_STRAND_BREAK_REPAIR_VIA_NONHOMOLOGOUS_END_JOINING	27	-0.23931	-0.0094285	0.15602	0.93745	0.9859968564322233	0.00612447	0.028051886590296934	GO_Biological_Process
REGULATION_OF_D_GLUCOSE_IMPORT	54	-0.11735	-0.0065337	0.11648	0.84314	0.9840272441185456	0.00699288	0.0741003	GO_Biological_Process
REGULATION_OF_D_GLUCOSE_TRANSMEMBRANE_TRANSPORT	74	-0.15736	-0.01025	0.10293	0.93683	0.9859968564322233	0.00612447	0.028339210350462225	GO_Biological_Process
REGULATION_OF_EARLY_ENDOSOME_TO_LATE_ENDOSOME_TRANSPORT	16	-0.018914	-0.00057384	0.20452	0.53684	0.9628115648854962	0.0164587	0.27015513230986615	GO_Biological_Process
REGULATION_OF_EATING_BEHAVIOR	10	-0.26836	-0.0064376	0.30887	0.80752	0.9806641518784972	0.0084797	0.0928467	GO_Biological_Process
REGULATION_OF_EMBRYONIC_DEVELOPMENT	82	0.0048868	0.000335	0.097287	0.47997	0.9554358563248307	0.0197985	0.3187859068777985	GO_Biological_Process
REGULATION_OF_ENAMEL_MINERALIZATION	8	-0.45388	-0.0097391	0.30224	0.9334	0.9859144879476104	0.00616075	0.029932203450862883	GO_Biological_Process
REGULATION_OF_ENDOCRINE_PROCESS	42	-0.19958	-0.0098028	0.13874	0.92484	0.9850650836731824	0.00653507	0.0339334	GO_Biological_Process
REGULATION_OF_ENDOCYTIC_RECYCLING	20	-0.048157	-0.0016333	0.19093	0.59956	0.9628115648854962	0.0164587	0.22216734907050184	GO_Biological_Process
REGULATION_OF_ENDOCYTOSIS	281	-0.036535	-0.0046096	0.051435	0.76124	0.9758431593128999	0.010619977946513169	0.1184783994143646	GO_Biological_Process
REGULATION_OF_ENDODEOXYRIBONUCLEASE_ACTIVITY	7	-0.036122	-0.00072505	0.29604	0.54856	0.9628115648854962	0.0164587	0.26077586354268156	GO_Biological_Process
REGULATION_OF_ENDODERMAL_CELL_DIFFERENTIATION	7	0.63995	0.012845	0.36985	0.041799	0.8507187591240877	0.070214	1.3788341081693882	GO_Biological_Process
REGULATION_OF_ENDOPEPTIDASE_ACTIVITY	19	-0.038692	-0.0012791	0.20222	0.57587	0.9628115648854962	0.0164587	0.23967554549131326	GO_Biological_Process
REGULATION_OF_ENDOPLASMIC_RETICULUM_STRESS_INDUCED_INTRINSIC_APOPTOTIC_SIGNALING_PATHWAY	31	-0.012325	-0.00052026	0.15771	0.53114	0.9628115648854962	0.0164587	0.2747909907572367	GO_Biological_Process
REGULATION_OF_ENDOPLASMIC_RETICULUM_TUBULAR_NETWORK_ORGANIZATION	4	-0.31237	-0.0047402	0.39286	0.78673	0.9790478769483182	0.00919607	0.10417428877069007	GO_Biological_Process
REGULATION_OF_ENDOPLASMIC_RETICULUM_UNFOLDED_PROTEIN_RESPONSE	33	0.12629	0.0054998	0.14292	0.18845	0.9374768928344959	0.028039428067599622	0.7248038582143762	GO_Biological_Process
REGULATION_OF_ENDOSOME_ORGANIZATION	5	0.22854	0.0038772	0.30003	0.22312	0.9453763949610967	0.0243952	0.6514614987420065	GO_Biological_Process
REGULATION_OF_ENDOSOME_SIZE	10	0.084908	0.0020368	0.21676	0.34764	0.9482545756126718	0.0230751	0.45887025874861337	GO_Biological_Process
REGULATION_OF_ENDOSOME_TO_PLASMA_MEMBRANE_PROTEIN_TRANSPORT	4	-0.99773	-0.01514	0.44827	0.98698	0.9974956725380305	0.00108898	0.00569165	GO_Biological_Process
REGULATION_OF_ENDOTHELIAL_CELL_CHEMOTAXIS	19	-0.30253	-0.010001	0.2102	0.92495	0.9850650836731824	0.00653507	0.0338817	GO_Biological_Process
REGULATION_OF_ENDOTHELIAL_CELL_DEVELOPMENT	17	-0.033791	-0.0010567	0.21177	0.56339	0.9628115648854962	0.0164587	0.24919086587591424	GO_Biological_Process
REGULATION_OF_ENDOTHELIAL_CELL_DIFFERENTIATION	34	-0.012341	-0.0005455	0.15285	0.53218	0.9628115648854962	0.0164587	0.2739414508159141	GO_Biological_Process
REGULATION_OF_ENDOTHELIAL_CELL_MIGRATION	163	0.078773	0.0075956	0.069129	0.12725	0.9047303302752294	0.0434809	0.8953422089912036	GO_Biological_Process
REGULATION_OF_ENDOTHELIAL_TUBE_MORPHOGENESIS	6	0.2669	0.00496	0.40315	0.25398	0.9453763949610967	0.0243952	0.5952004811423461	GO_Biological_Process
REGULATION_OF_ENTRY_OF_BACTERIUM_INTO_HOST_CELL	6	0.22662	0.0042115	0.32976	0.24597	0.9453763949610967	0.0243952	0.6091178588680145	GO_Biological_Process
REGULATION_OF_EOSINOPHIL_MIGRATION	5	-0.015217	-0.00025816	0.40461	0.515	0.9628115648854962	0.0164587	0.28819277095880896	GO_Biological_Process
REGULATION_OF_EPIDERMAL_GROWTH_FACTOR_ACTIVATED_RECEPTOR_ACTIVITY	11	-0.040126	-0.0010095	0.23135	0.56885	0.9628115648854962	0.0164587	0.24500223757761921	GO_Biological_Process
REGULATION_OF_EPIDERMIS_DEVELOPMENT	67	-0.017435	-0.0010808	0.11188	0.56192	0.9628115648854962	0.0164587	0.2503255101100103	GO_Biological_Process
REGULATION_OF_EPITHELIAL_CELL_APOPTOTIC_PROCESS	48	-0.094938	-0.0049842	0.12433	0.77744	0.977788	0.00975529	0.10933311828106895	GO_Biological_Process
REGULATION_OF_EPITHELIAL_CELL_DIFFERENTIATION	152	-0.060595	-0.005644	0.075381	0.78925	0.9793694220694171	0.00905346	0.10278540943574502	GO_Biological_Process
REGULATION_OF_EPITHELIAL_CELL_DIFFERENTIATION_INVOLVED_IN_KIDNEY_DEVELOPMENT	14	-0.005687	-0.0001614	0.27013	0.5084	0.9628115648854962	0.0164587	0.29379445811802946	GO_Biological_Process
REGULATION_OF_EPITHELIAL_CELL_MIGRATION	67	0.0038707	0.00023995	0.1129	0.48633	0.957536	0.018844773946201373	0.3130689394949582	GO_Biological_Process
REGULATION_OF_EPITHELIAL_CELL_PROLIFERATION	346	0.030379	0.004245	0.047928	0.2631	0.9453763949610967	0.0243952	0.5798791519142971	GO_Biological_Process
REGULATION_OF_EPITHELIAL_CELL_PROLIFERATION_INVOLVED_IN_LUNG_MORPHOGENESIS	9	0.025853	0.00058839	0.2787	0.46305	0.9554358563248307	0.0197985	0.3343721114622234	GO_Biological_Process
REGULATION_OF_EPITHELIAL_TO_MESENCHYMAL_TRANSITION	99	-0.13349	-0.01005	0.093404	0.92351	0.9850650836731824	0.00653507	0.0345584	GO_Biological_Process
REGULATION_OF_EPITHELIAL_TO_MESENCHYMAL_TRANSITION_INVOLVED_IN_ENDOCARDIAL_CUSHION_FORMATION	6	0.46372	0.0086178	0.39192	0.11837	0.9047303302752294	0.0434809	0.9267583523880014	GO_Biological_Process
REGULATION_OF_ERAD_PATHWAY	21	-0.10678	-0.0037108	0.19537	0.70765	0.9743022269055145	0.011306304807597374	0.15018148899445835	GO_Biological_Process
REGULATION_OF_ERBB_SIGNALING_PATHWAY	69	-0.11784	-0.0074129	0.09627	0.88952	0.9850650836731824	0.00653507	0.050844282777368806	GO_Biological_Process
REGULATION_OF_ERYTHROCYTE_DIFFERENTIATION	42	0.17756	0.0087215	0.14511	0.11056	0.9047303302752294	0.0434809	0.9564019699698768	GO_Biological_Process
REGULATION_OF_ER_TO_GOLGI_VESICLE_MEDIATED_TRANSPORT	11	0.22832	0.0057443	0.3039	0.22624	0.9453763949610967	0.0243952	0.6454306078831946	GO_Biological_Process
REGULATION_OF_ESTABLISHMENT_OF_PLANAR_POLARITY	7	-0.027041	-0.00054277	0.36681	0.52938	0.9628115648854962	0.0164587	0.2762324703896246	GO_Biological_Process
REGULATION_OF_ESTABLISHMENT_OF_PROTEIN_LOCALIZATION	508	-0.012037	-0.0020284	0.038665	0.62222	0.9645317153956247	0.015683487465554757	0.20605603348761528	GO_Biological_Process
REGULATION_OF_ESTABLISHMENT_OF_PROTEIN_LOCALIZATION_TO_CHROMOSOME	5	-0.17785	-0.0030173	0.30799	0.71818	0.9743022269055145	0.011306304807597374	0.14376669334887635	GO_Biological_Process
REGULATION_OF_ESTABLISHMENT_OF_PROTEIN_LOCALIZATION_TO_MITOCHONDRION	48	-0.046476	-0.00244	0.11927	0.65161	0.9713467768595041	0.012625696569667656	0.18601225936737392	GO_Biological_Process
REGULATION_OF_ESTABLISHMENT_OF_T_CELL_POLARITY	6	0.39312	0.0073056	0.38332	0.15256	0.9219589984227129	0.0352884	0.8165593199620508	GO_Biological_Process
REGULATION_OF_ESTABLISHMENT_OR_MAINTENANCE_OF_CELL_POLARITY	28	0.1151	0.0046177	0.1782	0.25919	0.9453763949610967	0.0243952	0.5863817583130073	GO_Biological_Process
REGULATION_OF_EXCITATORY_SYNAPSE_ASSEMBLY	20	-0.24585	-0.0083381	0.19204	0.89976	0.9850650836731824	0.00653507	0.0458733	GO_Biological_Process
REGULATION_OF_EXCRETION	10	-0.2535	-0.0060813	0.27916	0.81807	0.9824915037476577	0.0076712	0.0872095	GO_Biological_Process
REGULATION_OF_EXECUTION_PHASE_OF_APOPTOSIS	23	-0.024872	-0.00090455	0.20445	0.54841	0.9628115648854962	0.0164587	0.26089463465345314	GO_Biological_Process
REGULATION_OF_EXIT_FROM_MITOSIS	17	-0.10798	-0.0033768	0.18818	0.71696	0.9743022269055145	0.011306304807597374	0.14450507343103194	GO_Biological_Process
REGULATION_OF_EXOCYTOSIS	171	0.029501	0.0029129	0.063779	0.32185	0.9453763949610967	0.0243952	0.49234648653501195	GO_Biological_Process
REGULATION_OF_EXOSOMAL_SECRETION	18	0.18767	0.0060386	0.18949	0.16099	0.9340793674698796	0.029616220782986157	0.7932010996184526	GO_Biological_Process
REGULATION_OF_EXTENT_OF_CELL_GROWTH	92	0.095092	0.0069027	0.091874	0.15034	0.9218190008058018	0.0353543	0.8229254540899237	GO_Biological_Process
REGULATION_OF_EXTRACELLULAR_MATRIX_ASSEMBLY	14	0.013637	0.00038702	0.23327	0.47669	0.9554358563248307	0.0197985	0.32176395860447016	GO_Biological_Process
REGULATION_OF_EXTRACELLULAR_MATRIX_CONSTITUENT_SECRETION	8	-0.088881	-0.0019072	0.38031	0.59239	0.9628115648854962	0.0164587	0.22739228131469638	GO_Biological_Process
REGULATION_OF_EXTRACELLULAR_MATRIX_DISASSEMBLY	18	0.16405	0.0052787	0.20756	0.21466	0.9453763949610967	0.0243952	0.6682488749755567	GO_Biological_Process
REGULATION_OF_EXTRACELLULAR_MATRIX_ORGANIZATION	58	0.11531	0.0066527	0.11979	0.16788	0.936763	0.0283704	0.7750010394605475	GO_Biological_Process
REGULATION_OF_EXTRINSIC_APOPTOTIC_SIGNALING_PATHWAY	142	-0.0022926	-0.00020646	0.075057	0.51218	0.9628115648854962	0.0164587	0.2905773842026585	GO_Biological_Process
REGULATION_OF_EXTRINSIC_APOPTOTIC_SIGNALING_PATHWAY_IN_ABSENCE_OF_LIGAND	40	0.14692	0.0070427	0.1438	0.15347	0.9219589984227129	0.0352884	0.8139765068825537	GO_Biological_Process
REGULATION_OF_EXTRINSIC_APOPTOTIC_SIGNALING_PATHWAY_VIA_DEATH_DOMAIN_RECEPTORS	41	0.068479	0.0033233	0.13407	0.30476	0.9453763949610967	0.0243952	0.5160420350990264	GO_Biological_Process
REGULATION_OF_FAS_SIGNALING_PATHWAY	4	0.22289	0.0033823	0.50654	0.32996	0.9453763949610967	0.0243952	0.48153870506816204	GO_Biological_Process
REGULATION_OF_FATTY_ACID_BETA_OXIDATION	15	-0.26122	-0.0076738	0.23236	0.86953	0.9843886362284354	0.00683341	0.060715429636314135	GO_Biological_Process
REGULATION_OF_FATTY_ACID_BIOSYNTHETIC_PROCESS	42	0.006855	0.0003367	0.12282	0.47775	0.9554358563248307	0.0197985	0.3207993042729495	GO_Biological_Process
REGULATION_OF_FATTY_ACID_METABOLIC_PROCESS	92	0.14201	0.010309	0.090536	0.058384	0.8698386483300591	0.0605613	1.233706153979427	GO_Biological_Process
REGULATION_OF_FATTY_ACID_OXIDATION	31	0.2305	0.0097298	0.15503	0.068538	0.9002551403812825	0.0456344	1.1640685728217746	GO_Biological_Process
REGULATION_OF_FATTY_ACID_TRANSPORT	30	-0.084428	-0.003506	0.16141	0.69954	0.9743022269055145	0.011306304807597374	0.1551874473156793	GO_Biological_Process
REGULATION_OF_FAT_CELL_DIFFERENTIATION	123	0.044299	0.0037149	0.081824	0.29412	0.9453763949610967	0.0243952	0.5314754427002972	GO_Biological_Process
REGULATION_OF_FAT_CELL_PROLIFERATION	9	0.48256	0.010982	0.33452	0.074583	0.9043560889395668	0.043660533007586426	1.127360151716975	GO_Biological_Process
REGULATION_OF_FC_RECEPTOR_MEDIATED_STIMULATORY_SIGNALING_PATHWAY	10	0.21133	0.0050696	0.3098	0.24758	0.9453763949610967	0.0243952	0.6062844413985281	GO_Biological_Process
REGULATION_OF_FEAR_RESPONSE	9	0.68156	0.015511	0.3168	0.01573	0.7859037515923566	0.10463063807233101	1.8032712773767132	GO_Biological_Process
REGULATION_OF_FEEDING_BEHAVIOR	27	-0.2831	-0.011154	0.18467	0.93735	0.9859968564322233	0.00612447	0.028098216276910448	GO_Biological_Process
REGULATION_OF_FEMALE_GONAD_DEVELOPMENT	7	0.38127	0.0076529	0.32434	0.11991	0.9047303302752294	0.0434809	0.9211445970202327	GO_Biological_Process
REGULATION_OF_FERMENTATION	4	0.43219	0.0065584	0.41586	0.14935	0.9218190008058018	0.0353543	0.8257947730598528	GO_Biological_Process
REGULATION_OF_FERTILIZATION	17	-0.083566	-0.0026132	0.20834	0.65582	0.972189	0.012249103934439617	0.18321534314516302	GO_Biological_Process
REGULATION_OF_FEVER_GENERATION	7	-0.40379	-0.0081049	0.38431	0.85329	0.9840331759915548	0.00699026	0.0689033	GO_Biological_Process
REGULATION_OF_FIBRINOLYSIS	16	0.25101	0.0076154	0.19747	0.10185	0.9043560889395668	0.043660533007586426	0.9920389666638171	GO_Biological_Process
REGULATION_OF_FIBROBLAST_APOPTOTIC_PROCESS	19	0.1374	0.0045421	0.24009	0.28357	0.9453763949610967	0.0243952	0.54734	GO_Biological_Process
REGULATION_OF_FIBROBLAST_GROWTH_FACTOR_RECEPTOR_SIGNALING_PATHWAY	29	-0.14164	-0.0057833	0.16358	0.80672	0.9806641518784972	0.0084797	0.0932772	GO_Biological_Process
REGULATION_OF_FIBROBLAST_MIGRATION	38	-0.11338	-0.005298	0.13855	0.79342	0.9793855741432516	0.0090463	0.10049685631943936	GO_Biological_Process
REGULATION_OF_FIBROBLAST_PROLIFERATION	86	-0.10729	-0.0075309	0.091647	0.87912	0.9850650836731824	0.00653507	0.0559518	GO_Biological_Process
REGULATION_OF_FILOPODIUM_ASSEMBLY	43	-0.20535	-0.010205	0.14121	0.92705	0.9852122496493688	0.0064702	0.0328968	GO_Biological_Process
REGULATION_OF_FLAGELLATED_SPERM_MOTILITY	21	0.053915	0.0018737	0.21289	0.40004	0.9482545756126718	0.0230751	0.3978965813951749	GO_Biological_Process
REGULATION_OF_FOCAL_ADHESION_DISASSEMBLY	6	0.28062	0.005215	0.33645	0.20213	0.9453763949610967	0.0243952	0.6943692240030345	GO_Biological_Process
REGULATION_OF_G1_TO_G0_TRANSITION	5	-0.36198	-0.006141	0.4139	0.80908	0.9806641518784972	0.0084797	0.0920085	GO_Biological_Process
REGULATION_OF_G2_MI_TRANSITION_OF_MEIOTIC_CELL_CYCLE	4	0.56393	0.0085574	0.41161	0.085342	0.9043560889395668	0.043660533007586426	1.068837183614204	GO_Biological_Process
REGULATION_OF_GAMMA_AMINOBUTYRIC_ACID_SECRETION	4	0.052411	0.00079531	0.52442	0.4602	0.9554358563248307	0.0197985	0.3370533856673754	GO_Biological_Process
REGULATION_OF_GAMMA_DELTA_T_CELL_ACTIVATION	13	0.04788	0.0013095	0.26418	0.42809	0.9488380333138515	0.0228079	0.36846491698125544	GO_Biological_Process
REGULATION_OF_GAMMA_DELTA_T_CELL_DIFFERENTIATION	11	0.1575	0.0039626	0.29395	0.29605	0.9453763949610967	0.0243952	0.528635	GO_Biological_Process
REGULATION_OF_GAP_JUNCTION_ASSEMBLY	9	-0.2402	-0.0054665	0.32963	0.7669	0.9759851536008057	0.010556788643027738	0.1152612622303682	GO_Biological_Process
REGULATION_OF_GASTRIC_ACID_SECRETION	6	0.18432	0.0034254	0.30997	0.27605	0.9453763949610967	0.0243952	0.5590122485238429	GO_Biological_Process
REGULATION_OF_GASTRULATION	12	-0.71671	-0.018833	0.27617	0.99527	0.9990754077990747	0.000401731	0.00205909	GO_Biological_Process
REGULATION_OF_GENERATION_OF_PRECURSOR_METABOLITES_AND_ENERGY	119	-0.06689	-0.005518	0.075728	0.81146	0.9818160377057037	0.00796988	0.0907329	GO_Biological_Process
REGULATION_OF_GENE_SILENCING_BY_REGULATORY_NCRNA	29	0.067364	0.0027504	0.15171	0.32851	0.9453763949610967	0.0243952	0.48345140577324847	GO_Biological_Process
REGULATION_OF_GERMINAL_CENTER_FORMATION	8	0.37206	0.0079836	0.32206	0.124	0.9047303302752294	0.0434809	0.906578	GO_Biological_Process
REGULATION_OF_GERM_CELL_PROLIFERATION	5	-0.04075	-0.00069133	0.30729	0.55275	0.9628115648854962	0.0164587	0.2574712487492485	GO_Biological_Process
REGULATION_OF_GLIAL_CELL_APOPTOTIC_PROCESS	12	-0.087456	-0.0022981	0.24965	0.63694	0.9677640762286861	0.0142305	0.19590147644988826	GO_Biological_Process
REGULATION_OF_GLIAL_CELL_DIFFERENTIATION	69	0.062151	0.0039097	0.11552	0.29529	0.9453763949610967	0.0243952	0.5297512601746275	GO_Biological_Process
REGULATION_OF_GLIAL_CELL_MIGRATION	19	-0.27847	-0.0092056	0.2021	0.91587	0.9850650836731824	0.00653507	0.0381662	GO_Biological_Process
REGULATION_OF_GLIAL_CELL_PROLIFERATION	34	-0.1124	-0.0049683	0.1618	0.75637	0.9758431593128999	0.010619977946513169	0.12126570496295222	GO_Biological_Process
REGULATION_OF_GLIOGENESIS	91	-0.060166	-0.0043438	0.099532	0.72724	0.9743022269055145	0.011306304807597374	0.13832224185770345	GO_Biological_Process
REGULATION_OF_GLOMERULAR_FILTRATION	11	0.39222	0.0098679	0.30238	0.09731	0.9043560889395668	0.043660533007586426	1.0118425274432472	GO_Biological_Process
REGULATION_OF_GLOMERULUS_DEVELOPMENT	4	-0.020197	-0.00030648	0.50591	0.51592	0.9628115648854962	0.0164587	0.2874176360707145	GO_Biological_Process
REGULATION_OF_GLUCAGON_SECRETION	8	-0.016186	-0.00034732	0.30105	0.52144	0.9628115648854962	0.0164587	0.28279565687893105	GO_Biological_Process
REGULATION_OF_GLUCOCORTICOID_BIOSYNTHETIC_PROCESS	10	0.080068	0.0019207	0.26931	0.38312	0.9482545756126718	0.0230751	0.4166651759654487	GO_Biological_Process
REGULATION_OF_GLUCOCORTICOID_METABOLIC_PROCESS	12	-0.025933	-0.00068144	0.23057	0.54478	0.9628115648854962	0.0164587	0.26377884465084134	GO_Biological_Process
REGULATION_OF_GLUCONEOGENESIS	51	-0.1169	-0.0063255	0.12035	0.8343	0.9834057858699035	0.00726724	0.0786778	GO_Biological_Process
REGULATION_OF_GLUCOSE_METABOLIC_PROCESS	94	0.0050746	0.00037233	0.090551	0.47765	0.9554358563248307	0.0197985	0.3208902179182267	GO_Biological_Process
REGULATION_OF_GLUCOSYLCERAMIDE_CATABOLIC_PROCESS	2	-0.61654	-0.0066159	0.66456	0.82322	0.9824915037476577	0.0076712	0.0844841	GO_Biological_Process
REGULATION_OF_GLUTAMATE_RECEPTOR_CLUSTERING	6	-0.58215	-0.010819	0.39121	0.93163	0.9859144879476104	0.00616075	0.030756534924089408	GO_Biological_Process
REGULATION_OF_GLUTAMATE_RECEPTOR_SIGNALING_PATHWAY	11	-0.20631	-0.0051906	0.25648	0.78941	0.9793694220694171	0.00905346	0.10269737639843182	GO_Biological_Process
REGULATION_OF_GLUTAMATE_SECRETION	17	-0.00040512	-1.2669e-05	0.24638	0.50066	0.9601502596420469	0.017660796307406645	0.30045710497259637	GO_Biological_Process
REGULATION_OF_GLUTAMATE_SECRETION_NEUROTRANSMISSION	4	0.23361	0.0035449	0.48618	0.31544	0.9453763949610967	0.0243952	0.5010832359348333	GO_Biological_Process
REGULATION_OF_GLUTAMINE_FAMILY_AMINO_ACID_METABOLIC_PROCESS	6	-0.02267	-0.00042131	0.30133	0.52999	0.9628115648854962	0.0164587	0.2757323247120237	GO_Biological_Process
REGULATION_OF_GLYCOGEN_BIOSYNTHETIC_PROCESS	27	-0.013422	-0.00052881	0.16753	0.53193	0.9628115648854962	0.0164587	0.27414551547553273	GO_Biological_Process
REGULATION_OF_GLYCOGEN_CATABOLIC_PROCESS	6	-0.025361	-0.00047131	0.33395	0.53027	0.9628115648854962	0.0164587	0.27550294237606865	GO_Biological_Process
REGULATION_OF_GLYCOGEN_METABOLIC_PROCESS	35	0.013074	0.00058632	0.1512	0.46555	0.9554358563248307	0.0197985	0.33203366901566894	GO_Biological_Process
REGULATION_OF_GLYCOLYTIC_PROCESS	50	-0.018961	-0.0010159	0.11768	0.564	0.9628115648854962	0.0164587	0.24872089601665776	GO_Biological_Process
REGULATION_OF_GLYCOPROTEIN_METABOLIC_PROCESS	39	0.01095	0.00051832	0.13224	0.467	0.9554358563248307	0.0197985	0.33068311943388784	GO_Biological_Process
REGULATION_OF_GOLGI_ORGANIZATION	16	0.028745	0.0008721	0.24024	0.45238	0.9554358563248307	0.0197985	0.34449660375020635	GO_Biological_Process
REGULATION_OF_GOLGI_TO_PLASMA_MEMBRANE_PROTEIN_TRANSPORT	12	0.014911	0.00039182	0.21923	0.47289	0.9554358563248307	0.0197985	0.3252398697247681	GO_Biological_Process
REGULATION_OF_GONADOTROPIN_SECRETION	11	-0.41019	-0.01032	0.26951	0.93598	0.9859968564322233	0.00612447	0.0287334	GO_Biological_Process
REGULATION_OF_GONAD_DEVELOPMENT	12	0.44564	0.01171	0.25916	0.042767	0.8507187591240877	0.070214	1.3688912133658608	GO_Biological_Process
REGULATION_OF_GRANULOCYTE_CHEMOTAXIS	47	-0.065102	-0.0033822	0.12798	0.69451	0.9743022269055145	0.011306304807597374	0.15832149663111347	GO_Biological_Process
REGULATION_OF_GRANULOCYTE_DIFFERENTIATION	14	-0.055692	-0.0015806	0.23255	0.59463	0.9628115648854962	0.0164587	0.22575318375235723	GO_Biological_Process
REGULATION_OF_GROWTH	554	0.049644	0.0087241	0.038066	0.096097	0.9043560889395668	0.043660533007586426	1.017290170123156	GO_Biological_Process
REGULATION_OF_GROWTH_HORMONE_RECEPTOR_SIGNALING_PATHWAY	8	0.88264	0.018939	0.30641	0.0019874	0.5016860066666666	0.29956801241096526	2.7017147145159157	GO_Biological_Process
REGULATION_OF_GROWTH_RATE	6	-0.42516	-0.0079012	0.34007	0.89438	0.9850650836731824	0.00653507	0.0484779	GO_Biological_Process
REGULATION_OF_GTPASE_ACTIVITY	135	0.047525	0.0041738	0.077127	0.26889	0.9453763949610967	0.0243952	0.5704253488573043	GO_Biological_Process
REGULATION_OF_GUANYL_NUCLEOTIDE_EXCHANGE_FACTOR_ACTIVITY	7	-0.4414	-0.0088599	0.337	0.90485	0.9850650836731824	0.00653507	0.0434234	GO_Biological_Process
REGULATION_OF_G_PROTEIN_COUPLED_RECEPTOR_INTERNALIZATION	4	-0.17079	-0.0025917	0.51996	0.62872	0.9651928968173525	0.0153859	0.20154272423469463	GO_Biological_Process
REGULATION_OF_G_PROTEIN_COUPLED_RECEPTOR_SIGNALING_PATHWAY	146	-0.03942	-0.0035991	0.073911	0.7031	0.9743022269055145	0.011306304807597374	0.15298290206464582	GO_Biological_Process
REGULATION_OF_HAIR_CYCLE	28	0.022098	0.00088658	0.1611	0.44545	0.9544801439458086	0.0202331	0.35120103672866754	GO_Biological_Process
REGULATION_OF_HAIR_FOLLICLE_DEVELOPMENT	19	-0.22793	-0.0075348	0.19259	0.88169	0.9850650836731824	0.00653507	0.0546841	GO_Biological_Process
REGULATION_OF_HEART_CONTRACTION	195	-0.033803	-0.0035617	0.066553	0.69424	0.9743022269055145	0.011306304807597374	0.15849036721486331	GO_Biological_Process
REGULATION_OF_HEART_GROWTH	57	0.097667	0.0055861	0.12106	0.20991	0.9453763949610967	0.0243952	0.6779668713681969	GO_Biological_Process
REGULATION_OF_HEART_MORPHOGENESIS	8	0.47519	0.010196	0.35744	0.09186	0.9043560889395668	0.043660533007586426	1.0368735589180953	GO_Biological_Process
REGULATION_OF_HEART_RATE	101	0.072369	0.0055028	0.097532	0.22905	0.9453763949610967	0.0243952	0.6400697038878975	GO_Biological_Process
REGULATION_OF_HEART_RATE_BY_CARDIAC_CONDUCTION	41	0.033026	0.0016028	0.15838	0.41741	0.9482545756126718	0.0230751	0.37943715064000394	GO_Biological_Process
REGULATION_OF_HEART_RATE_BY_CHEMICAL_SIGNAL	5	0.11263	0.0019108	0.38667	0.38542	0.9482545756126718	0.0230751	0.41406575292843173	GO_Biological_Process
REGULATION_OF_HEAT_GENERATION	12	-0.40812	-0.010724	0.28574	0.92338	0.9850650836731824	0.00653507	0.0346195	GO_Biological_Process
REGULATION_OF_HEMATOPOIETIC_PROGENITOR_CELL_DIFFERENTIATION	36	0.089327	0.0040628	0.1341	0.25267	0.9453763949610967	0.0243952	0.5974463196467489	GO_Biological_Process
REGULATION_OF_HEMATOPOIETIC_STEM_CELL_DIFFERENTIATION	13	0.38877	0.010633	0.23893	0.051862	0.8677278240165631	0.0616165	1.2851507391629744	GO_Biological_Process
REGULATION_OF_HEMATOPOIETIC_STEM_CELL_PROLIFERATION	13	-0.22201	-0.0060718	0.22268	0.84061	0.9840272441185456	0.00699288	0.0754054	GO_Biological_Process
REGULATION_OF_HEMOGLOBIN_BIOSYNTHETIC_PROCESS	8	0.60882	0.013064	0.33317	0.033834	0.8507187591240877	0.070214	1.470646655028003	GO_Biological_Process
REGULATION_OF_HEMOPOIESIS	387	-0.034223	-0.0050515	0.045861	0.77223	0.9771143585031741	0.0100546	0.11225333068221278	GO_Biological_Process
REGULATION_OF_HEPATIC_STELLATE_CELL_ACTIVATION	7	0.19874	0.0039892	0.33624	0.27724	0.9453763949610967	0.0243952	0.5571441098249439	GO_Biological_Process
REGULATION_OF_HEPATOCYTE_APOPTOTIC_PROCESS	7	-0.12714	-0.002552	0.31999	0.65443	0.9717643901960784	0.012439019478299033	0.1841368002049755	GO_Biological_Process
REGULATION_OF_HEPATOCYTE_PROLIFERATION	13	-0.045796	-0.0012525	0.23611	0.57689	0.9628115648854962	0.0164587	0.23890698917924688	GO_Biological_Process
REGULATION_OF_HETEROCHROMATIN_FORMATION	9	0.73684	0.01677	0.30646	0.0081064	0.6758984815217391	0.17011852924443446	2.0911719703566316	GO_Biological_Process
REGULATION_OF_HETEROTYPIC_CELL_CELL_ADHESION	21	0.24214	0.008415	0.21255	0.12731	0.9047303302752294	0.0434809	0.8951374818589225	GO_Biological_Process
REGULATION_OF_HIGH_DENSITY_LIPOPROTEIN_PARTICLE_CLEARANCE	4	-0.14413	-0.0021871	0.46157	0.62258	0.9645317153956247	0.015683487465554757	0.20580483487282733	GO_Biological_Process
REGULATION_OF_HIPPOCAMPAL_NEURON_APOPTOTIC_PROCESS	6	0.15587	0.0028967	0.38709	0.3436	0.9482545756126718	0.0230751	0.4639468448407953	GO_Biological_Process
REGULATION_OF_HIPPO_SIGNALING	41	0.1365	0.0066242	0.13073	0.14822	0.9218190008058018	0.0353543	0.8290931910692523	GO_Biological_Process
REGULATION_OF_HISTAMINE_SECRETION_BY_MAST_CELL	6	-0.064672	-0.0012019	0.26238	0.59734	0.9628115648854962	0.0164587	0.22377840238397567	GO_Biological_Process
REGULATION_OF_HOMOPHILIC_CELL_ADHESION	5	0.54549	0.0092543	0.36261	0.066256	0.8925015061946902	0.049391	1.1787747868416971	GO_Biological_Process
REGULATION_OF_HOMOTYPIC_CELL_CELL_ADHESION	40	-0.076184	-0.003652	0.14889	0.69556	0.9743022269055145	0.011306304807597374	0.15766540119314834	GO_Biological_Process
REGULATION_OF_HORMONE_BIOSYNTHETIC_PROCESS	21	0.049613	0.0017242	0.19079	0.39742	0.9482545756126718	0.0230751	0.4007502809829287	GO_Biological_Process
REGULATION_OF_HORMONE_LEVELS	528	-0.057509	-0.0098738	0.038735	0.93118	0.9859144879476104	0.00616075	0.0309664	GO_Biological_Process
REGULATION_OF_HORMONE_METABOLIC_PROCESS	36	0.032661	0.0014855	0.14475	0.41074	0.9482545756126718	0.0230751	0.3864330012287155	GO_Biological_Process
REGULATION_OF_HORMONE_SECRETION	256	-0.1065	-0.012835	0.054857	0.97389	0.9939969650537634	0.00261494	0.011490093522649559	GO_Biological_Process
REGULATION_OF_HUMORAL_IMMUNE_RESPONSE	43	0.27595	0.013714	0.13683	0.021865	0.8272346995305164	0.0823713	1.6602505183191243	GO_Biological_Process
REGULATION_OF_HUMORAL_IMMUNE_RESPONSE_MEDIATED_BY_CIRCULATING_IMMUNOGLOBULIN	14	0.256	0.0072654	0.28335	0.18315	0.936763	0.0283704	0.7371930769994363	GO_Biological_Process
REGULATION_OF_HYALURONAN_BIOSYNTHETIC_PROCESS	8	0.36568	0.0078466	0.32792	0.1324	0.9078005248868777	0.0420096	0.8781120148963188	GO_Biological_Process
REGULATION_OF_HYDROGEN_PEROXIDE_BIOSYNTHETIC_PROCESS	7	0.37289	0.0074849	0.29988	0.10685	0.9047303302752294	0.0434809	0.9712254734999117	GO_Biological_Process
REGULATION_OF_HYDROGEN_PEROXIDE_MEDIATED_PROGRAMMED_CELL_DEATH	12	-0.26914	-0.0070721	0.25826	0.85131	0.9840331759915548	0.00699026	0.0699123	GO_Biological_Process
REGULATION_OF_HYDROGEN_PEROXIDE_METABOLIC_PROCESS	16	0.10235	0.0031053	0.2038	0.30776	0.9453763949610967	0.0243952	0.5117878267012409	GO_Biological_Process
REGULATION_OF_HYDROLASE_ACTIVITY	202	0.05217	0.0055936	0.062168	0.20069	0.9453581412639406	0.0244036	0.6974742670392586	GO_Biological_Process
REGULATION_OF_HYPERSENSITIVITY	8	0.44126	0.0094685	0.2573	0.043183	0.8507187591240877	0.070214	1.3646871897417638	GO_Biological_Process
REGULATION_OF_ICOSANOID_SECRETION	18	-0.023487	-0.00075574	0.22304	0.54193	0.9628115648854962	0.0164587	0.26605680677718785	GO_Biological_Process
REGULATION_OF_IMMUNE_EFFECTOR_PROCESS	373	-0.013766	-0.0019956	0.045664	0.61846	0.9639836872427984	0.015930315267687983	0.2086883838942613	GO_Biological_Process
REGULATION_OF_IMMUNE_RESPONSE	873	0.034433	0.0075236	0.030406	0.12873	0.9047303302752294	0.0434809	0.8903202307476656	GO_Biological_Process
REGULATION_OF_IMMUNE_SYSTEM_PROCESS	1455	0.0068231	0.0018904	0.023922	0.38774	0.9482545756126718	0.0230751	0.41145939403227333	GO_Biological_Process
REGULATION_OF_IMMUNOGLOBULIN_PRODUCTION	67	-0.15468	-0.0095887	0.10154	0.93615	0.9859968564322233	0.00612447	0.028654558363435886	GO_Biological_Process
REGULATION_OF_INCLUSION_BODY_ASSEMBLY	19	0.076152	0.0025174	0.17899	0.33525	0.9453763949610967	0.0243952	0.4746312134763635	GO_Biological_Process
REGULATION_OF_INFLAMMASOME_MEDIATED_SIGNALING_PATHWAY	44	-0.058931	-0.0029625	0.12861	0.6766	0.9743022269055145	0.011306304807597374	0.16966800654803824	GO_Biological_Process
REGULATION_OF_INFLAMMATORY_RESPONSE	375	0.014882	0.0021631	0.045902	0.37289	0.9482545756126718	0.0230751	0.4284192632009135	GO_Biological_Process
REGULATION_OF_INFLAMMATORY_RESPONSE_TO_ANTIGENIC_STIMULUS	37	0.18568	0.0085613	0.14307	0.097186	0.9043560889395668	0.043660533007586426	1.0123962922821372	GO_Biological_Process
REGULATION_OF_INFLAMMATORY_RESPONSE_TO_WOUNDING	11	-0.35445	-0.0089178	0.26609	0.90857	0.9850650836731824	0.00653507	0.041641607219338767	GO_Biological_Process
REGULATION_OF_INHIBITORY_SYNAPSE_ASSEMBLY	5	-0.84396	-0.014318	0.44494	0.97106	0.9939969650537634	0.00261494	0.0127539	GO_Biological_Process
REGULATION_OF_INNATE_IMMUNE_RESPONSE	428	0.04171	0.0064667	0.041593	0.15798	0.9295901631701632	0.0317085	0.8013978905102882	GO_Biological_Process
REGULATION_OF_INNER_EAR_AUDITORY_RECEPTOR_CELL_DIFFERENTIATION	9	-0.047726	-0.0010862	0.31785	0.55968	0.9628115648854962	0.0164587	0.25206021220141756	GO_Biological_Process
REGULATION_OF_INOSITOL_PHOSPHATE_BIOSYNTHETIC_PROCESS	13	0.17297	0.0047305	0.25661	0.25015	0.9453763949610967	0.0243952	0.6017994927805721	GO_Biological_Process
REGULATION_OF_INSULIN_LIKE_GROWTH_FACTOR_RECEPTOR_SIGNALING_PATHWAY	22	0.2425	0.0086256	0.19873	0.11119	0.9047303302752294	0.0434809	0.9539342697693124	GO_Biological_Process
REGULATION_OF_INSULIN_RECEPTOR_SIGNALING_PATHWAY	70	-0.019105	-0.0012105	0.09528	0.57946	0.9628115648854962	0.0164587	0.23697653792100204	GO_Biological_Process
REGULATION_OF_INSULIN_SECRETION	169	-0.085189	-0.0083626	0.067716	0.8958	0.9850650836731824	0.00653507	0.0477889	GO_Biological_Process
REGULATION_OF_INTEGRIN_ACTIVATION	17	-0.2199	-0.0068765	0.23806	0.82218	0.9824915037476577	0.0076712	0.0850331	GO_Biological_Process
REGULATION_OF_INTEGRIN_MEDIATED_SIGNALING_PATHWAY	19	0.10376	0.0034303	0.2123	0.31251	0.9453763949610967	0.0243952	0.5051360811188391	GO_Biological_Process
REGULATION_OF_INTERLEUKIN_1_MEDIATED_SIGNALING_PATHWAY	11	0.054467	0.0013703	0.24342	0.41148	0.9482545756126718	0.0230751	0.385651	GO_Biological_Process
REGULATION_OF_INTERLEUKIN_4_MEDIATED_SIGNALING_PATHWAY	5	0.18104	0.0030713	0.4156	0.33157	0.9453763949610967	0.0243952	0.4794247707148126	GO_Biological_Process
REGULATION_OF_INTERLEUKIN_6_MEDIATED_SIGNALING_PATHWAY	4	0.075584	0.001147	0.47692	0.43704	0.9519067155593903	0.0214056	0.35947881249347396	GO_Biological_Process
REGULATION_OF_INTESTINAL_ABSORPTION	14	0.23444	0.0066537	0.20653	0.12817	0.9047303302752294	0.0434809	0.8922136156840467	GO_Biological_Process
REGULATION_OF_INTESTINAL_CHOLESTEROL_ABSORPTION	9	-0.060877	-0.0013855	0.26922	0.58945	0.9628115648854962	0.0164587	0.22955302796506352	GO_Biological_Process
REGULATION_OF_INTESTINAL_LIPID_ABSORPTION	11	0.12671	0.003188	0.22856	0.28966	0.9453763949610967	0.0243952	0.5381114736560274	GO_Biological_Process
REGULATION_OF_INTRACELLULAR_ESTROGEN_RECEPTOR_SIGNALING_PATHWAY	36	0.13872	0.0063095	0.15181	0.18042	0.936763	0.0283704	0.7437153215158389	GO_Biological_Process
REGULATION_OF_INTRACELLULAR_LIPID_TRANSPORT	8	-0.30799	-0.0066087	0.3206	0.83163	0.9829770547838302	0.00745662	0.0800699	GO_Biological_Process
REGULATION_OF_INTRACELLULAR_MRNA_LOCALIZATION	5	0.16233	0.002754	0.39357	0.34	0.9472790444689453	0.023522069970399177	0.46852108295774486	GO_Biological_Process
REGULATION_OF_INTRACELLULAR_PROTEIN_TRANSPORT	142	-0.0225	-0.0020262	0.072247	0.62226	0.9645317153956247	0.015683487465554757	0.2060281153542871	GO_Biological_Process
REGULATION_OF_INTRACELLULAR_STEROID_HORMONE_RECEPTOR_SIGNALING_PATHWAY	76	0.043272	0.0028562	0.097308	0.32828	0.9453763949610967	0.0243952	0.48375557524879126	GO_Biological_Process
REGULATION_OF_INTRACELLULAR_TRANSPORT	248	-0.039403	-0.0046748	0.055132	0.7626	0.9758431593128999	0.010619977946513169	0.11770319906234822	GO_Biological_Process
REGULATION_OF_INTRINSIC_APOPTOTIC_SIGNALING_PATHWAY	164	0.083826	0.0081073	0.066504	0.10376	0.9043560889395668	0.043660533007586426	0.9839700369239763	GO_Biological_Process
REGULATION_OF_INTRINSIC_APOPTOTIC_SIGNALING_PATHWAY_BY_P53_CLASS_MEDIATOR	34	0.19336	0.0085469	0.14185	0.086429	0.9043560889395668	0.043660533007586426	1.0633405118407706	GO_Biological_Process
REGULATION_OF_INTRINSIC_APOPTOTIC_SIGNALING_PATHWAY_IN_RESPONSE_TO_DNA_DAMAGE	38	-0.020197	-0.0009437	0.12426	0.56456	0.9628115648854962	0.0164587	0.24828989557392256	GO_Biological_Process
REGULATION_OF_INTRINSIC_APOPTOTIC_SIGNALING_PATHWAY_IN_RESPONSE_TO_DNA_DAMAGE_BY_P53_CLASS_MEDIATOR	18	0.029476	0.00094846	0.17775	0.43415	0.9511496112870717	0.0217512	0.36236019464130204	GO_Biological_Process
REGULATION_OF_INTRINSIC_APOPTOTIC_SIGNALING_PATHWAY_IN_RESPONSE_TO_HYDROGEN_PEROXIDE	5	-0.42675	-0.00724	0.33099	0.90134	0.9850650836731824	0.00653507	0.045111355224651435	GO_Biological_Process
REGULATION_OF_INTRINSIC_APOPTOTIC_SIGNALING_PATHWAY_IN_RESPONSE_TO_OSMOTIC_STRESS	8	0.0050398	0.00010814	0.24927	0.49193	0.9581753832304526	0.018554990923612787	0.3080966914939886	GO_Biological_Process
REGULATION_OF_IRE1_MEDIATED_UNFOLDED_PROTEIN_RESPONSE	15	0.12449	0.0036571	0.20548	0.27231	0.9453763949610967	0.0243952	0.564936	GO_Biological_Process
REGULATION_OF_IRON_ION_TRANSMEMBRANE_TRANSPORT	4	-0.27272	-0.0041384	0.352	0.78076	0.9779537797619048	0.00968167	0.1074824446039993	GO_Biological_Process
REGULATION_OF_IRON_ION_TRANSPORT	5	-0.26595	-0.0045119	0.28871	0.82151	0.9824915037476577	0.0076712	0.0853871	GO_Biological_Process
REGULATION_OF_ISOTYPE_SWITCHING	35	-0.17209	-0.0077176	0.1477	0.87801	0.9850650836731824	0.00653507	0.0565005	GO_Biological_Process
REGULATION_OF_ISOTYPE_SWITCHING_TO_IGE_ISOTYPES	6	-0.61407	-0.011412	0.33996	0.96455	0.9939704191046401	0.00262654	0.015675254633611076	GO_Biological_Process
REGULATION_OF_JNK_CASCADE	131	-0.031858	-0.0027564	0.075875	0.66271	0.9741271020962734	0.011384373575471582	0.17867647604832873	GO_Biological_Process
REGULATION_OF_JUN_KINASE_ACTIVITY	22	0.13134	0.0046718	0.18323	0.23674	0.9453763949610967	0.0243952	0.6257283567240202	GO_Biological_Process
REGULATION_OF_KERATINOCYTE_DIFFERENTIATION	39	0.036889	0.0017461	0.15935	0.40847	0.9482545756126718	0.0230751	0.3888398346343699	GO_Biological_Process
REGULATION_OF_KERATINOCYTE_MIGRATION	14	-0.09375	-0.0026607	0.25896	0.64133	0.9688274531312325	0.013753563326524046	0.1929184442715613	GO_Biological_Process
REGULATION_OF_KERATINOCYTE_PROLIFERATION	44	-0.025398	-0.0012768	0.13427	0.57501	0.9628115648854962	0.0164587	0.24032460242853518	GO_Biological_Process
REGULATION_OF_KETONE_BIOSYNTHETIC_PROCESS	19	-0.11911	-0.0039376	0.18638	0.73861	0.9744207099461899	0.011253494292716293	0.13158481675622954	GO_Biological_Process
REGULATION_OF_KETONE_METABOLIC_PROCESS	123	0.12126	0.010168	0.078372	0.060919	0.8863241028037384	0.0524074	1.2152472343255947	GO_Biological_Process
REGULATION_OF_KIDNEY_DEVELOPMENT	33	0.27691	0.012059	0.16196	0.04367	0.8507187591240877	0.070214	1.35982	GO_Biological_Process
REGULATION_OF_KIDNEY_SIZE	5	0.58782	0.0099725	0.41416	0.077914	0.9043560889395668	0.043660533007586426	1.1083844989839233	GO_Biological_Process
REGULATION_OF_KILLING_OF_CELLS_OF_ANOTHER_ORGANISM	5	-0.83411	-0.014151	0.41036	0.97895	0.9949891397127902	0.00218166	0.00923949	GO_Biological_Process
REGULATION_OF_KINASE_ACTIVITY	255	-0.024578	-0.0029563	0.055494	0.67108	0.9743022269055145	0.011306304807597374	0.17322570414164007	GO_Biological_Process
REGULATION_OF_LAMELLIPODIUM_ASSEMBLY	33	-0.0066598	-0.00029003	0.14227	0.51867	0.9628115648854962	0.0164587	0.2851088709793191	GO_Biological_Process
REGULATION_OF_LAMELLIPODIUM_MORPHOGENESIS	11	-0.031877	-0.00080199	0.28946	0.54384	0.9628115648854962	0.0164587	0.26452885276101556	GO_Biological_Process
REGULATION_OF_LAMELLIPODIUM_ORGANIZATION	44	-0.011576	-0.00058195	0.12774	0.53611	0.9628115648854962	0.0164587	0.27074609185263676	GO_Biological_Process
REGULATION_OF_LENS_FIBER_CELL_DIFFERENTIATION	10	0.077698	0.0018639	0.32402	0.40525	0.9482545756126718	0.0230751	0.3922769764794474	GO_Biological_Process
REGULATION_OF_LEUKOCYTE_ADHESION_TO_ARTERIAL_ENDOTHELIAL_CELL	3	-0.50404	-0.0066241	0.56282	0.81475	0.9824915037476577	0.0076712	0.0889756	GO_Biological_Process
REGULATION_OF_LEUKOCYTE_ADHESION_TO_VASCULAR_ENDOTHELIAL_CELL	24	0.15835	0.0058824	0.18024	0.18984	0.9374768928344959	0.028039428067599622	0.7216122747907174	GO_Biological_Process
REGULATION_OF_LEUKOCYTE_APOPTOTIC_PROCESS	92	-0.033936	-0.0024634	0.087008	0.65174	0.9713467768595041	0.012625696569667656	0.1859256237240937	GO_Biological_Process
REGULATION_OF_LEUKOCYTE_CHEMOTAXIS	116	-0.007915	-0.0006447	0.082762	0.53809	0.9628115648854962	0.0164587	0.2691450789164758	GO_Biological_Process
REGULATION_OF_LEUKOCYTE_DEGRANULATION	40	0.037824	0.0018132	0.12494	0.38105	0.9482545756126718	0.0230751	0.4190180340373226	GO_Biological_Process
REGULATION_OF_LEUKOCYTE_DIFFERENTIATION	309	-0.020594	-0.0027224	0.051283	0.656	0.972189	0.012249103934439617	0.1830961606243397	GO_Biological_Process
REGULATION_OF_LEUKOCYTE_MEDIATED_IMMUNITY	231	-0.046212	-0.005294	0.058313	0.78595	0.9790478769483182	0.00919607	0.1046050817147859	GO_Biological_Process
REGULATION_OF_LEUKOCYTE_MIGRATION	210	0.082465	0.0090131	0.060959	0.088069	0.9043560889395668	0.043660533007586426	1.0551769349267683	GO_Biological_Process
REGULATION_OF_LEUKOCYTE_PROLIFERATION	249	-0.067793	-0.0080591	0.055943	0.8872	0.9850650836731824	0.00653507	0.0519785	GO_Biological_Process
REGULATION_OF_LEUKOCYTE_TETHERING_OR_ROLLING	15	0.30559	0.0089769	0.23061	0.092572	0.9043560889395668	0.043660533007586426	1.0335203533218025	GO_Biological_Process
REGULATION_OF_LIPID_BIOSYNTHETIC_PROCESS	171	0.085128	0.0084054	0.064577	0.09372	0.9043560889395668	0.043660533007586426	1.028167720075075	GO_Biological_Process
REGULATION_OF_LIPID_CATABOLIC_PROCESS	57	-0.17269	-0.0098772	0.11726	0.92957	0.9859144879476104	0.00616075	0.0317179	GO_Biological_Process
REGULATION_OF_LIPID_LOCALIZATION	154	-0.11219	-0.010518	0.072999	0.93783	0.9859968564322233	0.00612447	0.027875878841713175	GO_Biological_Process
REGULATION_OF_LIPID_METABOLIC_PROCESS	307	0.088189	0.011621	0.050144	0.039323	0.8507187591240877	0.070214	1.4053533567161696	GO_Biological_Process
REGULATION_OF_LIPID_STORAGE	43	-0.047802	-0.0023756	0.13506	0.63831	0.9684853625801282	0.013906938701935939	0.194968	GO_Biological_Process
REGULATION_OF_LIPID_TRANSPORT	131	-0.11981	-0.010366	0.077525	0.93887	0.9859968564322233	0.00612447	0.027394537862958313	GO_Biological_Process
REGULATION_OF_LIPOPHAGY	5	0.13101	0.0022226	0.42856	0.37992	0.9482545756126718	0.0230751	0.4203078434260381	GO_Biological_Process
REGULATION_OF_LIPOPOLYSACCHARIDE_MEDIATED_SIGNALING_PATHWAY	30	0.15435	0.0064096	0.16421	0.17363	0.936763	0.0283704	0.7603752347538619	GO_Biological_Process
REGULATION_OF_LIPOPROTEIN_METABOLIC_PROCESS	12	-0.22553	-0.0059262	0.2739	0.79485	0.9793855741432516	0.0090463	0.0997148	GO_Biological_Process
REGULATION_OF_LIPOPROTEIN_PARTICLE_CLEARANCE	22	0.036142	0.0012855	0.16955	0.4156	0.9482545756126718	0.0230751	0.3813244611148602	GO_Biological_Process
REGULATION_OF_LIPOPROTEIN_TRANSPORT	2	0.21156	0.0022702	0.46933	0.32608	0.9453763949610967	0.0243952	0.4866758376736677	GO_Biological_Process
REGULATION_OF_LOCOMOTION	986	0.033751	0.0078103	0.029271	0.12445	0.9047303302752294	0.0434809	0.905005	GO_Biological_Process
REGULATION_OF_LOCOMOTION_INVOLVED_IN_LOCOMOTORY_BEHAVIOR	6	0.1846	0.0034306	0.34918	0.29852	0.9453763949610967	0.0243952	0.5250265670516423	GO_Biological_Process
REGULATION_OF_LONG_CHAIN_FATTY_ACID_IMPORT_ACROSS_PLASMA_MEMBRANE	6	-0.66334	-0.012328	0.34556	0.97254	0.9939969650537634	0.00261494	0.012092527357498184	GO_Biological_Process
REGULATION_OF_LONG_CHAIN_FATTY_ACID_IMPORT_INTO_CELL	8	-0.53255	-0.011427	0.30347	0.96035	0.9918017196236192	0.00357514	0.017570459286987434	GO_Biological_Process
REGULATION_OF_LONG_TERM_NEURONAL_SYNAPTIC_PLASTICITY	22	-0.093037	-0.0033092	0.17181	0.70592	0.9743022269055145	0.011306304807597374	0.15124451357592222	GO_Biological_Process
REGULATION_OF_LONG_TERM_SYNAPTIC_DEPRESSION	12	-0.22037	-0.0057906	0.28825	0.77771	0.977788	0.00975529	0.10918231673614782	GO_Biological_Process
REGULATION_OF_LONG_TERM_SYNAPTIC_POTENTIATION	43	0.080993	0.0040251	0.13691	0.27707	0.9453763949610967	0.0243952	0.5574104952924198	GO_Biological_Process
REGULATION_OF_LOW_DENSITY_LIPOPROTEIN_PARTICLE_CLEARANCE	16	-0.010089	-0.00030608	0.19142	0.52102	0.9628115648854962	0.0164587	0.2831456054472575	GO_Biological_Process
REGULATION_OF_LUNG_BLOOD_PRESSURE	3	0.51421	0.0067577	0.54654	0.1734	0.936763	0.0283704	0.7609509068598085	GO_Biological_Process
REGULATION_OF_LUTEINIZING_HORMONE_SECRETION	6	-0.014555	-0.00027049	0.33385	0.51739	0.9628115648854962	0.0164587	0.2861819694864806	GO_Biological_Process
REGULATION_OF_LYMPHANGIOGENESIS	6	0.23411	0.0043507	0.37645	0.26701	0.9453763949610967	0.0243952	0.5734724732290858	GO_Biological_Process
REGULATION_OF_LYMPHOCYTE_ACTIVATION	468	-0.021464	-0.0034757	0.041063	0.69941	0.9743022269055145	0.011306304807597374	0.15526816254182743	GO_Biological_Process
REGULATION_OF_LYMPHOCYTE_APOPTOTIC_PROCESS	60	0.014556	0.00085411	0.10665	0.44572	0.9544801439458086	0.0202331	0.3509378781535321	GO_Biological_Process
REGULATION_OF_LYMPHOCYTE_CHEMOTAXIS	25	-0.14429	-0.0054707	0.16785	0.80501	0.9800610604113109	0.00874687	0.0941987	GO_Biological_Process
REGULATION_OF_LYMPHOCYTE_DIFFERENTIATION	203	-0.0029482	-0.00031687	0.06265	0.51877	0.9628115648854962	0.0164587	0.28502514671897666	GO_Biological_Process
REGULATION_OF_LYMPHOCYTE_MEDIATED_IMMUNITY	175	-0.071599	-0.0071509	0.068394	0.85241	0.9840331759915548	0.00699026	0.0693515	GO_Biological_Process
REGULATION_OF_LYMPHOCYTE_MIGRATION	67	0.10423	0.0064616	0.10631	0.16344	0.9340793674698796	0.029616220782986157	0.7866416463756088	GO_Biological_Process
REGULATION_OF_LYMPHOID_PROGENITOR_CELL_DIFFERENTIATION	11	0.052357	0.0013173	0.19084	0.39191	0.9482545756126718	0.0230751	0.4068136548954337	GO_Biological_Process
REGULATION_OF_LYSOSOMAL_LUMEN_PH	28	0.20123	0.0080733	0.14451	0.081903	0.9043560889395668	0.043660533007586426	1.0867001903081535	GO_Biological_Process
REGULATION_OF_LYSOSOME_ORGANIZATION	11	0.12103	0.0030449	0.26428	0.3235	0.9453763949610967	0.0243952	0.4901257149952808	GO_Biological_Process
REGULATION_OF_LYSOSOME_SIZE	9	0.16401	0.0037325	0.23241	0.2402	0.9453763949610967	0.0243952	0.6194269969331128	GO_Biological_Process
REGULATION_OF_L_GLUTAMATE_IMPORT_ACROSS_PLASMA_MEMBRANE	8	0.34922	0.0074934	0.27475	0.10186	0.9043560889395668	0.043660533007586426	0.9919963281598406	GO_Biological_Process
REGULATION_OF_MACROAUTOPHAGY	178	-0.090349	-0.0090998	0.061116	0.93033	0.9859144879476104	0.00616075	0.031363	GO_Biological_Process
REGULATION_OF_MACROPHAGE_ACTIVATION	53	-0.14387	-0.0079356	0.12926	0.86714	0.9841387161454437	0.00694368	0.061910779895168536	GO_Biological_Process
REGULATION_OF_MACROPHAGE_APOPTOTIC_PROCESS	9	-0.24451	-0.0055646	0.25155	0.83446	0.9834057858699035	0.00726724	0.0785945	GO_Biological_Process
REGULATION_OF_MACROPHAGE_CHEMOTAXIS	27	-0.072819	-0.002869	0.15739	0.67819	0.9743022269055145	0.011306304807597374	0.16864861823949773	GO_Biological_Process
REGULATION_OF_MACROPHAGE_DIFFERENTIATION	24	-0.17826	-0.0066222	0.19082	0.82489	0.9824915037476577	0.0076712	0.083604	GO_Biological_Process
REGULATION_OF_MACROPHAGE_FUSION	5	0.048668	0.00082567	0.36959	0.44762	0.9549233014084507	0.020031509162588283	0.34909051710439104	GO_Biological_Process
REGULATION_OF_MACROPHAGE_MIGRATION	43	-0.073217	-0.0036387	0.12693	0.71797	0.9743022269055145	0.011306304807597374	0.14389370214579827	GO_Biological_Process
REGULATION_OF_MACROPHAGE_PROLIFERATION	6	-0.081734	-0.0015189	0.37889	0.5854	0.9628115648854962	0.0164587	0.23254728190222684	GO_Biological_Process
REGULATION_OF_MAINTENANCE_OF_SISTER_CHROMATID_COHESION	6	-0.008105	-0.00015062	0.41024	0.50788	0.9628115648854962	0.0164587	0.2942388890825232	GO_Biological_Process
REGULATION_OF_MALE_GONAD_DEVELOPMENT	8	0.61081	0.013107	0.3181	0.027425	0.8507187591240877	0.070214	1.5618533637532512	GO_Biological_Process
REGULATION_OF_MAMMARY_GLAND_EPITHELIAL_CELL_PROLIFERATION	15	-0.16936	-0.0049751	0.22759	0.77159	0.9768942126379137	0.010152463256747847	0.1126134095571341	GO_Biological_Process
REGULATION_OF_MAP_KINASE_ACTIVITY	65	-0.0072812	-0.00044461	0.11199	0.52592	0.9628115648854962	0.0164587	0.2790803132624508	GO_Biological_Process
REGULATION_OF_MAST_CELL_ACTIVATION	18	0.3368	0.010837	0.18932	0.03763	0.8507187591240877	0.070214	1.4244657816801356	GO_Biological_Process
REGULATION_OF_MAST_CELL_ACTIVATION_INVOLVED_IN_IMMUNE_RESPONSE	5	0.14328	0.0024308	0.30712	0.32043	0.9453763949610967	0.0243952	0.49426683021410767	GO_Biological_Process
REGULATION_OF_MAST_CELL_APOPTOTIC_PROCESS	5	-0.24567	-0.0041678	0.32728	0.77356	0.9776652002670227	0.00980984	0.11150599526994472	GO_Biological_Process
REGULATION_OF_MAST_CELL_CHEMOTAXIS	7	0.11733	0.0023552	0.3524	0.36959	0.9482545756126718	0.0230751	0.4322797880027211	GO_Biological_Process
REGULATION_OF_MAST_CELL_DEGRANULATION	25	0.31579	0.011973	0.16633	0.028824	0.8507187591240877	0.070214	1.5402457508854879	GO_Biological_Process
REGULATION_OF_MATRIX_METALLOPEPTIDASE_SECRETION	7	0.21826	0.004381	0.39093	0.28832	0.9453763949610967	0.0243952	0.540125	GO_Biological_Process
REGULATION_OF_MDA_5_SIGNALING_PATHWAY	6	0.64141	0.01192	0.26729	0.0082111	0.6758984815217391	0.17011852924443446	2.085598658723492	GO_Biological_Process
REGULATION_OF_MEGAKARYOCYTE_DIFFERENTIATION	22	-0.11511	-0.0040944	0.17881	0.74013	0.9744207099461899	0.011253494292716293	0.13069199199327428	GO_Biological_Process
REGULATION_OF_MEIOSIS_I	6	-0.34048	-0.0063275	0.32055	0.85592	0.9840331759915548	0.00699026	0.0675668	GO_Biological_Process
REGULATION_OF_MEIOTIC_CELL_CYCLE	65	-0.021154	-0.0012917	0.099254	0.58438	0.9628115648854962	0.0164587	0.23330465591068855	GO_Biological_Process
REGULATION_OF_MEIOTIC_CELL_CYCLE_PHASE_TRANSITION	11	0.052843	0.0013295	0.23742	0.41193	0.9482545756126718	0.0230751	0.3851765781333756	GO_Biological_Process
REGULATION_OF_MEIOTIC_NUCLEAR_DIVISION	35	-0.21224	-0.0095186	0.13226	0.94572	0.986847	0.00574998	0.024237426446642448	GO_Biological_Process
REGULATION_OF_MELANOCYTE_DIFFERENTIATION	6	-0.53173	-0.0098816	0.43184	0.89088	0.9850650836731824	0.00653507	0.050180790741569524	GO_Biological_Process
REGULATION_OF_MEMBRANE_DEPOLARIZATION	47	0.0029571	0.00015362	0.13341	0.49116	0.9581753832304526	0.018554990923612787	0.3087770093071056	GO_Biological_Process
REGULATION_OF_MEMBRANE_DEPOLARIZATION_DURING_ACTION_POTENTIAL	7	0.27072	0.0054341	0.34971	0.21943	0.9453763949610967	0.0243952	0.6587039968899343	GO_Biological_Process
REGULATION_OF_MEMBRANE_DEPOLARIZATION_DURING_CARDIAC_MUSCLE_CELL_ACTION_POTENTIAL	5	0.26612	0.0045148	0.42385	0.26505	0.9453763949610967	0.0243952	0.5766721914375547	GO_Biological_Process
REGULATION_OF_MEMBRANE_HYPERPOLARIZATION	3	0.12735	0.0016737	0.5469	0.40794	0.9482545756126718	0.0230751	0.3894037084422453	GO_Biological_Process
REGULATION_OF_MEMBRANE_INVAGINATION	15	0.17142	0.0050356	0.26697	0.26042	0.9453763949610967	0.0243952	0.5843256654337395	GO_Biological_Process
REGULATION_OF_MEMBRANE_LIPID_DISTRIBUTION	62	-0.28545	-0.017025	0.11383	0.99392	0.998766	0.000536259	0.00264857	GO_Biological_Process
REGULATION_OF_MEMBRANE_LIPID_METABOLIC_PROCESS	17	-0.0010865	-3.3978e-05	0.18954	0.50229	0.9601502596420469	0.017660796307406645	0.29904546804401466	GO_Biological_Process
REGULATION_OF_MEMBRANE_PERMEABILITY	63	-0.1413	-0.008495	0.099738	0.92171	0.9850650836731824	0.00653507	0.0354057	GO_Biological_Process
REGULATION_OF_MEMBRANE_POTENTIAL	437	0.0016912	0.00026487	0.043278	0.48441	0.9554358563248307	0.0197985	0.3147869000046427	GO_Biological_Process
REGULATION_OF_MEMBRANE_PROTEIN_ECTODOMAIN_PROTEOLYSIS	25	0.059438	0.0022535	0.18287	0.37258	0.9482545756126718	0.0230751	0.42878046163183753	GO_Biological_Process
REGULATION_OF_MEMBRANE_REPOLARIZATION	34	0.056792	0.0025104	0.15846	0.36002	0.9482545756126718	0.0230751	0.4436733724316786	GO_Biological_Process
REGULATION_OF_MEMBRANE_REPOLARIZATION_DURING_ACTION_POTENTIAL	8	0.47204	0.010129	0.33695	0.08063	0.9043560889395668	0.043660533007586426	1.093503340200647	GO_Biological_Process
REGULATION_OF_MEMBRANE_REPOLARIZATION_DURING_CARDIAC_MUSCLE_CELL_ACTION_POTENTIAL	5	0.75921	0.01288	0.44167	0.04282	0.8507187591240877	0.070214	1.3683533370415806	GO_Biological_Process
REGULATION_OF_MEMBRANE_REPOLARIZATION_DURING_VENTRICULAR_CARDIAC_MUSCLE_CELL_ACTION_POTENTIAL	5	0.75921	0.01288	0.44167	0.04282	0.8507187591240877	0.070214	1.3683533370415806	GO_Biological_Process
REGULATION_OF_MEMBRANE_TUBULATION	5	-0.0036736	-6.2323e-05	0.41447	0.50354	0.9605301182985151	0.017489	0.2979660244365364	GO_Biological_Process
REGULATION_OF_MESENCHYMAL_CELL_PROLIFERATION	35	0.45771	0.020527	0.16271	0.0024565	0.547149	0.2618941917468017	2.6096832315291594	GO_Biological_Process
REGULATION_OF_MESENCHYMAL_STEM_CELL_DIFFERENTIATION	11	0.26834	0.0067512	0.2345	0.12625	0.9047303302752294	0.0434809	0.898769	GO_Biological_Process
REGULATION_OF_MESENCHYMAL_STEM_CELL_PROLIFERATION	6	0.14456	0.0026865	0.32936	0.33037	0.9453763949610967	0.0243952	0.480999	GO_Biological_Process
REGULATION_OF_MESENCHYMAL_TO_EPITHELIAL_TRANSITION_INVOLVED_IN_METANEPHROS_MORPHOGENESIS	7	0.54656	0.010971	0.37528	0.07265	0.9043560889395668	0.043660533007586426	1.1387643813659596	GO_Biological_Process
REGULATION_OF_MESODERMAL_CELL_DIFFERENTIATION	8	-0.14538	-0.0031195	0.27099	0.70418	0.9743022269055145	0.011306304807597374	0.15231631384831748	GO_Biological_Process
REGULATION_OF_MESODERMAL_CELL_FATE_SPECIFICATION	6	-0.10691	-0.0019868	0.29065	0.6435	0.9698398511904761	0.0133	0.19145144875959455	GO_Biological_Process
REGULATION_OF_MESODERM_DEVELOPMENT	5	-0.13534	-0.0022961	0.45091	0.61797	0.9639836872427984	0.015930315267687983	0.20903260767930903	GO_Biological_Process
REGULATION_OF_MESONEPHROS_DEVELOPMENT	5	0.99453	0.016872	0.41576	0.0083829	0.6794990163265305	0.16781116763534118	2.0766057145292502	GO_Biological_Process
REGULATION_OF_METALLOPEPTIDASE_ACTIVITY	4	0.22815	0.0034621	0.43885	0.30158	0.9453763949610967	0.0243952	0.5205974631260185	GO_Biological_Process
REGULATION_OF_METANEPHROS_DEVELOPMENT	5	0.35796	0.0060729	0.45535	0.2159	0.9453763949610967	0.0243952	0.6657473576657692	GO_Biological_Process
REGULATION_OF_METAPHASE_PLATE_CONGRESSION	15	0.16757	0.0049226	0.19718	0.19772	0.9403735907093534	0.026699576027584986	0.7039493982112608	GO_Biological_Process
REGULATION_OF_MICROGLIAL_CELL_ACTIVATION	17	-0.13853	-0.0043322	0.21849	0.73697	0.9744207099461899	0.011253494292716293	0.13255019070219318	GO_Biological_Process
REGULATION_OF_MICROTUBULE_BASED_MOVEMENT	57	0.23383	0.013374	0.1157	0.021647	0.8272346995305164	0.0823713	1.6646022828544085	GO_Biological_Process
REGULATION_OF_MICROTUBULE_BASED_PROCESS	256	0.0040903	0.00049293	0.052518	0.46896	0.9554358563248307	0.0197985	0.3288641989056397	GO_Biological_Process
REGULATION_OF_MICROTUBULE_CYTOSKELETON_ORGANIZATION	154	-0.12514	-0.011731	0.065457	0.97204	0.9939969650537634	0.00261494	0.012315863240554718	GO_Biological_Process
REGULATION_OF_MICROTUBULE_DEPOLYMERIZATION	32	-0.16717	-0.007169	0.14189	0.88062	0.9850650836731824	0.00653507	0.0552115	GO_Biological_Process
REGULATION_OF_MICROTUBULE_NUCLEATION	14	-0.46929	-0.013319	0.21054	0.98709	0.9974956725380305	0.00108898	0.00564325	GO_Biological_Process
REGULATION_OF_MICROTUBULE_POLYMERIZATION	61	-0.16265	-0.0096225	0.10299	0.94285	0.9863411545366663	0.00597285	0.0255574	GO_Biological_Process
REGULATION_OF_MICROTUBULE_POLYMERIZATION_OR_DEPOLYMERIZATION	93	-0.19429	-0.014179	0.082688	0.9906	0.998766	0.000536259	0.00410168	GO_Biological_Process
REGULATION_OF_MICROVILLUS_ASSEMBLY	6	-0.094846	-0.0017626	0.42676	0.58794	0.9628115648854962	0.0164587	0.23066699194848317	GO_Biological_Process
REGULATION_OF_MICROVILLUS_LENGTH	7	0.14383	0.0028871	0.27704	0.30182	0.9453763949610967	0.0243952	0.5202519852302503	GO_Biological_Process
REGULATION_OF_MICROVILLUS_ORGANIZATION	13	0.073074	0.0019985	0.23238	0.37659	0.9482545756126718	0.0230751	0.4241312164555196	GO_Biological_Process
REGULATION_OF_MIRNA_CATABOLIC_PROCESS	6	0.080903	0.0015035	0.31921	0.39996	0.9482545756126718	0.0230751	0.3979834402918451	GO_Biological_Process
REGULATION_OF_MIRNA_METABOLIC_PROCESS	80	0.052193	0.0035342	0.097315	0.29587	0.9453763949610967	0.0243952	0.5288990682796165	GO_Biological_Process
REGULATION_OF_MITOCHONDRIAL_ATP_SYNTHESIS_COUPLED_ELECTRON_TRANSPORT	5	-0.1891	-0.0032081	0.50158	0.64691	0.9702437623762377	0.0131191	0.18915613543973736	GO_Biological_Process
REGULATION_OF_MITOCHONDRIAL_DEPOLARIZATION	21	-0.056502	-0.0019636	0.18972	0.61708	0.9639836872427984	0.015930315267687983	0.2096585291493706	GO_Biological_Process
REGULATION_OF_MITOCHONDRIAL_DNA_METABOLIC_PROCESS	6	-0.60743	-0.011288	0.24106	0.99412	0.998766	0.000536259	0.00256119	GO_Biological_Process
REGULATION_OF_MITOCHONDRIAL_ELECTRON_TRANSPORT_NADH_TO_UBIQUINONE	5	-1.2792	-0.021701	0.33324	0.99994	0.99994	2.605845067551099e-05	2.605845067551099e-05	GO_Biological_Process
REGULATION_OF_MITOCHONDRIAL_FISSION	31	0.11315	0.0047762	0.14918	0.22409	0.9453763949610967	0.0243952	0.6495775233922899	GO_Biological_Process
REGULATION_OF_MITOCHONDRIAL_FUSION	13	0.077696	0.0021249	0.20423	0.35181	0.9482545756126718	0.0230751	0.45369182012842796	GO_Biological_Process
REGULATION_OF_MITOCHONDRIAL_GENE_EXPRESSION	29	-0.022646	-0.00092463	0.1493	0.56028	0.9628115648854962	0.0164587	0.2515948800215694	GO_Biological_Process
REGULATION_OF_MITOCHONDRIAL_MEMBRANE_PERMEABILITY	49	-0.15115	-0.0080175	0.10768	0.9198	0.9850650836731824	0.00653507	0.0363066	GO_Biological_Process
REGULATION_OF_MITOCHONDRIAL_MEMBRANE_PERMEABILITY_INVOLVED_IN_APOPTOTIC_PROCESS	39	-0.069166	-0.003274	0.11894	0.71956	0.9743022269055145	0.011306304807597374	0.14293298688028236	GO_Biological_Process
REGULATION_OF_MITOCHONDRIAL_MEMBRANE_POTENTIAL	72	-0.10783	-0.0069286	0.095232	0.87124	0.9843886362284354	0.00683341	0.059862193651171305	GO_Biological_Process
REGULATION_OF_MITOCHONDRIAL_MRNA_STABILITY	7	0.66081	0.013264	0.35042	0.029671	0.8507187591240877	0.070214	1.527667816434647	GO_Biological_Process
REGULATION_OF_MITOCHONDRIAL_OUTER_MEMBRANE_PERMEABILIZATION_INVOLVED_IN_APOPTOTIC_SIGNALING_PATHWAY	20	-0.076753	-0.0026032	0.16271	0.68143	0.9743022269055145	0.011306304807597374	0.16657875050448534	GO_Biological_Process
REGULATION_OF_MITOCHONDRIAL_RNA_CATABOLIC_PROCESS	5	0.22551	0.0038259	0.32499	0.24387	0.9453763949610967	0.0243952	0.6128416217272867	GO_Biological_Process
REGULATION_OF_MITOCHONDRIAL_TRANSCRIPTION	8	0.14889	0.0031949	0.30147	0.3107	0.9453763949610967	0.0243952	0.5076587467450255	GO_Biological_Process
REGULATION_OF_MITOCHONDRIAL_TRANSLATION	21	-0.078375	-0.0027237	0.17184	0.67584	0.9743022269055145	0.011306304807597374	0.17015610781831939	GO_Biological_Process
REGULATION_OF_MITOCHONDRION_ORGANIZATION	107	-0.016449	-0.0012871	0.075011	0.58678	0.9628115648854962	0.0164587	0.23152469721059327	GO_Biological_Process
REGULATION_OF_MITOTIC_CELL_CYCLE	461	-0.0058566	-0.00094144	0.039128	0.55949	0.9628115648854962	0.0164587	0.2522076713941306	GO_Biological_Process
REGULATION_OF_MITOTIC_CELL_CYCLE_PHASE_TRANSITION	302	-0.0062877	-0.00082191	0.048064	0.55204	0.9628115648854962	0.0164587	0.25802945279635503	GO_Biological_Process
REGULATION_OF_MITOTIC_CENTROSOME_SEPARATION	9	-0.076343	-0.0017375	0.31491	0.59577	0.9628115648854962	0.0164587	0.22492136947022842	GO_Biological_Process
REGULATION_OF_MITOTIC_CYTOKINESIS	16	-0.05543	-0.0016817	0.18803	0.61592	0.9639836872427984	0.015930315267687983	0.2104756933791181	GO_Biological_Process
REGULATION_OF_MITOTIC_NUCLEAR_DIVISION	114	0.060236	0.0048643	0.077799	0.2194	0.9453763949610967	0.0243952	0.6587633767613077	GO_Biological_Process
REGULATION_OF_MITOTIC_RECOMBINATION	6	0.043426	0.00080702	0.28601	0.43966	0.9540114408478946	0.0204464	0.3568830444314403	GO_Biological_Process
REGULATION_OF_MITOTIC_SISTER_CHROMATID_SEGREGATION	57	0.072636	0.0041544	0.11039	0.25527	0.9453763949610967	0.0243952	0.5930002216235543	GO_Biological_Process
REGULATION_OF_MITOTIC_SPINDLE_ASSEMBLY	20	0.23541	0.0079841	0.18359	0.099884	0.9043560889395668	0.043660533007586426	1.0005040740184947	GO_Biological_Process
REGULATION_OF_MODIFICATION_OF_POSTSYNAPTIC_ACTIN_CYTOSKELETON	5	0.3341	0.0056681	0.46018	0.23392	0.9453763949610967	0.0243952	0.6309326447222335	GO_Biological_Process
REGULATION_OF_MODIFICATION_OF_POSTSYNAPTIC_STRUCTURE	12	0.35307	0.0092776	0.23401	0.065685	0.8925015061946902	0.049391	1.1825337957521933	GO_Biological_Process
REGULATION_OF_MODIFICATION_OF_SYNAPTIC_STRUCTURE	17	0.48885	0.015287	0.19842	0.0068811	0.6722500465909091	0.17246915900548035	2.162342130697043	GO_Biological_Process
REGULATION_OF_MOLECULAR_FUNCTION	930	0.00482	0.0010851	0.028983	0.43396	0.9511496112870717	0.0217512	0.3625502994733606	GO_Biological_Process
REGULATION_OF_MONOATOMIC_ANION_TRANSPORT	14	0.31068	0.0088172	0.23858	0.096434	0.9043560889395668	0.043660533007586426	1.015769818700572	GO_Biological_Process
REGULATION_OF_MONOATOMIC_ION_TRANSMEMBRANE_TRANSPORT	278	-0.0065701	-0.00082457	0.052976	0.54935	0.9628115648854962	0.0164587	0.26015087114819435	GO_Biological_Process
REGULATION_OF_MONOATOMIC_ION_TRANSPORT	400	0.026708	0.0040064	0.044699	0.27509	0.9453763949610967	0.0243952	0.5605251966832168	GO_Biological_Process
REGULATION_OF_MONOCYTE_CHEMOTAXIS	30	-0.015835	-0.00065758	0.15575	0.54049	0.9628115648854962	0.0164587	0.2672123368355455	GO_Biological_Process
REGULATION_OF_MONOCYTE_DIFFERENTIATION	17	-0.11163	-0.0034908	0.21926	0.69466	0.9743022269055145	0.011306304807597374	0.15822770800547556	GO_Biological_Process
REGULATION_OF_MONOCYTE_EXTRAVASATION	5	-0.55649	-0.0094409	0.45705	0.8883	0.9850650836731824	0.00653507	0.051440337891038405	GO_Biological_Process
REGULATION_OF_MONONUCLEAR_CELL_MIGRATION	135	0.00087811	7.7119e-05	0.074661	0.49531	0.9587186173469386	0.0183088	0.30512290379428925	GO_Biological_Process
REGULATION_OF_MORPHOGENESIS_OF_AN_EPITHELIUM	60	0.16287	0.0095567	0.1171	0.082136	0.9043560889395668	0.043660533007586426	1.0854664509859817	GO_Biological_Process
REGULATION_OF_MORPHOGENESIS_OF_A_BRANCHING_STRUCTURE	47	0.16243	0.0084384	0.13767	0.11905	0.9047303302752294	0.0434809	0.9242706002591013	GO_Biological_Process
REGULATION_OF_MOTOR_NEURON_APOPTOTIC_PROCESS	13	0.030935	0.00084606	0.2273	0.44587	0.9544801439458086	0.0202331	0.3507917478180638	GO_Biological_Process
REGULATION_OF_MRNA_3_END_PROCESSING	10	-0.036817	-0.0008832	0.25423	0.55757	0.9628115648854962	0.0164587	0.253701	GO_Biological_Process
REGULATION_OF_MRNA_CATABOLIC_PROCESS	182	-0.017957	-0.0018286	0.063709	0.61097	0.9639836872427984	0.015930315267687983	0.2139801140689423	GO_Biological_Process
REGULATION_OF_MRNA_EXPORT_FROM_NUCLEUS	8	-0.31929	-0.0068512	0.3484	0.82027	0.9824915037476577	0.0076712	0.0860432	GO_Biological_Process
REGULATION_OF_MRNA_METABOLIC_PROCESS	284	0.021228	0.0026923	0.049708	0.33467	0.9453763949610967	0.0243952	0.4753832162899537	GO_Biological_Process
REGULATION_OF_MRNA_PROCESSING	119	0.060629	0.0050015	0.073875	0.20592	0.9453763949610967	0.0243952	0.6863014704396886	GO_Biological_Process
REGULATION_OF_MRNA_SPLICING_VIA_SPLICEOSOME	98	0.03778	0.00283	0.079796	0.31795	0.9453763949610967	0.0243952	0.49764117068036773	GO_Biological_Process
REGULATION_OF_MUCUS_SECRETION	8	0.51694	0.011092	0.33746	0.06279	0.8871430410447761	0.0520063	1.2021095169416511	GO_Biological_Process
REGULATION_OF_MULTICELLULAR_ORGANISMAL_DEVELOPMENT	1294	0.022467	0.0058998	0.025814	0.19207	0.9374768928344959	0.028039428067599622	0.7165404636230063	GO_Biological_Process
REGULATION_OF_MULTICELLULAR_ORGANISM_GROWTH	65	0.11731	0.0071633	0.11274	0.14906	0.9218190008058018	0.0353543	0.8266388831057682	GO_Biological_Process
REGULATION_OF_MUSCLE_ADAPTATION	77	-0.045685	-0.0030352	0.10081	0.67479	0.9743022269055145	0.011306304807597374	0.17083136202985794	GO_Biological_Process
REGULATION_OF_MUSCLE_CELL_DIFFERENTIATION	137	0.073552	0.0065069	0.073306	0.15785	0.9295901631701632	0.0317085	0.8017554137717638	GO_Biological_Process
REGULATION_OF_MUSCLE_CONTRACTION	156	0.0095082	0.0008971	0.074506	0.44923	0.9554358563248307	0.0197985	0.34753124885000874	GO_Biological_Process
REGULATION_OF_MUSCLE_HYPERTROPHY	59	-0.044895	-0.0026123	0.11511	0.65174	0.9713467768595041	0.012625696569667656	0.1859256237240937	GO_Biological_Process
REGULATION_OF_MUSCLE_ORGAN_DEVELOPMENT	42	0.23847	0.011713	0.13623	0.040026	0.8507187591240877	0.070214	1.3976578089637732	GO_Biological_Process
REGULATION_OF_MUSCLE_SYSTEM_PROCESS	222	0.016559	0.0018602	0.061891	0.39452	0.9482545756126718	0.0230751	0.4039309755484244	GO_Biological_Process
REGULATION_OF_MYD88_DEPENDENT_TOLL_LIKE_RECEPTOR_SIGNALING_PATHWAY	4	0.16344	0.0024801	0.30536	0.29625	0.9453763949610967	0.0243952	0.5283416409818397	GO_Biological_Process
REGULATION_OF_MYELINATION	44	0.27053	0.013599	0.12685	0.016487	0.790228	0.10224749219152893	1.782858362061719	GO_Biological_Process
REGULATION_OF_MYELOID_CELL_APOPTOTIC_PROCESS	31	-0.077786	-0.0032835	0.15051	0.69735	0.9743022269055145	0.011306304807597374	0.15654919476123166	GO_Biological_Process
REGULATION_OF_MYELOID_CELL_DIFFERENTIATION	192	-0.093048	-0.0097293	0.064754	0.92463	0.9850650836731824	0.00653507	0.034032	GO_Biological_Process
REGULATION_OF_MYELOID_DENDRITIC_CELL_ACTIVATION	6	0.60558	0.011254	0.41208	0.070849	0.9043560889395668	0.043660533007586426	1.1496662752336955	GO_Biological_Process
REGULATION_OF_MYELOID_LEUKOCYTE_DIFFERENTIATION	121	-0.10894	-0.0090616	0.080749	0.91134	0.9850650836731824	0.00653507	0.0403196	GO_Biological_Process
REGULATION_OF_MYELOID_LEUKOCYTE_MEDIATED_IMMUNITY	51	0.049886	0.0026994	0.11252	0.32875	0.9453763949610967	0.0243952	0.48313423850218573	GO_Biological_Process
REGULATION_OF_MYOBLAST_DIFFERENTIATION	72	0.0081464	0.00052344	0.10209	0.4682	0.9554358563248307	0.0197985	0.3295685906393945	GO_Biological_Process
REGULATION_OF_MYOBLAST_FUSION	20	0.21288	0.0072201	0.1982	0.1414	0.920226	0.0361053	0.8495505905391194	GO_Biological_Process
REGULATION_OF_MYOBLAST_PROLIFERATION	18	0.19958	0.006422	0.19044	0.14732	0.9218190008058018	0.0353543	0.8317382898171246	GO_Biological_Process
REGULATION_OF_MYOFIBROBLAST_DIFFERENTIATION	6	0.33197	0.0061694	0.45028	0.23049	0.9453763949610967	0.0243952	0.6373479120922454	GO_Biological_Process
REGULATION_OF_MYOTUBE_DIFFERENTIATION	43	0.026402	0.0013121	0.14418	0.42735	0.9488380333138515	0.0228079	0.3692162917048419	GO_Biological_Process
REGULATION_OF_NADP_METABOLIC_PROCESS	8	0.088584	0.0019008	0.27166	0.37218	0.9482545756126718	0.0230751	0.42924696845138993	GO_Biological_Process
REGULATION_OF_NATURAL_KILLER_CELL_ACTIVATION	42	0.18296	0.0089867	0.14112	0.09741	0.9043560889395668	0.043660533007586426	1.011396456654336	GO_Biological_Process
REGULATION_OF_NATURAL_KILLER_CELL_CHEMOTAXIS	8	-0.35857	-0.0076942	0.26964	0.9082	0.9850650836731824	0.00653507	0.041818502435052154	GO_Biological_Process
REGULATION_OF_NATURAL_KILLER_CELL_DEGRANULATION	4	-0.40092	-0.0060839	0.32394	0.89207	0.9850650836731824	0.00653507	0.0496011	GO_Biological_Process
REGULATION_OF_NATURAL_KILLER_CELL_DIFFERENTIATION	15	0.26	0.0076377	0.24556	0.14486	0.9218190008058018	0.0353543	0.8390515191353031	GO_Biological_Process
REGULATION_OF_NATURAL_KILLER_CELL_MEDIATED_IMMUNE_RESPONSE_TO_TUMOR_CELL	10	0.19783	0.0047458	0.23489	0.19983	0.9453581412639406	0.0244036	0.6993393116234785	GO_Biological_Process
REGULATION_OF_NATURAL_KILLER_CELL_MEDIATED_IMMUNITY	50	-0.050554	-0.0027087	0.13058	0.65068	0.9713467768595041	0.012625696569667656	0.18663254200308313	GO_Biological_Process
REGULATION_OF_NATURAL_KILLER_CELL_PROLIFERATION	13	0.25166	0.0068828	0.2603	0.16683	0.936763	0.0283704	0.7777258502034372	GO_Biological_Process
REGULATION_OF_NERVOUS_SYSTEM_DEVELOPMENT	408	0.049885	0.0075558	0.045588	0.13693	0.9123346678321678	0.0398458	0.8635013918433009	GO_Biological_Process
REGULATION_OF_NERVOUS_SYSTEM_PROCESS	113	0.16054	0.012908	0.082513	0.025855	0.8299692458333333	0.080938	1.5874554578919113	GO_Biological_Process
REGULATION_OF_NEURAL_PRECURSOR_CELL_PROLIFERATION	89	-0.007242	-0.0005171	0.09573	0.53015	0.9628115648854962	0.0164587	0.27560123425674016	GO_Biological_Process
REGULATION_OF_NEUROBLAST_PROLIFERATION	44	0.030536	0.0015351	0.14099	0.41427	0.9482545756126718	0.0230751	0.38271651566670084	GO_Biological_Process
REGULATION_OF_NEUROFIBRILLARY_TANGLE_ASSEMBLY	6	0.15253	0.0028345	0.35198	0.33239	0.9453763949610967	0.0243952	0.47835205050208857	GO_Biological_Process
REGULATION_OF_NEUROGENESIS	333	0.020959	0.0028743	0.050664	0.33955	0.9472790444689453	0.023522069970399177	0.46909626519723574	GO_Biological_Process
REGULATION_OF_NEUROINFLAMMATORY_RESPONSE	33	-0.069283	-0.0030172	0.15873	0.66875	0.9743022269055145	0.011306304807597374	0.17473620497071518	GO_Biological_Process
REGULATION_OF_NEUROMUSCULAR_JUNCTION_DEVELOPMENT	11	-0.13185	-0.0033171	0.26649	0.68961	0.9743022269055145	0.011306304807597374	0.1613964494551962	GO_Biological_Process
REGULATION_OF_NEURONAL_ACTION_POTENTIAL	4	-0.29603	-0.0044921	0.47059	0.73534	0.9744207099461899	0.011253494292716293	0.13351180924003084	GO_Biological_Process
REGULATION_OF_NEURONAL_SYNAPTIC_PLASTICITY	53	0.02761	0.0015229	0.11083	0.40163	0.9482545756126718	0.0230751	0.39617385475784145	GO_Biological_Process
REGULATION_OF_NEURON_APOPTOTIC_PROCESS	236	0.034627	0.004009	0.058044	0.2754	0.9453763949610967	0.0243952	0.5600360640790951	GO_Biological_Process
REGULATION_OF_NEURON_DIFFERENTIATION	184	0.0058909	0.00060313	0.066824	0.46488	0.9554358563248307	0.0197985	0.33265913756928317	GO_Biological_Process
REGULATION_OF_NEURON_MATURATION	9	0.36681	0.008348	0.29052	0.10338	0.9043560889395668	0.043660533007586426	0.9855634721683278	GO_Biological_Process
REGULATION_OF_NEURON_MIGRATION	45	0.075539	0.0038402	0.13622	0.28961	0.9453763949610967	0.0243952	0.5381864463773804	GO_Biological_Process
REGULATION_OF_NEURON_PROJECTION_ARBORIZATION	14	0.15622	0.0044336	0.20523	0.22328	0.9453763949610967	0.0243952	0.6511501765194253	GO_Biological_Process
REGULATION_OF_NEURON_PROJECTION_DEVELOPMENT	399	0.039169	0.0058685	0.044448	0.1891	0.9374768928344959	0.028039428067599622	0.7233084711549603	GO_Biological_Process
REGULATION_OF_NEURON_PROJECTION_REGENERATION	30	0.05706	0.0023695	0.16684	0.36618	0.9482545756126718	0.0230751	0.4363053796597633	GO_Biological_Process
REGULATION_OF_NEUROTRANSMITTER_RECEPTOR_ACTIVITY	17	-0.21825	-0.006825	0.1993	0.86325	0.9841387161454437	0.00694368	0.0638634	GO_Biological_Process
REGULATION_OF_NEUROTRANSMITTER_RECEPTOR_LOCALIZATION_TO_POSTSYNAPTIC_SPECIALIZATION_MEMBRANE	15	0.093009	0.0027323	0.2472	0.35337	0.9482545756126718	0.0230751	0.45177032349788787	GO_Biological_Process
REGULATION_OF_NEUROTRANSMITTER_SECRETION	79	0.067762	0.0045598	0.099936	0.24888	0.9453763949610967	0.0243952	0.60401	GO_Biological_Process
REGULATION_OF_NEUROTRANSMITTER_TRANSPORT	95	0.10818	0.0079793	0.090614	0.11627	0.9047303302752294	0.0434809	0.9345323275343487	GO_Biological_Process
REGULATION_OF_NEUROTRANSMITTER_UPTAKE	18	0.19512	0.0062785	0.20593	0.17169	0.936763	0.0283704	0.7652549993719485	GO_Biological_Process
REGULATION_OF_NEUROTROPHIN_TRK_RECEPTOR_SIGNALING_PATHWAY	10	-0.19441	-0.0046636	0.24906	0.78246	0.9790478769483182	0.00919607	0.10653785470585689	GO_Biological_Process
REGULATION_OF_NEUTROPHIL_ACTIVATION	10	-0.16486	-0.0039548	0.28136	0.72104	0.9743022269055145	0.011306304807597374	0.14204064194157817	GO_Biological_Process
REGULATION_OF_NEUTROPHIL_CHEMOTAXIS	29	0.067668	0.0027628	0.1805	0.35387	0.9482545756126718	0.0230751	0.45115625393980513	GO_Biological_Process
REGULATION_OF_NEUTROPHIL_DEGRANULATION	6	-0.6678	-0.01241	0.34913	0.9721	0.9939969650537634	0.00261494	0.012289056869694137	GO_Biological_Process
REGULATION_OF_NEUTROPHIL_EXTRAVASATION	3	-0.37427	-0.0049187	0.52674	0.76131	0.9758431593128999	0.010619977946513169	0.11843846560101902	GO_Biological_Process
REGULATION_OF_NEUTROPHIL_MEDIATED_CYTOTOXICITY	6	-0.26851	-0.00499	0.31552	0.80261	0.9800610604113109	0.00874687	0.0954954	GO_Biological_Process
REGULATION_OF_NEUTROPHIL_MIGRATION	37	0.067247	0.0031006	0.15296	0.3301	0.9453763949610967	0.0243952	0.4813544756696885	GO_Biological_Process
REGULATION_OF_NITRIC_OXIDE_MEDIATED_SIGNAL_TRANSDUCTION	9	-0.6207	-0.014126	0.34668	0.9633	0.9933981987746766	0.00287663	0.016238439713835044	GO_Biological_Process
REGULATION_OF_NITRIC_OXIDE_METABOLIC_PROCESS	60	0.018812	0.0011038	0.11623	0.43571	0.9511496112870717	0.0217512	0.3608024724374821	GO_Biological_Process
REGULATION_OF_NITRIC_OXIDE_SYNTHASE_ACTIVITY	7	0.12642	0.0025376	0.35247	0.35992	0.9482545756126718	0.0230751	0.44379401984248956	GO_Biological_Process
REGULATION_OF_NK_T_CELL_ACTIVATION	12	0.24277	0.0063792	0.27774	0.19104	0.9374768928344959	0.028039428067599622	0.718876	GO_Biological_Process
REGULATION_OF_NK_T_CELL_DIFFERENTIATION	6	0.54978	0.010217	0.39961	0.084452	0.9043560889395668	0.043660533007586426	1.0733900609694826	GO_Biological_Process
REGULATION_OF_NK_T_CELL_PROLIFERATION	7	0.3072	0.0061663	0.36072	0.19721	0.9392233563796354	0.027231116031865125	0.7050710669064327	GO_Biological_Process
REGULATION_OF_NODAL_SIGNALING_PATHWAY	8	-0.33017	-0.0070846	0.34483	0.83083	0.9824915037476577	0.0076712	0.0804878	GO_Biological_Process
REGULATION_OF_NON_CANONICAL_NF_KAPPAB_SIGNAL_TRANSDUCTION	87	-0.087788	-0.0061979	0.092674	0.82824	0.9824915037476577	0.0076712	0.0818438	GO_Biological_Process
REGULATION_OF_NON_CANONICAL_WNT_SIGNALING_PATHWAY	25	0.073314	0.0027796	0.1779	0.34013	0.9472790444689453	0.023522069970399177	0.46835506092273693	GO_Biological_Process
REGULATION_OF_NON_MOTILE_CILIUM_ASSEMBLY	11	-0.35254	-0.0088696	0.25507	0.91652	0.9850650836731824	0.00653507	0.0378581	GO_Biological_Process
REGULATION_OF_NOTCH_SIGNALING_PATHWAY	92	0.10888	0.0079038	0.10053	0.13939	0.9181028844483059	0.037108648162053996	0.8557683819094531	GO_Biological_Process
REGULATION_OF_NUCLEAR_CELL_CYCLE_DNA_REPLICATION	13	-0.34174	-0.0093464	0.20739	0.9503	0.9891528697086311	0.00473658	0.022139270735302762	GO_Biological_Process
REGULATION_OF_NUCLEAR_DIVISION	142	-0.0058547	-0.00052723	0.069575	0.53353	0.9628115648854962	0.0164587	0.2728411554932146	GO_Biological_Process
REGULATION_OF_NUCLEAR_RECEPTOR_MEDIATED_GLUCOCORTICOID_SIGNALING_PATHWAY	9	0.063682	0.0014493	0.2988	0.41562	0.9482545756126718	0.0230751	0.3813035619795176	GO_Biological_Process
REGULATION_OF_NUCLEAR_TRANSCRIBED_MRNA_CATABOLIC_PROCESS_DEADENYLATION_DEPENDENT_DECAY	23	0.14396	0.0052356	0.18556	0.21893	0.9453763949610967	0.0243952	0.6596947229375728	GO_Biological_Process
REGULATION_OF_NUCLEAR_TRANSCRIBED_MRNA_CATABOLIC_PROCESS_NONSENSE_MEDIATED_DECAY	14	0.11659	0.003309	0.20807	0.28763	0.9453763949610967	0.0243952	0.5411658187238718	GO_Biological_Process
REGULATION_OF_NUCLEAR_TRANSCRIBED_MRNA_POLY_A_TAIL_SHORTENING	15	-0.042611	-0.0012518	0.23595	0.57165	0.9628115648854962	0.0164587	0.24286979217215157	GO_Biological_Process
REGULATION_OF_NUCLEOBASE_CONTAINING_COMPOUND_TRANSPORT	17	-0.13705	-0.0042859	0.20746	0.74557	0.9751114305317324	0.010945752609302478	0.12751157530077378	GO_Biological_Process
REGULATION_OF_NUCLEOCYTOPLASMIC_TRANSPORT	112	-0.04199	-0.0033612	0.08182	0.69609	0.9743022269055145	0.011306304807597374	0.1573346052508682	GO_Biological_Process
REGULATION_OF_NUCLEOTIDE_BINDING_DOMAIN_LEUCINE_RICH_REPEAT_CONTAINING_RECEPTOR_SIGNALING_PATHWAY	12	0.27668	0.0072705	0.26829	0.15121	0.9219589984227129	0.0352884	0.820419	GO_Biological_Process
REGULATION_OF_NUCLEOTIDE_BINDING_OLIGOMERIZATION_DOMAIN_CONTAINING_2_SIGNALING_PATHWAY	8	0.24998	0.005364	0.33999	0.23109	0.9453763949610967	0.0243952	0.6362188474191348	GO_Biological_Process
REGULATION_OF_NUCLEOTIDE_BIOSYNTHETIC_PROCESS	20	-0.048474	-0.001644	0.16851	0.6132	0.9639836872427984	0.015930315267687983	0.21239785381766246	GO_Biological_Process
REGULATION_OF_NUCLEOTIDE_EXCISION_REPAIR	28	0.014502	0.00058182	0.15431	0.46256	0.9554358563248307	0.0197985	0.33483192567341735	GO_Biological_Process
REGULATION_OF_NUCLEOTIDE_METABOLIC_PROCESS	79	0.0012478	8.3965e-05	0.09064	0.49451	0.9587186173469386	0.0183088	0.3058249216584961	GO_Biological_Process
REGULATION_OF_ODONTOBLAST_DIFFERENTIATION	11	0.31006	0.0078008	0.28531	0.13859	0.9155605143853531	0.0383129	0.858268	GO_Biological_Process
REGULATION_OF_ODONTOGENESIS	18	-0.34006	-0.010942	0.21903	0.93973	0.9859968564322233	0.00612447	0.026996908478812958	GO_Biological_Process
REGULATION_OF_ODONTOGENESIS_OF_DENTIN_CONTAINING_TOOTH	11	-0.39561	-0.0099532	0.29487	0.91014	0.9850650836731824	0.00653507	0.040891798282281594	GO_Biological_Process
REGULATION_OF_OLIGODENDROCYTE_DIFFERENTIATION	41	0.14081	0.0068338	0.15538	0.1824	0.936763	0.0283704	0.7389751660076026	GO_Biological_Process
REGULATION_OF_OOCYTE_MATURATION	7	-0.035752	-0.00071763	0.30856	0.54612	0.9628115648854962	0.0164587	0.2627119184459822	GO_Biological_Process
REGULATION_OF_OPSIN_MEDIATED_SIGNALING_PATHWAY	8	0.22407	0.004808	0.23811	0.17335	0.936763	0.0283704	0.7610761540075845	GO_Biological_Process
REGULATION_OF_OPSONIZATION	10	0.36752	0.0088163	0.33199	0.13415	0.9103207437275985	0.0408056	0.8724093229920422	GO_Biological_Process
REGULATION_OF_ORGANELLE_ASSEMBLY	233	-0.075447	-0.0086801	0.055453	0.91316	0.9850650836731824	0.00653507	0.0394531	GO_Biological_Process
REGULATION_OF_ORGANELLE_ORGANIZATION	1110	-0.028436	-0.0069554	0.025778	0.865	0.9841387161454437	0.00694368	0.0629839	GO_Biological_Process
REGULATION_OF_ORGANELLE_TRANSPORT_ALONG_MICROTUBULE	9	0.032616	0.00074229	0.28219	0.45399	0.9554358563248307	0.0197985	0.34295371320600077	GO_Biological_Process
REGULATION_OF_ORGANIC_ACID_TRANSPORT	64	-0.033281	-0.0020166	0.11249	0.61633	0.9639836872427984	0.015930315267687983	0.21018669237420656	GO_Biological_Process
REGULATION_OF_ORGAN_GROWTH	82	0.086737	0.0059459	0.10117	0.19563	0.9388504372623575	0.027403587121666646	0.708565	GO_Biological_Process
REGULATION_OF_OSSIFICATION	117	0.061517	0.0050322	0.084712	0.23387	0.9453763949610967	0.0243952	0.6310254843476119	GO_Biological_Process
REGULATION_OF_OSTEOBLAST_DIFFERENTIATION	125	-0.077347	-0.0065383	0.081783	0.82785	0.9824915037476577	0.0076712	0.0820483	GO_Biological_Process
REGULATION_OF_OSTEOBLAST_PROLIFERATION	23	0.14168	0.0051525	0.19462	0.23332	0.9453763949610967	0.0243952	0.6320480322420222	GO_Biological_Process
REGULATION_OF_OSTEOCLAST_DEVELOPMENT	11	0.3542	0.0089114	0.24324	0.072682	0.9043560889395668	0.043660533007586426	1.138573130662116	GO_Biological_Process
REGULATION_OF_OSTEOCLAST_DIFFERENTIATION	69	-0.047064	-0.0029606	0.10644	0.67081	0.9743022269055145	0.011306304807597374	0.17340047183749632	GO_Biological_Process
REGULATION_OF_OSTEOCLAST_PROLIFERATION	6	0.062348	0.0011587	0.29578	0.41653	0.9482545756126718	0.0230751	0.3803537136683487	GO_Biological_Process
REGULATION_OF_OVARIAN_FOLLICLE_DEVELOPMENT	6	0.24873	0.0046223	0.2456	0.1556	0.9256549882168106	0.033550854175372506	0.8079904073463299	GO_Biological_Process
REGULATION_OF_OXIDATIVE_PHOSPHORYLATION	17	-0.050489	-0.0015789	0.17705	0.61224	0.9639836872427984	0.015930315267687983	0.21307829967860395	GO_Biological_Process
REGULATION_OF_OXIDATIVE_STRESS_INDUCED_INTRINSIC_APOPTOTIC_SIGNALING_PATHWAY	37	0.067878	0.0031297	0.14363	0.31826	0.9453763949610967	0.0243952	0.49721794155776716	GO_Biological_Process
REGULATION_OF_OXIDOREDUCTASE_ACTIVITY	27	0.15114	0.0059548	0.15851	0.17017	0.936763	0.0283704	0.7691170011424074	GO_Biological_Process
REGULATION_OF_P38MAPK_CASCADE	38	-0.01554	-0.00072613	0.15277	0.54051	0.9628115648854962	0.0164587	0.2671962667344557	GO_Biological_Process
REGULATION_OF_PANCREATIC_JUICE_SECRETION	4	-0.34395	-0.0052193	0.36789	0.82508	0.9824915037476577	0.0076712	0.0835039	GO_Biological_Process
REGULATION_OF_PATTERN_RECOGNITION_RECEPTOR_SIGNALING_PATHWAY	160	0.081102	0.0077485	0.065847	0.10904	0.9047303302752294	0.0434809	0.9624141571733829	GO_Biological_Process
REGULATION_OF_PENTOSE_PHOSPHATE_SHUNT	6	0.196	0.0036424	0.29596	0.25391	0.9453763949610967	0.0243952	0.5953201945209348	GO_Biological_Process
REGULATION_OF_PEPTIDASE_ACTIVITY	31	0.14455	0.0061017	0.15099	0.1692	0.936763	0.0283704	0.7715996412969953	GO_Biological_Process
REGULATION_OF_PEPTIDE_TRANSPORT	200	-0.067097	-0.0071588	0.062116	0.85997	0.9840331759915548	0.00699026	0.0655167	GO_Biological_Process
REGULATION_OF_PEPTIDYL_SERINE_PHOSPHORYLATION	27	-0.20918	-0.0082415	0.18003	0.87735	0.9850650836731824	0.00653507	0.0568271	GO_Biological_Process
REGULATION_OF_PEPTIDYL_THREONINE_PHOSPHORYLATION	14	-0.010038	-0.0002849	0.23222	0.51724	0.9628115648854962	0.0164587	0.2863078969634374	GO_Biological_Process
REGULATION_OF_PEPTIDYL_TYROSINE_PHOSPHORYLATION	82	0.049088	0.003365	0.094902	0.3025	0.9453763949610967	0.0243952	0.5192746210115123	GO_Biological_Process
REGULATION_OF_PERK_MEDIATED_UNFOLDED_PROTEIN_RESPONSE	16	0.154	0.0046723	0.19613	0.21617	0.9453763949610967	0.0243952	0.6652045774432261	GO_Biological_Process
REGULATION_OF_PEROXISOME_PROLIFERATOR_ACTIVATED_RECEPTOR_SIGNALING_PATHWAY	17	-0.24323	-0.007606	0.21741	0.86837	0.9841387161454437	0.00694368	0.0612952	GO_Biological_Process
REGULATION_OF_PH	96	0.15514	0.011502	0.086509	0.03647	0.8507187591240877	0.070214	1.4380642366862186	GO_Biological_Process
REGULATION_OF_PHAGOCYTOSIS	93	-0.001447	-0.00010561	0.096183	0.506	0.9623149171270718	0.016682782026978815	0.2958494831602009	GO_Biological_Process
REGULATION_OF_PHENOTYPIC_SWITCHING	3	0.15268	0.0020065	0.59608	0.39893	0.9482545756126718	0.0230751	0.3991033030119126	GO_Biological_Process
REGULATION_OF_PHOSPHATASE_ACTIVITY	8	-0.14675	-0.0031488	0.35634	0.65976	0.9736735366328917	0.0115866	0.1806140184449255	GO_Biological_Process
REGULATION_OF_PHOSPHATE_TRANSPORT	8	-0.051473	-0.0011045	0.29375	0.56955	0.9628115648854962	0.0164587	0.24446814380452156	GO_Biological_Process
REGULATION_OF_PHOSPHATIDYLCHOLINE_BIOSYNTHETIC_PROCESS	4	0.59458	0.0090226	0.42646	0.081636	0.9043560889395668	0.043660533007586426	1.0881182829918077	GO_Biological_Process
REGULATION_OF_PHOSPHATIDYLCHOLINE_METABOLIC_PROCESS	9	0.26093	0.0059384	0.30284	0.19446	0.9374768928344959	0.028039428067599622	0.7111697185841465	GO_Biological_Process
REGULATION_OF_PHOSPHATIDYLINOSITOL_BIOSYNTHETIC_PROCESS	4	1.709	0.025933	0.57764	0.0015476	0.45076826153846156	0.3460466700969978	2.8103412789507924	GO_Biological_Process
REGULATION_OF_PHOSPHATIDYLINOSITOL_DEPHOSPHORYLATION	3	0.9487	0.012468	0.37213	0.0054007	0.6722500465909091	0.17246915900548035	2.2675499463927844	GO_Biological_Process
REGULATION_OF_PHOSPHOLIPASE_C_ACTIVATING_G_PROTEIN_COUPLED_RECEPTOR_SIGNALING_PATHWAY	7	-0.4109	-0.0082477	0.39278	0.85224	0.9840331759915548	0.00699026	0.0694381	GO_Biological_Process
REGULATION_OF_PHOSPHOLIPID_BIOSYNTHETIC_PROCESS	15	0.54133	0.015902	0.26539	0.020698	0.8272346995305164	0.0823713	1.6840716173898131	GO_Biological_Process
REGULATION_OF_PHOSPHOLIPID_CATABOLIC_PROCESS	7	-0.37047	-0.0074361	0.34651	0.85749	0.9840331759915548	0.00699026	0.0667709	GO_Biological_Process
REGULATION_OF_PHOSPHOLIPID_METABOLIC_PROCESS	30	0.27471	0.011407	0.16084	0.043834	0.8507187591240877	0.070214	1.3581888967048468	GO_Biological_Process
REGULATION_OF_PHOSPHOLIPID_TRANSLOCATION	6	-0.35862	-0.0066646	0.39881	0.81573	0.9824915037476577	0.0076712	0.0884536	GO_Biological_Process
REGULATION_OF_PHOSPHORUS_METABOLIC_PROCESS	563	-0.01749	-0.0030977	0.036988	0.68184	0.9743022269055145	0.011306304807597374	0.16631752456545812	GO_Biological_Process
REGULATION_OF_PHOSPHORYLATION	434	-0.045319	-0.0070741	0.042824	0.85503	0.9840331759915548	0.00699026	0.0680186	GO_Biological_Process
REGULATION_OF_PHOTORECEPTOR_CELL_DIFFERENTIATION	7	0.19081	0.0038299	0.33228	0.28291	0.9453763949610967	0.0243952	0.5483517012949949	GO_Biological_Process
REGULATION_OF_PIGMENTATION	17	-0.29	-0.0090687	0.20901	0.91735	0.9850650836731824	0.00653507	0.037464934703123905	GO_Biological_Process
REGULATION_OF_PIGMENT_CELL_DIFFERENTIATION	8	-0.4757	-0.010207	0.35907	0.90738	0.9850650836731824	0.00653507	0.0422108	GO_Biological_Process
REGULATION_OF_PINOCYTOSIS	10	-0.16748	-0.0040176	0.23983	0.7575	0.9758431593128999	0.010619977946513169	0.12061736282565741	GO_Biological_Process
REGULATION_OF_PLASMA_CELL_DIFFERENTIATION	6	-0.043119	-0.00080133	0.35334	0.54856	0.9628115648854962	0.0164587	0.26077586354268156	GO_Biological_Process
REGULATION_OF_PLASMA_LIPOPROTEIN_PARTICLE_LEVELS	85	0.022942	0.001601	0.095784	0.40536	0.9482545756126718	0.0230751	0.3921591087173853	GO_Biological_Process
REGULATION_OF_PLASMA_MEMBRANE_ORGANIZATION	16	-0.061297	-0.0018597	0.24069	0.60051	0.9629992704588709	0.016374041884610554	0.22147975610677315	GO_Biological_Process
REGULATION_OF_PLASMA_MEMBRANE_REPAIR	6	0.20774	0.0038607	0.37953	0.29207	0.9453763949610967	0.0243952	0.5345130493378615	GO_Biological_Process
REGULATION_OF_PLASMINOGEN_ACTIVATION	17	-0.043529	-0.0013612	0.21107	0.58169	0.9628115648854962	0.0164587	0.23530840221873586	GO_Biological_Process
REGULATION_OF_PLATELET_ACTIVATION	50	0.095066	0.0050936	0.13683	0.2436	0.9453763949610967	0.0243952	0.6133227160391622	GO_Biological_Process
REGULATION_OF_PLATELET_AGGREGATION	30	-0.0501	-0.0020805	0.17469	0.61286	0.9639836872427984	0.015930315267687983	0.21263872315135282	GO_Biological_Process
REGULATION_OF_PLATELET_DERIVED_GROWTH_FACTOR_RECEPTOR_ALPHA_SIGNALING_PATHWAY	5	0.047053	0.00079827	0.34923	0.44641	0.9544801439458086	0.0202331	0.35026608536040676	GO_Biological_Process
REGULATION_OF_PLATELET_DERIVED_GROWTH_FACTOR_RECEPTOR_BETA_SIGNALING_PATHWAY	8	-0.30813	-0.0066118	0.2704	0.87275	0.9843886362284354	0.00683341	0.0591101	GO_Biological_Process
REGULATION_OF_PLATELET_DERIVED_GROWTH_FACTOR_RECEPTOR_SIGNALING_PATHWAY	25	-0.22316	-0.0084609	0.16615	0.91038	0.9850650836731824	0.00653507	0.0407773	GO_Biological_Process
REGULATION_OF_PODOSOME_ASSEMBLY	9	-0.32528	-0.007403	0.2805	0.8769	0.9850650836731824	0.00653507	0.0570499	GO_Biological_Process
REGULATION_OF_POLYAMINE_TRANSMEMBRANE_TRANSPORT	5	-0.2343	-0.0039749	0.34511	0.7514	0.9752653931814288	0.010877186239452037	0.1241288092726342	GO_Biological_Process
REGULATION_OF_POLYSACCHARIDE_BIOSYNTHETIC_PROCESS	35	0.065086	0.0029189	0.14924	0.33138	0.9453763949610967	0.0243952	0.4796737063926792	GO_Biological_Process
REGULATION_OF_POLYSACCHARIDE_METABOLIC_PROCESS	43	0.074942	0.0037244	0.13735	0.29267	0.9453763949610967	0.0243952	0.5336217924353285	GO_Biological_Process
REGULATION_OF_POSITIVE_CHEMOTAXIS	24	0.34214	0.01271	0.19118	0.036762	0.8507187591240877	0.070214	1.4346008692844023	GO_Biological_Process
REGULATION_OF_POSTSYNAPSE_ASSEMBLY	41	0.00027385	1.329e-05	0.13744	0.49921	0.9601502596420469	0.017660796307406645	0.30171672360343577	GO_Biological_Process
REGULATION_OF_POSTSYNAPSE_ORGANIZATION	130	-0.0027451	-0.00023661	0.077581	0.51411	0.9628115648854962	0.0164587	0.28894394854965305	GO_Biological_Process
REGULATION_OF_POSTSYNAPTIC_CYTOSOLIC_CALCIUM_ION_CONCENTRATION	8	-0.45025	-0.0096613	0.34736	0.90254	0.9850650836731824	0.00653507	0.0445335	GO_Biological_Process
REGULATION_OF_POSTSYNAPTIC_DENSITY_ASSEMBLY	15	-0.34125	-0.010025	0.21387	0.9447	0.986847	0.00574998	0.0247061	GO_Biological_Process
REGULATION_OF_POSTSYNAPTIC_DENSITY_ORGANIZATION	20	-0.25043	-0.0084937	0.19643	0.89882	0.9850650836731824	0.00653507	0.046327272486775255	GO_Biological_Process
REGULATION_OF_POSTSYNAPTIC_MEMBRANE_NEUROTRANSMITTER_RECEPTOR_LEVELS	110	-0.15424	-0.012236	0.086562	0.9626	0.9930717706347044	0.00301936	0.016554142658660308	GO_Biological_Process
REGULATION_OF_POSTSYNAPTIC_MEMBRANE_POTENTIAL	139	0.0021236	0.00018922	0.076345	0.4889	0.9581753832304526	0.018554990923612787	0.31077996273616443	GO_Biological_Process
REGULATION_OF_POSTSYNAPTIC_NEUROTRANSMITTER_RECEPTOR_INTERNALIZATION	25	-0.12396	-0.0046997	0.17732	0.75774	0.9758431593128999	0.010619977946513169	0.12047978636710507	GO_Biological_Process
REGULATION_OF_POSTSYNAPTIC_SPECIALIZATION_ASSEMBLY	18	-0.31129	-0.010016	0.19369	0.94598	0.986847	0.00574998	0.024118045396786896	GO_Biological_Process
REGULATION_OF_POST_TRANSLATIONAL_PROTEIN_MODIFICATION	218	-0.047826	-0.0053246	0.056147	0.80283	0.9800610604113109	0.00874687	0.0953764	GO_Biological_Process
REGULATION_OF_POTASSIUM_ION_EXPORT_ACROSS_PLASMA_MEMBRANE	10	-0.10723	-0.0025724	0.26065	0.65961	0.9736735366328917	0.0115866	0.18071276886757595	GO_Biological_Process
REGULATION_OF_POTASSIUM_ION_IMPORT	6	-0.37558	-0.0069798	0.41495	0.8173	0.9824915037476577	0.0076712	0.0876185	GO_Biological_Process
REGULATION_OF_POTASSIUM_ION_TRANSMEMBRANE_TRANSPORT	62	0.05242	0.0031265	0.11397	0.32278	0.9453763949610967	0.0243952	0.49109338274404646	GO_Biological_Process
REGULATION_OF_POTASSIUM_ION_TRANSMEMBRANE_TRANSPORTER_ACTIVITY	13	0.060597	0.0016573	0.23819	0.39959	0.9482545756126718	0.0230751	0.39838538881232427	GO_Biological_Process
REGULATION_OF_POTASSIUM_ION_TRANSPORT	80	0.063994	0.0043333	0.10205	0.26532	0.9453763949610967	0.0243952	0.5762300113736613	GO_Biological_Process
REGULATION_OF_PRESYNAPSE_ORGANIZATION	28	-0.080597	-0.0032336	0.169	0.68328	0.9743022269055145	0.011306304807597374	0.16540129114143887	GO_Biological_Process
REGULATION_OF_PRESYNAPTIC_CYTOSOLIC_CALCIUM_ION_CONCENTRATION	13	-0.2875	-0.0078629	0.25764	0.86775	0.9841387161454437	0.00694368	0.061605377656550386	GO_Biological_Process
REGULATION_OF_PRESYNAPTIC_MEMBRANE_POTENTIAL	29	0.016918	0.00069075	0.17683	0.46189	0.9554358563248307	0.0197985	0.3354614402038353	GO_Biological_Process
REGULATION_OF_PRE_MIRNA_PROCESSING	5	-0.010158	-0.00017233	0.37153	0.51091	0.9628115648854962	0.0164587	0.29165559682386943	GO_Biological_Process
REGULATION_OF_PRIMARY_MIRNA_PROCESSING	5	-0.47141	-0.0079976	0.42043	0.86891	0.9843201002093928	0.00686365	0.0610252	GO_Biological_Process
REGULATION_OF_PROGRAMMED_CELL_DEATH	1342	0.028247	0.0075427	0.024526	0.12472	0.9047303302752294	0.0434809	0.9040638978192147	GO_Biological_Process
REGULATION_OF_PROGRAMMED_NECROTIC_CELL_DEATH	29	-0.21318	-0.0087039	0.1586	0.91053	0.9850650836731824	0.00653507	0.0407057	GO_Biological_Process
REGULATION_OF_PROSTAGLANDIN_SECRETION	12	0.07345	0.00193	0.27382	0.39426	0.9482545756126718	0.0230751	0.404217	GO_Biological_Process
REGULATION_OF_PROSTATIC_BUD_FORMATION	5	-0.034701	-0.0005887	0.47321	0.52923	0.9628115648854962	0.0164587	0.2763555453137637	GO_Biological_Process
REGULATION_OF_PROTEASOMAL_PROTEIN_CATABOLIC_PROCESS	174	0.045841	0.0045654	0.062294	0.23091	0.9453763949610967	0.0243952	0.6365572587208579	GO_Biological_Process
REGULATION_OF_PROTEASOMAL_UBIQUITIN_DEPENDENT_PROTEIN_CATABOLIC_PROCESS	118	0.075932	0.0062377	0.075464	0.15717	0.9284308970358813	0.032250415190577204	0.8036303468323913	GO_Biological_Process
REGULATION_OF_PROTEIN_ACETYLATION	9	0.4307	0.0098022	0.28447	0.065016	0.8925015061946902	0.049391	1.1869797532552258	GO_Biological_Process
REGULATION_OF_PROTEIN_ADP_RIBOSYLATION	5	0.22089	0.0037474	0.33447	0.2545	0.9453763949610967	0.0243952	0.5943122133272224	GO_Biological_Process
REGULATION_OF_PROTEIN_AUTOPHOSPHORYLATION	14	0.40327	0.011445	0.24443	0.049494	0.8652026563192905	0.0628822	1.3054474460124807	GO_Biological_Process
REGULATION_OF_PROTEIN_AUTOUBIQUITINATION	5	-0.0094252	-0.0001599	0.32282	0.51165	0.9628115648854962	0.0164587	0.2910270215369215	GO_Biological_Process
REGULATION_OF_PROTEIN_BINDING	64	0.29367	0.017795	0.11587	0.0056355	0.6722500465909091	0.17246915900548035	2.249067545880934	GO_Biological_Process
REGULATION_OF_PROTEIN_CATABOLIC_PROCESS	328	0.086017	0.011709	0.046464	0.032074	0.8507187591240877	0.070214	1.4938468751323646	GO_Biological_Process
REGULATION_OF_PROTEIN_CATABOLIC_PROCESS_IN_THE_VACUOLE	13	0.22814	0.0062395	0.23128	0.16197	0.9340793674698796	0.029616220782986157	0.7905654178090951	GO_Biological_Process
REGULATION_OF_PROTEIN_COMPLEX_STABILITY	13	-0.033333	-0.00091164	0.24377	0.55438	0.9628115648854962	0.0164587	0.25619244586795553	GO_Biological_Process
REGULATION_OF_PROTEIN_CONTAINING_COMPLEX_ASSEMBLY	396	-0.066397	-0.0099111	0.042224	0.94207	0.9859968564322233	0.00612447	0.025916825992414898	GO_Biological_Process
REGULATION_OF_PROTEIN_CONTAINING_COMPLEX_DISASSEMBLY	123	-0.14157	-0.011872	0.073785	0.97248	0.9939969650537634	0.00261494	0.012119321600151153	GO_Biological_Process
REGULATION_OF_PROTEIN_DEACETYLATION	10	-0.16692	-0.0040043	0.26106	0.73872	0.9744207099461899	0.011253494292716293	0.13152014279293406	GO_Biological_Process
REGULATION_OF_PROTEIN_DEPOLYMERIZATION	89	-0.19892	-0.014204	0.0894	0.98695	0.9974956725380305	0.00108898	0.00570485	GO_Biological_Process
REGULATION_OF_PROTEIN_DEUBIQUITINATION	10	-0.29524	-0.0070825	0.23861	0.89201	0.9850650836731824	0.00653507	0.0496303	GO_Biological_Process
REGULATION_OF_PROTEIN_EXIT_FROM_ENDOPLASMIC_RETICULUM	21	-0.068167	-0.002369	0.1855	0.64337	0.9698398511904761	0.0133	0.191539	GO_Biological_Process
REGULATION_OF_PROTEIN_EXPORT_FROM_NUCLEUS	36	-0.051276	-0.0023321	0.13837	0.64452	0.9698398511904761	0.0133	0.19076360157687544	GO_Biological_Process
REGULATION_OF_PROTEIN_FOLDING	10	-0.64252	-0.015413	0.2962	0.98496	0.9971453873897943	0.00124152	0.00658141	GO_Biological_Process
REGULATION_OF_PROTEIN_GLYCOSYLATION	8	0.028578	0.00061321	0.28616	0.46023	0.9554358563248307	0.0197985	0.33702507534619575	GO_Biological_Process
REGULATION_OF_PROTEIN_IMPORT_INTO_NUCLEUS	60	-0.11171	-0.0065549	0.11707	0.83001	0.9824915037476577	0.0076712	0.0809167	GO_Biological_Process
REGULATION_OF_PROTEIN_K48_LINKED_UBIQUITINATION	6	0.25272	0.0046966	0.3214	0.21584	0.9453763949610967	0.0243952	0.665868	GO_Biological_Process
REGULATION_OF_PROTEIN_K63_LINKED_UBIQUITINATION	11	0.16125	0.0040568	0.238	0.24905	0.9453763949610967	0.0243952	0.6037134539315978	GO_Biological_Process
REGULATION_OF_PROTEIN_KINASE_A_SIGNALING	8	-0.14974	-0.003213	0.34947	0.66584	0.9743022269055145	0.011306304807597374	0.17663	GO_Biological_Process
REGULATION_OF_PROTEIN_KINASE_C_SIGNALING	4	-0.25895	-0.0039295	0.39129	0.74594	0.9751114305317324	0.010945752609302478	0.12729610378318362	GO_Biological_Process
REGULATION_OF_PROTEIN_LIPIDATION	6	-0.3804	-0.0070693	0.38683	0.83728	0.9840272441185456	0.00699288	0.0771293	GO_Biological_Process
REGULATION_OF_PROTEIN_LOCALIZATION_TO_CELL_CELL_JUNCTION	6	-0.029983	-0.0005572	0.45587	0.52622	0.9628115648854962	0.0164587	0.2788326497421934	GO_Biological_Process
REGULATION_OF_PROTEIN_LOCALIZATION_TO_CELL_CORTEX	9	-0.39401	-0.0089671	0.3489	0.87061	0.9843886362284354	0.00683341	0.0601763	GO_Biological_Process
REGULATION_OF_PROTEIN_LOCALIZATION_TO_CELL_PERIPHERY	142	-0.081566	-0.0073453	0.07143	0.87324	0.9843886362284354	0.00683341	0.0588664	GO_Biological_Process
REGULATION_OF_PROTEIN_LOCALIZATION_TO_CELL_SURFACE	36	-0.1886	-0.008578	0.14769	0.89919	0.9850650836731824	0.00653507	0.046148531589258045	GO_Biological_Process
REGULATION_OF_PROTEIN_LOCALIZATION_TO_CENTROSOME	11	-0.2966	-0.0074623	0.29234	0.84484	0.9840272441185456	0.00699288	0.0732255	GO_Biological_Process
REGULATION_OF_PROTEIN_LOCALIZATION_TO_CHROMATIN	8	-0.38312	-0.0082209	0.27252	0.92011	0.9850650836731824	0.00653507	0.036160249244359184	GO_Biological_Process
REGULATION_OF_PROTEIN_LOCALIZATION_TO_CHROMOSOME_TELOMERIC_REGION	8	0.14097	0.003025	0.26036	0.2941	0.9453763949610967	0.0243952	0.5315049754929307	GO_Biological_Process
REGULATION_OF_PROTEIN_LOCALIZATION_TO_CILIUM	11	0.30157	0.0075872	0.26707	0.12942	0.9047303302752294	0.0434809	0.8879986045138113	GO_Biological_Process
REGULATION_OF_PROTEIN_LOCALIZATION_TO_ENDOPLASMIC_RETICULUM	5	0.67297	0.011417	0.32738	0.019918	0.8272346995305164	0.0823713	1.7007542719650603	GO_Biological_Process
REGULATION_OF_PROTEIN_LOCALIZATION_TO_ENDOSOME	12	-0.13393	-0.0035194	0.24591	0.70699	0.9743022269055145	0.011306304807597374	0.15058672902563697	GO_Biological_Process
REGULATION_OF_PROTEIN_LOCALIZATION_TO_LYSOSOME	5	0.30541	0.0051814	0.48429	0.26414	0.9453763949610967	0.0243952	0.5781658264952215	GO_Biological_Process
REGULATION_OF_PROTEIN_LOCALIZATION_TO_MEMBRANE	187	-0.019742	-0.0020375	0.063158	0.6227	0.9645317153956247	0.015683487465554757	0.20572113427859998	GO_Biological_Process
REGULATION_OF_PROTEIN_LOCALIZATION_TO_NUCLEOLUS	8	0.59371	0.01274	0.2705	0.014093	0.7859037515923566	0.10463063807233101	1.8509965480714525	GO_Biological_Process
REGULATION_OF_PROTEIN_LOCALIZATION_TO_NUCLEUS	136	-0.008173	-0.00072041	0.072455	0.54491	0.9628115648854962	0.0164587	0.2636752220005183	GO_Biological_Process
REGULATION_OF_PROTEIN_LOCALIZATION_TO_PLASMA_MEMBRANE	111	-0.056474	-0.0045004	0.078239	0.76479	0.9758431593128999	0.010619977946513169	0.11645779930571677	GO_Biological_Process
REGULATION_OF_PROTEIN_LOCALIZATION_TO_SYNAPSE	24	0.1187	0.0044094	0.17689	0.2511	0.9453763949610967	0.0243952	0.6001532872870776	GO_Biological_Process
REGULATION_OF_PROTEIN_MATURATION	60	0.045555	0.002673	0.11063	0.34026	0.9472790444689453	0.023522069970399177	0.46818910233035765	GO_Biological_Process
REGULATION_OF_PROTEIN_METABOLIC_PROCESS	1384	0.010452	0.0028305	0.023866	0.33072	0.9453763949610967	0.0243952	0.48053954071678695	GO_Biological_Process
REGULATION_OF_PROTEIN_MODIFICATION_PROCESS	621	-0.049899	-0.0092655	0.035027	0.92286	0.9850650836731824	0.00653507	0.0348642	GO_Biological_Process
REGULATION_OF_PROTEIN_MONOUBIQUITINATION	6	0.70439	0.01309	0.31695	0.013134	0.7710370697674419	0.11292474152306081	1.8816029880484246	GO_Biological_Process
REGULATION_OF_PROTEIN_NEDDYLATION	20	-0.1671	-0.0056674	0.194	0.80548	0.9800610604113109	0.00874687	0.0939452	GO_Biological_Process
REGULATION_OF_PROTEIN_OLIGOMERIZATION	7	0.24654	0.0049486	0.26108	0.17251	0.936763	0.0283704	0.7631857248287277	GO_Biological_Process
REGULATION_OF_PROTEIN_POLYMERIZATION	186	-0.1269	-0.013062	0.061459	0.98052	0.995506	0.00195619	0.00854354	GO_Biological_Process
REGULATION_OF_PROTEIN_POLYUBIQUITINATION	25	0.088522	0.0033562	0.16488	0.29568	0.9453763949610967	0.0243952	0.5291780504599873	GO_Biological_Process
REGULATION_OF_PROTEIN_SECRETION	260	-0.036873	-0.0044777	0.055173	0.74803	0.9751114305317324	0.010945752609302478	0.1260809842569415	GO_Biological_Process
REGULATION_OF_PROTEIN_SERINE_THREONINE_KINASE_ACTIVITY	120	-0.12009	-0.0099479	0.082878	0.92632	0.9852122496493688	0.0064702	0.033238959077338794	GO_Biological_Process
REGULATION_OF_PROTEIN_STABILITY	327	0.06324	0.0085957	0.045723	0.083322	0.9043560889395668	0.043660533007586426	1.0792403141138833	GO_Biological_Process
REGULATION_OF_PROTEIN_SUMOYLATION	20	-0.21733	-0.0073711	0.19454	0.86803	0.9841387161454437	0.00694368	0.0614653	GO_Biological_Process
REGULATION_OF_PROTEIN_TARGETING	73	-0.043602	-0.0028209	0.097098	0.6733	0.9743022269055145	0.011306304807597374	0.17179138553205459	GO_Biological_Process
REGULATION_OF_PROTEIN_TARGETING_TO_MEMBRANE	31	0.112	0.0047276	0.15319	0.23237	0.9453763949610967	0.0243952	0.6338199420108855	GO_Biological_Process
REGULATION_OF_PROTEIN_TRANSPORT	422	-0.015875	-0.0024444	0.04281	0.64461	0.9698398511904761	0.0133	0.19070296144991414	GO_Biological_Process
REGULATION_OF_PROTEIN_TYROSINE_KINASE_ACTIVITY	24	0.08047	0.0029893	0.17413	0.322	0.9453763949610967	0.0243952	0.4921441283041691	GO_Biological_Process
REGULATION_OF_PROTEIN_UBIQUITINATION	173	-0.024717	-0.0024546	0.063031	0.65252	0.9717270182675309	0.012455721813362176	0.18540617248543054	GO_Biological_Process
REGULATION_OF_PROTEOLYSIS	346	0.026325	0.0036785	0.04579	0.28269	0.9453763949610967	0.0243952	0.5486895541621704	GO_Biological_Process
REGULATION_OF_PROTEOLYSIS_INVOLVED_IN_PROTEIN_CATABOLIC_PROCESS	207	0.042676	0.0046313	0.058173	0.2316	0.9453763949610967	0.0243952	0.6352614449446015	GO_Biological_Process
REGULATION_OF_PROTON_TRANSPORT	6	0.13324	0.0024761	0.2743	0.31358	0.9453763949610967	0.0243952	0.5036516442230052	GO_Biological_Process
REGULATION_OF_PRO_B_CELL_DIFFERENTIATION	7	0.15313	0.0030736	0.26118	0.27885	0.9453763949610967	0.0243952	0.5546293511724202	GO_Biological_Process
REGULATION_OF_RAB_PROTEIN_SIGNAL_TRANSDUCTION	6	0.15298	0.0028431	0.36133	0.33601	0.9453763949610967	0.0243952	0.4736477973714859	GO_Biological_Process
REGULATION_OF_RAC_PROTEIN_SIGNAL_TRANSDUCTION	27	0.015955	0.00062861	0.17929	0.46455	0.9554358563248307	0.0197985	0.33296753558753195	GO_Biological_Process
REGULATION_OF_RAS_PROTEIN_SIGNAL_TRANSDUCTION	44	0.37557	0.01888	0.13341	0.002441	0.547149	0.2618941917468017	2.612432220582811	GO_Biological_Process
REGULATION_OF_REACTIVE_OXYGEN_SPECIES_BIOSYNTHETIC_PROCESS	38	0.1461	0.0068264	0.13523	0.13999	0.9194659757155248	0.036464336934216655	0.8539029864641304	GO_Biological_Process
REGULATION_OF_REACTIVE_OXYGEN_SPECIES_METABOLIC_PROCESS	127	-0.0055647	-0.00047412	0.077881	0.52848	0.9628115648854962	0.0164587	0.276971	GO_Biological_Process
REGULATION_OF_RECEPTOR_BINDING	7	0.10598	0.0021273	0.3481	0.38039	0.9482545756126718	0.0230751	0.41977090866917666	GO_Biological_Process
REGULATION_OF_RECEPTOR_CATABOLIC_PROCESS	11	0.3	0.0075478	0.23903	0.10473	0.9043560889395668	0.043660533007586426	0.9799288964661588	GO_Biological_Process
REGULATION_OF_RECEPTOR_CLUSTERING	17	-0.079962	-0.0025005	0.22162	0.64088	0.9687393692614771	0.013793050314186841	0.19322328127155394	GO_Biological_Process
REGULATION_OF_RECEPTOR_INTERNALIZATION	70	-0.022708	-0.0014387	0.099643	0.59013	0.9628115648854962	0.0164587	0.22905230689415976	GO_Biological_Process
REGULATION_OF_RECEPTOR_LOCALIZATION_TO_SYNAPSE	25	-0.10234	-0.0038801	0.17404	0.72174	0.9743022269055145	0.011306304807597374	0.14161922473148922	GO_Biological_Process
REGULATION_OF_RECEPTOR_MEDIATED_ENDOCYTOSIS	112	-0.016589	-0.0013279	0.076891	0.58541	0.9628115648854962	0.0164587	0.23253986320095316	GO_Biological_Process
REGULATION_OF_RECEPTOR_RECYCLING	24	-0.059886	-0.0022247	0.16452	0.64208	0.9692443751245763	0.013566710681285031	0.1924108576102365	GO_Biological_Process
REGULATION_OF_RECEPTOR_SIGNALING_PATHWAY_VIA_JAK_STAT	68	0.10834	0.0067657	0.11177	0.16622	0.936763	0.0283704	0.7793167220256546	GO_Biological_Process
REGULATION_OF_RECEPTOR_SIGNALING_PATHWAY_VIA_STAT	77	0.069868	0.0046419	0.10431	0.25149	0.9453763949610967	0.0243952	0.5994792791216211	GO_Biological_Process
REGULATION_OF_REGULATED_SECRETORY_PATHWAY	112	0.015165	0.0012139	0.077402	0.42234	0.9488380333138515	0.0228079	0.3743377844131082	GO_Biological_Process
REGULATION_OF_REGULATORY_NCRNA_PROCESSING	15	0.0019632	5.7672e-05	0.20823	0.49624	0.9587186173469386	0.0183088	0.30430823184308997	GO_Biological_Process
REGULATION_OF_RELAXATION_OF_CARDIAC_MUSCLE	6	-0.32507	-0.0060411	0.41949	0.7808	0.9779537797619048	0.00968167	0.10746019534136457	GO_Biological_Process
REGULATION_OF_RELAXATION_OF_MUSCLE	14	-0.041541	-0.001179	0.26975	0.56119	0.9628115648854962	0.0164587	0.25089	GO_Biological_Process
REGULATION_OF_RELEASE_OF_CYTOCHROME_C_FROM_MITOCHONDRIA	37	-0.18909	-0.0087185	0.13146	0.92483	0.9850650836731824	0.00653507	0.033938090879495994	GO_Biological_Process
REGULATION_OF_RELEASE_OF_SEQUESTERED_CALCIUM_ION_INTO_CYTOSOL	75	-0.071779	-0.0047068	0.10619	0.75046	0.9751114305317324	0.010945752609302478	0.12467245097864738	GO_Biological_Process
REGULATION_OF_RELEASE_OF_SEQUESTERED_CALCIUM_ION_INTO_CYTOSOL_BY_SARCOPLASMIC_RETICULUM	32	-0.18049	-0.0077405	0.16878	0.85755	0.9840331759915548	0.00699026	0.0667405	GO_Biological_Process
REGULATION_OF_REMOVAL_OF_SUPEROXIDE_RADICALS	6	0.16761	0.0031148	0.39651	0.33626	0.9453763949610967	0.0243952	0.4733247913605655	GO_Biological_Process
REGULATION_OF_RENAL_SODIUM_EXCRETION	7	-0.3821	-0.0076697	0.33133	0.87558	0.9850650836731824	0.00653507	0.0577042	GO_Biological_Process
REGULATION_OF_RENAL_SYSTEM_PROCESS	23	0.11045	0.0040169	0.19497	0.28552	0.9453763949610967	0.0243952	0.544363	GO_Biological_Process
REGULATION_OF_REPRODUCTIVE_PROCESS	185	0.050675	0.0052022	0.061201	0.20384	0.9453763949610967	0.0243952	0.6907105893447436	GO_Biological_Process
REGULATION_OF_RESPIRATORY_BURST	16	0.1671	0.0050695	0.21744	0.22111	0.9453763949610967	0.0243952	0.6553916154194328	GO_Biological_Process
REGULATION_OF_RESPIRATORY_BURST_INVOLVED_IN_INFLAMMATORY_RESPONSE	8	-0.017028	-0.00036538	0.28629	0.52371	0.9628115648854962	0.0164587	0.2809091333672643	GO_Biological_Process
REGULATION_OF_RESPIRATORY_GASEOUS_EXCHANGE	20	-0.13654	-0.0046308	0.17882	0.77743	0.977788	0.00975529	0.10933870452920433	GO_Biological_Process
REGULATION_OF_RESPIRATORY_GASEOUS_EXCHANGE_BY_NERVOUS_SYSTEM_PROCESS	11	-0.18674	-0.0046983	0.26518	0.75935	0.9758431593128999	0.010619977946513169	0.11955800271767415	GO_Biological_Process
REGULATION_OF_RESPIRATORY_SYSTEM_PROCESS	14	0.078289	0.0022219	0.22868	0.36605	0.9482545756126718	0.0230751	0.43645958881055097	GO_Biological_Process
REGULATION_OF_RESPONSE_TO_BIOTIC_STIMULUS	516	0.020604	0.0034984	0.03819	0.29477	0.9453763949610967	0.0243952	0.5305167185654781	GO_Biological_Process
REGULATION_OF_RESPONSE_TO_CYTOKINE_STIMULUS	166	0.0508	0.0049428	0.064838	0.21667	0.9453763949610967	0.0243952	0.6642012166746344	GO_Biological_Process
REGULATION_OF_RESPONSE_TO_DRUG	5	-0.16544	-0.0028068	0.38826	0.66498	0.9743022269055145	0.011306304807597374	0.17719141638149022	GO_Biological_Process
REGULATION_OF_RESPONSE_TO_ENDOPLASMIC_RETICULUM_STRESS	79	-0.0080569	-0.00054216	0.094361	0.53402	0.9628115648854962	0.0164587	0.27244247756510453	GO_Biological_Process
REGULATION_OF_RESPONSE_TO_EXTERNAL_STIMULUS	1019	0.02875	0.0067566	0.028307	0.15491	0.9231790873328087	0.034714	0.8099205460584853	GO_Biological_Process
REGULATION_OF_RESPONSE_TO_FOOD	17	0.73606	0.023018	0.22863	0.00064357	0.3037968736842105	0.5174166996920678	3.1914042087279517	GO_Biological_Process
REGULATION_OF_RESPONSE_TO_MACROPHAGE_COLONY_STIMULATING_FACTOR	6	0.0085651	0.00015917	0.41477	0.49176	0.9581753832304526	0.018554990923612787	0.308247	GO_Biological_Process
REGULATION_OF_RESPONSE_TO_NUTRIENT_LEVELS	32	0.33007	0.014155	0.17433	0.029163	0.8507187591240877	0.070214	1.5351678021500317	GO_Biological_Process
REGULATION_OF_RESPONSE_TO_OSMOTIC_STRESS	14	0.062252	0.0017668	0.19894	0.37717	0.9482545756126718	0.0230751	0.42346285822685753	GO_Biological_Process
REGULATION_OF_RESPONSE_TO_OXIDATIVE_STRESS	30	-0.11052	-0.0045894	0.16042	0.75457	0.9757827294438758	0.010646872812807866	0.12230046536011234	GO_Biological_Process
REGULATION_OF_RESPONSE_TO_REACTIVE_OXYGEN_SPECIES	10	0.25342	0.0060794	0.29264	0.19325	0.9374768928344959	0.028039428067599622	0.7138804974096374	GO_Biological_Process
REGULATION_OF_RESPONSE_TO_STRESS	1307	0.033429	0.0088188	0.024626	0.087327	0.9043560889395668	0.043660533007586426	1.058851459179954	GO_Biological_Process
REGULATION_OF_RESPONSE_TO_TUMOR_CELL	28	0.024493	0.00098267	0.14914	0.43478	0.9511496112870717	0.0217512	0.3617304417923016	GO_Biological_Process
REGULATION_OF_RESPONSE_TO_TYPE_II_INTERFERON	14	-0.3858	-0.010949	0.20942	0.96727	0.9939969650537634	0.00261494	0.014452281715438617	GO_Biological_Process
REGULATION_OF_RESPONSE_TO_WOUNDING	159	0.041046	0.0039094	0.071603	0.28324	0.9453763949610967	0.0243952	0.5478454142853368	GO_Biological_Process
REGULATION_OF_RESTING_MEMBRANE_POTENTIAL	13	-0.033035	-0.00090349	0.25501	0.55154	0.9628115648854962	0.0164587	0.25842298521957724	GO_Biological_Process
REGULATION_OF_RETINOIC_ACID_RECEPTOR_SIGNALING_PATHWAY	17	0.54734	0.017116	0.24121	0.011637	0.7224518861788617	0.14119107073447235	1.9341589656802811	GO_Biological_Process
REGULATION_OF_RETROGRADE_PROTEIN_TRANSPORT_ER_TO_CYTOSOL	11	0.077931	0.0019607	0.24095	0.37319	0.9482545756126718	0.0230751	0.42807000212544466	GO_Biological_Process
REGULATION_OF_RETROGRADE_TRANSPORT_ENDOSOME_TO_GOLGI	7	-0.31814	-0.0063858	0.36204	0.81022	0.9807858152173913	0.00842582	0.091397	GO_Biological_Process
REGULATION_OF_REVERSE_CHOLESTEROL_TRANSPORT	2	0.46161	0.0049533	0.58718	0.2159	0.9453763949610967	0.0243952	0.6657473576657692	GO_Biological_Process
REGULATION_OF_RHO_PROTEIN_SIGNAL_TRANSDUCTION	83	0.026025	0.0017948	0.096266	0.39345	0.9482545756126718	0.0230751	0.4051104503539652	GO_Biological_Process
REGULATION_OF_RIBONUCLEASE_ACTIVITY	5	0.29603	0.0050222	0.40666	0.23333	0.9453763949610967	0.0243952	0.6320294189566061	GO_Biological_Process
REGULATION_OF_RIBOSOME_BIOGENESIS	5	-0.34518	-0.005856	0.35361	0.8355	0.9835720606060606	0.00719382	0.0780535	GO_Biological_Process
REGULATION_OF_RIG_I_SIGNALING_PATHWAY	19	-0.0047336	-0.00015648	0.17799	0.51061	0.9628115648854962	0.0164587	0.29191068404353554	GO_Biological_Process
REGULATION_OF_RNA_POLYMERASE_II_TRANSCRIPTION_PREINITIATION_COMPLEX_ASSEMBLY	7	0.070008	0.0014052	0.28907	0.40432	0.9482545756126718	0.0230751	0.39327477542416045	GO_Biological_Process
REGULATION_OF_RNA_SPLICING	165	0.041991	0.0040735	0.061821	0.2485	0.9453763949610967	0.0243952	0.6046736069306491	GO_Biological_Process
REGULATION_OF_RRNA_PROCESSING	15	0.24686	0.0072517	0.20688	0.11639	0.9047303302752294	0.0434809	0.934084	GO_Biological_Process
REGULATION_OF_RUFFLE_ASSEMBLY	31	0.081574	0.0034433	0.14895	0.29196	0.9453763949610967	0.0243952	0.5346766450215568	GO_Biological_Process
REGULATION_OF_RYANODINE_SENSITIVE_CALCIUM_RELEASE_CHANNEL_ACTIVITY	5	-0.45635	-0.007742	0.51817	0.81075	0.9812705369985615	0.00821124	0.091113	GO_Biological_Process
REGULATION_OF_SALIVA_SECRETION	8	0.24323	0.005219	0.39761	0.27037	0.9453763949610967	0.0243952	0.5680414989628867	GO_Biological_Process
REGULATION_OF_SARCOMERE_ORGANIZATION	7	0.24728	0.0049636	0.40704	0.27176	0.9453763949610967	0.0243952	0.5658144661380284	GO_Biological_Process
REGULATION_OF_SA_NODE_CELL_ACTION_POTENTIAL	5	-0.48032	-0.0081487	0.47249	0.84531	0.9840272441185456	0.00699288	0.072984	GO_Biological_Process
REGULATION_OF_SECONDARY_HEART_FIELD_CARDIOBLAST_PROLIFERATION	9	0.55742	0.012686	0.32565	0.043487	0.8507187591240877	0.070214	1.3616405515985206	GO_Biological_Process
REGULATION_OF_SECONDARY_METABOLIC_PROCESS	13	-0.19526	-0.0053403	0.25242	0.7804	0.9779537797619048	0.00968167	0.10768273927751955	GO_Biological_Process
REGULATION_OF_SECRETION	587	-0.039883	-0.0072073	0.036644	0.86178	0.9840560826296744	0.00698015	0.0646036	GO_Biological_Process
REGULATION_OF_SENSORY_PERCEPTION	22	0.12519	0.0044528	0.18163	0.24534	0.9453763949610967	0.0243952	0.6102316390620204	GO_Biological_Process
REGULATION_OF_SEROTONIN_SECRETION	5	-0.27111	-0.0045995	0.37794	0.76342	0.9758431593128999	0.010619977946513169	0.1172364666349407	GO_Biological_Process
REGULATION_OF_SHORT_TERM_NEURONAL_SYNAPTIC_PLASTICITY	13	0.1465	0.0040066	0.22268	0.25531	0.9453763949610967	0.0243952	0.5929321743858573	GO_Biological_Process
REGULATION_OF_SIGNALING_RECEPTOR_ACTIVITY	43	-0.13649	-0.0067832	0.13192	0.84958	0.9840272441185456	0.00699288	0.0707957	GO_Biological_Process
REGULATION_OF_SIGNAL_TRANSDUCTION_BY_P53_CLASS_MEDIATOR	113	0.11425	0.0091857	0.076247	0.067024	0.8933628883071554	0.0489721	1.1737696569828557	GO_Biological_Process
REGULATION_OF_SISTER_CHROMATID_COHESION	15	0.35105	0.010313	0.2582	0.08699	0.9043560889395668	0.043660533007586426	1.06053	GO_Biological_Process
REGULATION_OF_SISTER_CHROMATID_SEGREGATION	103	-0.012914	-0.00099156	0.080368	0.56383	0.9628115648854962	0.0164587	0.24885182011423035	GO_Biological_Process
REGULATION_OF_SKELETAL_MUSCLE_ACETYLCHOLINE_GATED_CHANNEL_CLUSTERING	8	0.36987	0.0079365	0.30913	0.11576	0.9047303302752294	0.0434809	0.936441	GO_Biological_Process
REGULATION_OF_SKELETAL_MUSCLE_ADAPTATION	11	-0.13806	-0.0034734	0.25319	0.70721	0.9743022269055145	0.011306304807597374	0.1504516069965188	GO_Biological_Process
REGULATION_OF_SKELETAL_MUSCLE_CELL_DIFFERENTIATION	21	-0.11552	-0.0040148	0.18369	0.73529	0.9744207099461899	0.011253494292716293	0.13354134042612595	GO_Biological_Process
REGULATION_OF_SKELETAL_MUSCLE_CELL_PROLIFERATION	17	0.075485	0.0023605	0.18905	0.34485	0.9482545756126718	0.0230751	0.46236976967503973	GO_Biological_Process
REGULATION_OF_SKELETAL_MUSCLE_CONTRACTION	17	-0.20203	-0.0063178	0.20468	0.83818	0.9840272441185456	0.00699288	0.0766627	GO_Biological_Process
REGULATION_OF_SKELETAL_MUSCLE_CONTRACTION_BY_CALCIUM_ION_SIGNALING	7	-0.39517	-0.0079319	0.28162	0.91971	0.9850650836731824	0.00653507	0.0363491	GO_Biological_Process
REGULATION_OF_SKELETAL_MUSCLE_CONTRACTION_BY_REGULATION_OF_RELEASE_OF_SEQUESTERED_CALCIUM_ION	4	-0.22197	-0.0033683	0.40724	0.70714	0.9743022269055145	0.011306304807597374	0.15049459580941243	GO_Biological_Process
REGULATION_OF_SKELETAL_MUSCLE_FIBER_DEVELOPMENT	11	0.33698	0.0084782	0.27523	0.11041	0.9047303302752294	0.0434809	0.9569915901200485	GO_Biological_Process
REGULATION_OF_SKELETAL_MUSCLE_SATELLITE_CELL_PROLIFERATION	13	0.054155	0.0014811	0.21626	0.40113	0.9482545756126718	0.0230751	0.3967148564744988	GO_Biological_Process
REGULATION_OF_SKELETAL_MUSCLE_TISSUE_DEVELOPMENT	22	0.11096	0.0039466	0.17735	0.26578	0.9453763949610967	0.0243952	0.5754777029133672	GO_Biological_Process
REGULATION_OF_SKELETAL_MUSCLE_TISSUE_GROWTH	6	0.70001	0.013009	0.33848	0.019323	0.8247838444444444	0.0836599	1.7139254461244264	GO_Biological_Process
REGULATION_OF_SKELETAL_MUSCLE_TISSUE_REGENERATION	8	0.025462	0.00054636	0.28407	0.46429	0.9554358563248307	0.0197985	0.3332106701817442	GO_Biological_Process
REGULATION_OF_SMAD_PROTEIN_SIGNAL_TRANSDUCTION	63	0.0017177	0.00010327	0.1192	0.49425	0.9587186173469386	0.0183088	0.3060533220142901	GO_Biological_Process
REGULATION_OF_SMALL_GTPASE_MEDIATED_SIGNAL_TRANSDUCTION	278	0.021376	0.0026827	0.054851	0.34838	0.9482545756126718	0.0230751	0.45794678517687604	GO_Biological_Process
REGULATION_OF_SMALL_MOLECULE_METABOLIC_PROCESS	310	0.01753	0.0023211	0.049105	0.36055	0.9482545756126718	0.0230751	0.4430345001030572	GO_Biological_Process
REGULATION_OF_SMOOTHENED_SIGNALING_PATHWAY	89	0.085465	0.0061025	0.094667	0.18332	0.936763	0.0283704	0.73679	GO_Biological_Process
REGULATION_OF_SMOOTH_MUSCLE_CELL_CHEMOTAXIS	5	-0.27882	-0.0047303	0.39119	0.762	0.9758431593128999	0.010619977946513169	0.1180450286603995	GO_Biological_Process
REGULATION_OF_SMOOTH_MUSCLE_CELL_DIFFERENTIATION	33	0.081448	0.003547	0.14717	0.28999	0.9453763949610967	0.0243952	0.5376169780310408	GO_Biological_Process
REGULATION_OF_SMOOTH_MUSCLE_CONTRACTION	57	-0.011669	-0.00066742	0.12082	0.53847	0.9628115648854962	0.0164587	0.26883848771862867	GO_Biological_Process
REGULATION_OF_SNARE_COMPLEX_ASSEMBLY	15	0.012526	0.00036796	0.19888	0.47489	0.9554358563248307	0.0197985	0.3234069754812466	GO_Biological_Process
REGULATION_OF_SNRNA_TRANSCRIPTION_BY_RNA_POLYMERASE_II	5	-0.097886	-0.0016607	0.32684	0.61772	0.9639836872427984	0.015930315267687983	0.2092083372262944	GO_Biological_Process
REGULATION_OF_SODIUM_DEPENDENT_PHOSPHATE_TRANSPORT	5	0.24045	0.0040793	0.39994	0.27385	0.9453763949610967	0.0243952	0.562487	GO_Biological_Process
REGULATION_OF_SODIUM_ION_EXPORT_ACROSS_PLASMA_MEMBRANE	10	-0.27739	-0.0066542	0.23997	0.87614	0.9850650836731824	0.00653507	0.0574265	GO_Biological_Process
REGULATION_OF_SODIUM_ION_IMPORT_ACROSS_PLASMA_MEMBRANE	3	0.30159	0.0039635	0.61	0.31051	0.9453763949610967	0.0243952	0.5079244087727929	GO_Biological_Process
REGULATION_OF_SODIUM_ION_TRANSMEMBRANE_TRANSPORT	37	-0.14172	-0.0065345	0.15045	0.82689	0.9824915037476577	0.0076712	0.0825523	GO_Biological_Process
REGULATION_OF_SODIUM_ION_TRANSMEMBRANE_TRANSPORTER_ACTIVITY	9	-0.54758	-0.012462	0.33476	0.94904	0.9883223212321232	0.0051014	0.022715482606238024	GO_Biological_Process
REGULATION_OF_SODIUM_ION_TRANSPORT	70	0.0044297	0.00028066	0.10778	0.48361	0.9554358563248307	0.0197985	0.3155047274557707	GO_Biological_Process
REGULATION_OF_SOMATIC_STEM_CELL_POPULATION_MAINTENANCE	11	0.25808	0.0064931	0.29838	0.19354	0.9374768928344959	0.028039428067599622	0.7132292632859443	GO_Biological_Process
REGULATION_OF_SOMITOGENESIS	6	0.35986	0.0066876	0.41559	0.19328	0.9374768928344959	0.028039428067599622	0.7138130830589622	GO_Biological_Process
REGULATION_OF_SPERM_CAPACITATION	4	0.48705	0.0073908	0.49419	0.16219	0.9340793674698796	0.029616220782986157	0.7899759261957676	GO_Biological_Process
REGULATION_OF_SPHINGOLIPID_BIOSYNTHETIC_PROCESS	14	0.10297	0.0029223	0.20667	0.30916	0.9453763949610967	0.0243952	0.5098167013741292	GO_Biological_Process
REGULATION_OF_SPINDLE_ASSEMBLY	30	0.0070308	0.00029196	0.14879	0.48116	0.9554358563248307	0.0197985	0.31771048378717054	GO_Biological_Process
REGULATION_OF_SPINDLE_CHECKPOINT	24	-0.00013958	-5.1854e-06	0.163	0.50034	0.9601502596420469	0.017660796307406645	0.3007347757796757	GO_Biological_Process
REGULATION_OF_SPINDLE_ORGANIZATION	44	-0.091963	-0.004623	0.12497	0.76909	0.9763742598794374	0.0103837	0.1140228354699563	GO_Biological_Process
REGULATION_OF_SPONTANEOUS_SYNAPTIC_TRANSMISSION	5	0.12913	0.0021907	0.42688	0.38114	0.9482545756126718	0.0230751	0.41891547036277177	GO_Biological_Process
REGULATION_OF_SPROUTING_ANGIOGENESIS	43	-0.21212	-0.010542	0.14667	0.92594	0.9852122496493688	0.0064702	0.0334172	GO_Biological_Process
REGULATION_OF_SREBP_SIGNALING_PATHWAY	8	0.086691	0.0018602	0.31231	0.39067	0.9482545756126718	0.0230751	0.4081899374690827	GO_Biological_Process
REGULATION_OF_STEM_CELL_DIFFERENTIATION	75	0.085188	0.0055861	0.096745	0.18929	0.9374768928344959	0.028039428067599622	0.7228723287701373	GO_Biological_Process
REGULATION_OF_STEM_CELL_DIVISION	11	-0.039707	-0.00099901	0.27763	0.55686	0.9628115648854962	0.0164587	0.2542539769444666	GO_Biological_Process
REGULATION_OF_STEM_CELL_POPULATION_MAINTENANCE	68	-0.12296	-0.007679	0.10705	0.87463	0.9847714823074636	0.00666454	0.0581756	GO_Biological_Process
REGULATION_OF_STEM_CELL_PROLIFERATION	77	0.074147	0.0049262	0.098729	0.22633	0.9453763949610967	0.0243952	0.645258	GO_Biological_Process
REGULATION_OF_STEROID_BIOSYNTHETIC_PROCESS	73	-0.0072627	-0.00046988	0.10008	0.52892	0.9628115648854962	0.0164587	0.27661001073594726	GO_Biological_Process
REGULATION_OF_STEROID_HORMONE_BIOSYNTHETIC_PROCESS	16	0.036518	0.0011079	0.21197	0.43161	0.9508981317087322	0.021866	0.3649085016756245	GO_Biological_Process
REGULATION_OF_STEROID_HORMONE_SECRETION	25	-0.17056	-0.0064664	0.18256	0.8249	0.9824915037476577	0.0076712	0.0835987	GO_Biological_Process
REGULATION_OF_STEROID_METABOLIC_PROCESS	101	0.03723	0.0028309	0.084581	0.32991	0.9453763949610967	0.0243952	0.48160452022610745	GO_Biological_Process
REGULATION_OF_STEROL_TRANSPORT	57	0.00047463	2.7147e-05	0.11949	0.49842	0.9601502596420469	0.017660796307406645	0.3024045391511195	GO_Biological_Process
REGULATION_OF_STORE_OPERATED_CALCIUM_CHANNEL_ACTIVITY	7	0.042946	0.00086202	0.34585	0.45059	0.9554358563248307	0.0197985	0.34621845085677394	GO_Biological_Process
REGULATION_OF_STORE_OPERATED_CALCIUM_ENTRY	14	0.10547	0.0029934	0.24512	0.33349	0.9453763949610967	0.0243952	0.4769171842659688	GO_Biological_Process
REGULATION_OF_STRESS_ACTIVATED_PROTEIN_KINASE_SIGNALING_CASCADE	36	-0.053734	-0.0024439	0.14975	0.64014	0.9687393692614771	0.013793050314186841	0.19372503448751616	GO_Biological_Process
REGULATION_OF_STRESS_GRANULE_ASSEMBLY	9	0.32356	0.0073638	0.24955	0.097401	0.9043560889395668	0.043660533007586426	1.0114365842686897	GO_Biological_Process
REGULATION_OF_STRIATED_MUSCLE_CELL_DIFFERENTIATION	83	0.018766	0.0012942	0.098346	0.42434	0.9488380333138515	0.0228079	0.37228602795413973	GO_Biological_Process
REGULATION_OF_STRIATED_MUSCLE_CONTRACTION	88	-0.0040929	-0.00029061	0.10063	0.51622	0.9628115648854962	0.0164587	0.2871651735205954	GO_Biological_Process
REGULATION_OF_SUBSTRATE_ADHESION_DEPENDENT_CELL_SPREADING	57	-0.10779	-0.0061648	0.11411	0.82756	0.9824915037476577	0.0076712	0.0822005	GO_Biological_Process
REGULATION_OF_SULFUR_METABOLIC_PROCESS	14	-0.015358	-0.00043588	0.24108	0.5254	0.9628115648854962	0.0164587	0.2795099315499485	GO_Biological_Process
REGULATION_OF_SUPEROXIDE_ANION_GENERATION	22	-0.10922	-0.0038848	0.18419	0.72339	0.9743022269055145	0.011306304807597374	0.1406274991337534	GO_Biological_Process
REGULATION_OF_SUPEROXIDE_METABOLIC_PROCESS	30	-0.038946	-0.0016173	0.15681	0.59808	0.9628115648854962	0.0164587	0.22324072030126202	GO_Biological_Process
REGULATION_OF_SUPRAMOLECULAR_FIBER_ORGANIZATION	358	-0.078627	-0.011172	0.045266	0.9588	0.9911264537264538	0.00387093	0.018271974638383787	GO_Biological_Process
REGULATION_OF_SYNAPSE_ASSEMBLY	150	0.049411	0.0045722	0.074792	0.25443	0.9453763949610967	0.0243952	0.5944316820711556	GO_Biological_Process
REGULATION_OF_SYNAPSE_MATURATION	27	-0.056502	-0.0022261	0.17758	0.62482	0.964559	0.015671008702153526	0.20424507748123252	GO_Biological_Process
REGULATION_OF_SYNAPSE_PRUNING	10	0.14728	0.0035332	0.31594	0.32055	0.9453763949610967	0.0243952	0.49410421878024935	GO_Biological_Process
REGULATION_OF_SYNAPSE_STRUCTURAL_PLASTICITY	6	0.034903	0.00064863	0.29458	0.45284	0.9554358563248307	0.0197985	0.34405521827734553	GO_Biological_Process
REGULATION_OF_SYNAPSE_STRUCTURE_OR_ACTIVITY	281	0.064734	0.0081674	0.053896	0.11487	0.9047303302752294	0.0434809	0.9397933789326499	GO_Biological_Process
REGULATION_OF_SYNAPTIC_ASSEMBLY_AT_NEUROMUSCULAR_JUNCTION	9	-0.097041	-0.0022085	0.30517	0.62475	0.964559	0.015671008702153526	0.20429373520151234	GO_Biological_Process
REGULATION_OF_SYNAPTIC_PLASTICITY	192	-0.035906	-0.0037544	0.064347	0.71158	0.9743022269055145	0.011306304807597374	0.14777626690022858	GO_Biological_Process
REGULATION_OF_SYNAPTIC_TRANSMISSION_CHOLINERGIC	9	0.51363	0.01169	0.30455	0.045858	0.8507187591240877	0.070214	1.3385848900313824	GO_Biological_Process
REGULATION_OF_SYNAPTIC_TRANSMISSION_DOPAMINERGIC	6	-0.50194	-0.0093279	0.28704	0.95982	0.9916394079126876	0.00364622	0.017810204810825528	GO_Biological_Process
REGULATION_OF_SYNAPTIC_TRANSMISSION_GABAERGIC	34	0.31002	0.013704	0.14839	0.01835	0.8169593895348837	0.0877995	1.7363639314118917	GO_Biological_Process
REGULATION_OF_SYNAPTIC_TRANSMISSION_GLUTAMATERGIC	63	0.061943	0.003724	0.1183	0.30028	0.9453763949610967	0.0243952	0.5224735928056521	GO_Biological_Process
REGULATION_OF_SYNAPTIC_VESICLE_CLUSTERING	6	0.33691	0.006261	0.39577	0.19732	0.9392233563796354	0.027231116031865125	0.7048288932098964	GO_Biological_Process
REGULATION_OF_SYNAPTIC_VESICLE_CYCLE	12	-0.10788	-0.0028349	0.2384	0.67456	0.9743022269055145	0.011306304807597374	0.170979	GO_Biological_Process
REGULATION_OF_SYNAPTIC_VESICLE_ENDOCYTOSIS	22	0.039088	0.0013903	0.18329	0.41556	0.9482545756126718	0.0230751	0.3813662624029144	GO_Biological_Process
REGULATION_OF_SYNAPTIC_VESICLE_EXOCYTOSIS	43	-0.027497	-0.0013665	0.13214	0.58242	0.9628115648854962	0.0164587	0.23476371999223436	GO_Biological_Process
REGULATION_OF_SYNAPTIC_VESICLE_MEMBRANE_ORGANIZATION	22	-0.0051191	-0.00018208	0.19781	0.51032	0.9628115648854962	0.0164587	0.29215741085759594	GO_Biological_Process
REGULATION_OF_SYNAPTIC_VESICLE_PRIMING	10	0.045378	0.0010886	0.25654	0.4298	0.9499286577181207	0.022309010208829208	0.36673358884457546	GO_Biological_Process
REGULATION_OF_SYNAPTIC_VESICLE_RECYCLING	26	0.054558	0.0021094	0.16349	0.3693	0.9482545756126718	0.0230751	0.43262069234902123	GO_Biological_Process
REGULATION_OF_SYNAPTIC_VESICLE_TRANSPORT	5	-0.43563	-0.0073907	0.38025	0.87402	0.9843886362284354	0.00683341	0.0584786	GO_Biological_Process
REGULATION_OF_SYNCYTIUM_FORMATION_BY_PLASMA_MEMBRANE_FUSION	28	0.15115	0.0060642	0.15796	0.16933	0.936763	0.0283704	0.7712660916238635	GO_Biological_Process
REGULATION_OF_SYSTEMIC_ARTERIAL_BLOOD_PRESSURE	99	0.072945	0.0054917	0.088548	0.20504	0.9453763949610967	0.0243952	0.6881614068238124	GO_Biological_Process
REGULATION_OF_SYSTEMIC_ARTERIAL_BLOOD_PRESSURE_BY_CIRCULATORY_RENIN_ANGIOTENSIN	20	-0.01334	-0.00045243	0.20786	0.52559	0.9628115648854962	0.0164587	0.27935290635948895	GO_Biological_Process
REGULATION_OF_SYSTEMIC_ARTERIAL_BLOOD_PRESSURE_BY_ENDOTHELIN	5	0.023335	0.00039589	0.46312	0.47991	0.9554358563248307	0.0197985	0.3188402004748067	GO_Biological_Process
REGULATION_OF_SYSTEMIC_ARTERIAL_BLOOD_PRESSURE_BY_NOREPINEPHRINE_EPINEPHRINE	6	0.069738	0.001296	0.42331	0.43457	0.9511496112870717	0.0217512	0.36194025796064255	GO_Biological_Process
REGULATION_OF_SYSTEMIC_ARTERIAL_BLOOD_PRESSURE_BY_RENIN_ANGIOTENSIN	28	-0.077122	-0.0030942	0.17111	0.6739	0.9743022269055145	0.011306304807597374	0.17140454362829763	GO_Biological_Process
REGULATION_OF_SYSTEMIC_ARTERIAL_BLOOD_PRESSURE_BY_VASOPRESSIN	4	0.80077	0.012151	0.52135	0.062285	0.8863241028037384	0.0524074	1.205616531215535	GO_Biological_Process
REGULATION_OF_SYSTEMIC_ARTERIAL_BLOOD_PRESSURE_MEDIATED_BY_A_CHEMICAL_SIGNAL	48	0.00063856	3.3524e-05	0.13195	0.49807	0.9601502596420469	0.017660796307406645	0.3027096161211176	GO_Biological_Process
REGULATION_OF_SYSTEM_PROCESS	524	0.037406	0.0063987	0.039753	0.17337	0.936763	0.0283704	0.7610260508139545	GO_Biological_Process
REGULATION_OF_TELOMERASE_RNA_LOCALIZATION_TO_CAJAL_BODY	10	0.19459	0.0046681	0.23695	0.20576	0.9453763949610967	0.0243952	0.686639	GO_Biological_Process
REGULATION_OF_TELOMERE_CAPPING	12	0.19171	0.0050375	0.21731	0.18885	0.9374768928344959	0.028039428067599622	0.7238830108364562	GO_Biological_Process
REGULATION_OF_TELOMERE_MAINTENANCE	101	0.019627	0.0014924	0.080911	0.40417	0.9482545756126718	0.0230751	0.39343592564997143	GO_Biological_Process
REGULATION_OF_TELOMERE_MAINTENANCE_IN_RESPONSE_TO_DNA_DAMAGE	19	0.20993	0.0069398	0.16597	0.10297	0.9043560889395668	0.043660533007586426	0.9872892872582131	GO_Biological_Process
REGULATION_OF_TELOMERE_MAINTENANCE_VIA_TELOMERASE	40	0.13541	0.0064912	0.13254	0.15348	0.9219589984227129	0.0352884	0.8139482094737213	GO_Biological_Process
REGULATION_OF_TELOMERE_MAINTENANCE_VIA_TELOMERE_LENGTHENING	48	0.14172	0.0074402	0.12138	0.1215	0.9047303302752294	0.0434809	0.915424	GO_Biological_Process
REGULATION_OF_TERMINATION_OF_DNA_TEMPLATED_TRANSCRIPTION	6	0.089623	0.0016655	0.3126	0.38717	0.9482545756126718	0.0230751	0.41209830151657756	GO_Biological_Process
REGULATION_OF_TERMINATION_OF_RNA_POLYMERASE_II_TRANSCRIPTION_POLY_A_COUPLED	4	0.18507	0.0028083	0.36883	0.30792	0.9453763949610967	0.0243952	0.5115621019134654	GO_Biological_Process
REGULATION_OF_TESTOSTERONE_BIOSYNTHETIC_PROCESS	7	-0.094409	-0.001895	0.33047	0.61244	0.9639836872427984	0.015930315267687983	0.21293645218023244	GO_Biological_Process
REGULATION_OF_TETRAPYRROLE_METABOLIC_PROCESS	8	0.036343	0.00077984	0.3176	0.45445	0.9554358563248307	0.0197985	0.3425138922409401	GO_Biological_Process
REGULATION_OF_THE_FORCE_OF_HEART_CONTRACTION	23	-0.065084	-0.0023669	0.19849	0.6285	0.9650507907542578	0.015449829077104717	0.2016947179780235	GO_Biological_Process
REGULATION_OF_THE_FORCE_OF_HEART_CONTRACTION_BY_CHEMICAL_SIGNAL	6	0.025259	0.00046941	0.40781	0.47531	0.9554358563248307	0.0197985	0.3230230485305448	GO_Biological_Process
REGULATION_OF_THYMOCYTE_APOPTOTIC_PROCESS	15	0.19641	0.0057699	0.21639	0.18203	0.936763	0.0283704	0.7398570309117931	GO_Biological_Process
REGULATION_OF_THYROID_HORMONE_GENERATION	6	0.25788	0.0047925	0.41676	0.26804	0.9453763949610967	0.0243952	0.5718003907361229	GO_Biological_Process
REGULATION_OF_TIGHT_JUNCTION_DISASSEMBLY	5	-0.079716	-0.0013524	0.47129	0.56716	0.9628115648854962	0.0164587	0.24629440616040954	GO_Biological_Process
REGULATION_OF_TISSUE_REMODELING	68	0.15082	0.0094189	0.10688	0.079119	0.9043560889395668	0.043660533007586426	1.101719210506257	GO_Biological_Process
REGULATION_OF_TOLERANCE_INDUCTION	16	-0.21325	-0.0064698	0.22645	0.82682	0.9824915037476577	0.0076712	0.082589	GO_Biological_Process
REGULATION_OF_TOLL_LIKE_RECEPTOR_2_SIGNALING_PATHWAY	11	0.69749	0.017548	0.3228	0.015365	0.7859037515923566	0.10463063807233101	1.813467435407603	GO_Biological_Process
REGULATION_OF_TOLL_LIKE_RECEPTOR_3_SIGNALING_PATHWAY	12	0.14588	0.0038333	0.25014	0.27989	0.9453763949610967	0.0243952	0.553013	GO_Biological_Process
REGULATION_OF_TOLL_LIKE_RECEPTOR_4_SIGNALING_PATHWAY	27	0.33362	0.013144	0.1927	0.041709	0.8507187591240877	0.070214	1.379770222517825	GO_Biological_Process
REGULATION_OF_TOLL_LIKE_RECEPTOR_7_SIGNALING_PATHWAY	4	-0.70446	-0.01069	0.52655	0.90952	0.9850650836731824	0.00653507	0.041187746524480415	GO_Biological_Process
REGULATION_OF_TOLL_LIKE_RECEPTOR_9_SIGNALING_PATHWAY	11	-0.12396	-0.0031188	0.25786	0.68465	0.9743022269055145	0.011306304807597374	0.16453138750728205	GO_Biological_Process
REGULATION_OF_TOLL_LIKE_RECEPTOR_SIGNALING_PATHWAY	31	0.18309	0.0077285	0.13749	0.091494	0.9043560889395668	0.043660533007586426	1.0386073851939903	GO_Biological_Process
REGULATION_OF_TOLL_SIGNALING_PATHWAY	6	-0.35971	-0.0066849	0.42605	0.80074	0.9800610604113109	0.00874687	0.0965085	GO_Biological_Process
REGULATION_OF_TOOTH_MINERALIZATION	11	-0.3568	-0.0089768	0.2645	0.91131	0.9850650836731824	0.00653507	0.040333864093901814	GO_Biological_Process
REGULATION_OF_TORC2_SIGNALING	11	-0.05742	-0.0014446	0.2448	0.59272	0.9628115648854962	0.0164587	0.22715041822564602	GO_Biological_Process
REGULATION_OF_TRANSCRIPTION_BY_GLUCOSE	7	-0.030598	-0.00061417	0.24846	0.54901	0.9628115648854962	0.0164587	0.26041974497565257	GO_Biological_Process
REGULATION_OF_TRANSCRIPTION_BY_RNA_POLYMERASE_I	43	-0.10196	-0.0050671	0.13094	0.7819	0.9788938171598611	0.00926441	0.10684878687013409	GO_Biological_Process
REGULATION_OF_TRANSCRIPTION_BY_RNA_POLYMERASE_III	28	0.0066103	0.00026521	0.16045	0.48357	0.9554358563248307	0.0197985	0.31554064999198117	GO_Biological_Process
REGULATION_OF_TRANSCRIPTION_FROM_RNA_POLYMERASE_II_PROMOTER_BY_GLUCOSE	4	0.060438	0.00091712	0.30077	0.42037	0.9488380333138515	0.0228079	0.3763682852683244	GO_Biological_Process
REGULATION_OF_TRANSCRIPTION_OF_NUCLEOLAR_LARGE_RRNA_BY_RNA_POLYMERASE_I	15	-0.21337	-0.006268	0.24103	0.81198	0.9818302618135376	0.00796359	0.0904547	GO_Biological_Process
REGULATION_OF_TRANSCRIPTION_REGULATORY_REGION_DNA_BINDING	23	0.23381	0.008503	0.19743	0.11816	0.9047303302752294	0.0434809	0.9275295176961069	GO_Biological_Process
REGULATION_OF_TRANSFERASE_ACTIVITY	301	-0.030393	-0.0039664	0.050199	0.72756	0.9743022269055145	0.011306304807597374	0.13813118571740876	GO_Biological_Process
REGULATION_OF_TRANSLATION	336	-0.027407	-0.0037751	0.045237	0.72769	0.9743022269055145	0.011306304807597374	0.13805359316245588	GO_Biological_Process
REGULATION_OF_TRANSLATIONAL_ELONGATION	14	-0.20879	-0.0059255	0.20796	0.8423	0.9840272441185456	0.00699288	0.0745332	GO_Biological_Process
REGULATION_OF_TRANSLATIONAL_FIDELITY	15	-0.27994	-0.0082236	0.20067	0.91849	0.9850650836731824	0.00653507	0.0369256	GO_Biological_Process
REGULATION_OF_TRANSLATIONAL_INITIATION	76	-0.059477	-0.0039259	0.089462	0.74692	0.9751114305317324	0.010945752609302478	0.12672591146320444	GO_Biological_Process
REGULATION_OF_TRANSLATIONAL_INITIATION_IN_RESPONSE_TO_STRESS	10	0.26132	0.0062688	0.24395	0.14205	0.920226	0.0361053	0.8475587619410453	GO_Biological_Process
REGULATION_OF_TRANSLATIONAL_TERMINATION	8	-0.084345	-0.0018098	0.24833	0.63294	0.9671619491525423	0.014500798166880812	0.19863745728746776	GO_Biological_Process
REGULATION_OF_TRANSLATION_AT_SYNAPSE	6	0.67249	0.012498	0.40121	0.046863	0.8529805683962265	0.0690609	1.3291699128849828	GO_Biological_Process
REGULATION_OF_TRANSLATION_IN_RESPONSE_TO_ENDOPLASMIC_RETICULUM_STRESS	8	0.33492	0.0071867	0.26701	0.10487	0.9045336104783599	0.043575291077147936	0.9793487319956582	GO_Biological_Process
REGULATION_OF_TRANSLATION_IN_RESPONSE_TO_STRESS	18	0.12944	0.0041649	0.18289	0.23956	0.9453763949610967	0.0243952	0.6205856955878288	GO_Biological_Process
REGULATION_OF_TRANSMEMBRANE_RECEPTOR_PROTEIN_SERINE_THREONINE_KINASE_SIGNALING_PATHWAY	263	0.06855	0.0083716	0.056107	0.1109	0.9047303302752294	0.0434809	0.9550684538508399	GO_Biological_Process
REGULATION_OF_TRANSMEMBRANE_TRANSPORT	388	-0.046617	-0.0068896	0.044946	0.85017	0.9840272441185456	0.00699288	0.0704942	GO_Biological_Process
REGULATION_OF_TRANSMISSION_OF_NERVE_IMPULSE	14	-0.20907	-0.0059335	0.2229	0.82585	0.9824915037476577	0.0076712	0.0830988	GO_Biological_Process
REGULATION_OF_TRANSPORT	1482	-0.03228	-0.0090183	0.023586	0.91442	0.9850650836731824	0.00653507	0.0388543	GO_Biological_Process
REGULATION_OF_TRANSPORTER_ACTIVITY	91	-0.041189	-0.0029737	0.092938	0.67118	0.9743022269055145	0.011306304807597374	0.17316099320892855	GO_Biological_Process
REGULATION_OF_TRANS_SYNAPTIC_SIGNALING	458	-0.0085592	-0.0013715	0.042219	0.58033	0.9628115648854962	0.0164587	0.23632497812116618	GO_Biological_Process
REGULATION_OF_TRIGLYCERIDE_BIOSYNTHETIC_PROCESS	18	0.19463	0.0062625	0.18972	0.15248	0.9219589984227129	0.0352884	0.8167871167057488	GO_Biological_Process
REGULATION_OF_TRIGLYCERIDE_CATABOLIC_PROCESS	14	0.13412	0.0038065	0.24333	0.29076	0.9453763949610967	0.0243952	0.536465	GO_Biological_Process
REGULATION_OF_TRIGLYCERIDE_METABOLIC_PROCESS	42	0.24998	0.012279	0.12964	0.026921	0.8424493099173553	0.0744562	1.5699088119660507	GO_Biological_Process
REGULATION_OF_TRNA_METABOLIC_PROCESS	5	-0.48173	-0.0081727	0.30025	0.94568	0.986847	0.00574998	0.0242558	GO_Biological_Process
REGULATION_OF_TROPHOBLAST_CELL_MIGRATION	15	-0.15167	-0.0044553	0.20544	0.76981	0.9763742598794374	0.0103837	0.11361645162462998	GO_Biological_Process
REGULATION_OF_TUBE_SIZE	146	0.017817	0.0016267	0.07712	0.40865	0.9482545756126718	0.0230751	0.38864849674518087	GO_Biological_Process
REGULATION_OF_TUBULIN_DEACETYLATION	6	0.061759	0.0011477	0.34272	0.4285	0.9488380333138515	0.0228079	0.36804917374078305	GO_Biological_Process
REGULATION_OF_TUMOR_NECROSIS_FACTOR_MEDIATED_SIGNALING_PATHWAY	61	-0.0086023	-0.00050892	0.10407	0.53294	0.9628115648854962	0.0164587	0.2733216824099846	GO_Biological_Process
REGULATION_OF_TYPE_2_IMMUNE_RESPONSE	34	-0.18736	-0.0082817	0.15144	0.89198	0.9850650836731824	0.00653507	0.0496449	GO_Biological_Process
REGULATION_OF_TYPE_2_MITOPHAGY	11	-0.61581	-0.015493	0.24685	0.99369	0.998766	0.000536259	0.00274908	GO_Biological_Process
REGULATION_OF_TYPE_B_PANCREATIC_CELL_DEVELOPMENT	9	-0.21352	-0.0048594	0.2582	0.79586	0.9793855741432516	0.0090463	0.0991633	GO_Biological_Process
REGULATION_OF_TYPE_B_PANCREATIC_CELL_PROLIFERATION	13	0.30762	0.0084132	0.26173	0.11994	0.9047303302752294	0.0434809	0.9210359554982394	GO_Biological_Process
REGULATION_OF_TYPE_II_HYPERSENSITIVITY	4	0.62372	0.0094647	0.38948	0.054652	0.8677278240165631	0.0616165	1.2623939403369586	GO_Biological_Process
REGULATION_OF_TYPE_I_INTERFERON_MEDIATED_SIGNALING_PATHWAY	41	-0.0092485	-0.00044884	0.12753	0.52891	0.9628115648854962	0.0164587	0.2766182217808583	GO_Biological_Process
REGULATION_OF_TYROSINE_PHOSPHORYLATION_OF_STAT_PROTEIN	26	0.011942	0.00046171	0.16393	0.47096	0.9554358563248307	0.0197985	0.32701597719588743	GO_Biological_Process
REGULATION_OF_T_CELL_ACTIVATION	354	-0.026435	-0.0037355	0.046955	0.71328	0.9743022269055145	0.011306304807597374	0.14673995319985628	GO_Biological_Process
REGULATION_OF_T_CELL_ACTIVATION_VIA_T_CELL_RECEPTOR_CONTACT_WITH_ANTIGEN_BOUND_TO_MHC_MOLECULE_ON_ANTIGEN_PRESENTING_CELL	5	0.2184	0.0037053	0.39746	0.29133	0.9453763949610967	0.0243952	0.5356147911581021	GO_Biological_Process
REGULATION_OF_T_CELL_APOPTOTIC_PROCESS	42	0.064116	0.0031492	0.13107	0.31237	0.9453763949610967	0.0243952	0.5053306824134357	GO_Biological_Process
REGULATION_OF_T_CELL_CHEMOTAXIS	15	-0.069406	-0.0020389	0.2094	0.62985	0.9657605808540781	0.0151305	0.20076286630637907	GO_Biological_Process
REGULATION_OF_T_CELL_COSTIMULATION	5	-0.64027	-0.010862	0.34016	0.97009	0.9939969650537634	0.00261494	0.013188	GO_Biological_Process
REGULATION_OF_T_CELL_DIFFERENTIATION_IN_THYMUS	27	0.02615	0.0010303	0.16563	0.43728	0.9520778212129922	0.0213276	0.35924038565141453	GO_Biological_Process
REGULATION_OF_T_CELL_EXTRAVASATION	5	0.28617	0.0048549	0.36568	0.21695	0.9453763949610967	0.0243952	0.6636403455347692	GO_Biological_Process
REGULATION_OF_T_CELL_MEDIATED_CYTOTOXICITY	37	0.029093	0.0013414	0.15534	0.42572	0.9488380333138515	0.0228079	0.3708759465209922	GO_Biological_Process
REGULATION_OF_T_CELL_MEDIATED_IMMUNITY	89	-0.14154	-0.010106	0.093004	0.93596	0.9859968564322233	0.00612447	0.028742711251722296	GO_Biological_Process
REGULATION_OF_T_CELL_MIGRATION	48	0.16539	0.0086831	0.1264	0.095358	0.9043560889395668	0.043660533007586426	1.020642866224565	GO_Biological_Process
REGULATION_OF_T_CELL_RECEPTOR_SIGNALING_PATHWAY	46	-0.11455	-0.0058876	0.11585	0.8386	0.9840272441185456	0.00699288	0.0764451	GO_Biological_Process
REGULATION_OF_T_CIRCLE_FORMATION	6	0.12333	0.0022919	0.29542	0.33817	0.9462337749077491	0.024001554285472498	0.47086492249922335	GO_Biological_Process
REGULATION_OF_T_HELPER_17_CELL_DIFFERENTIATION	26	-0.14629	-0.0056561	0.1683	0.80763	0.9806641518784972	0.0084797	0.0927876	GO_Biological_Process
REGULATION_OF_T_HELPER_17_CELL_LINEAGE_COMMITMENT	14	-0.25058	-0.0071117	0.23439	0.85748	0.9840331759915548	0.00699026	0.066776	GO_Biological_Process
REGULATION_OF_T_HELPER_17_TYPE_IMMUNE_RESPONSE	35	-0.093038	-0.0041725	0.14867	0.73428	0.9743652426844227	0.011278216480071723	0.1341383007557264	GO_Biological_Process
REGULATION_OF_T_HELPER_1_CELL_DIFFERENTIATION	11	0.058044	0.0014603	0.28254	0.41862	0.9482545756126718	0.0230751	0.3781800266372126	GO_Biological_Process
REGULATION_OF_T_HELPER_1_TYPE_IMMUNE_RESPONSE	31	-0.024426	-0.0010311	0.1757	0.55528	0.9628115648854962	0.0164587	0.25548796860569706	GO_Biological_Process
REGULATION_OF_T_HELPER_2_CELL_DIFFERENTIATION	12	-0.057642	-0.0015147	0.29683	0.57699	0.9628115648854962	0.0164587	0.23883171367694328	GO_Biological_Process
REGULATION_OF_T_HELPER_CELL_DIFFERENTIATION	45	-0.030407	-0.0015458	0.13434	0.58953	0.9628115648854962	0.0164587	0.22949408963090082	GO_Biological_Process
REGULATION_OF_UBIQUITIN_DEPENDENT_PROTEIN_CATABOLIC_PROCESS	153	0.070174	0.0065575	0.068248	0.15193	0.9219589984227129	0.0352884	0.8183564621606515	GO_Biological_Process
REGULATION_OF_UBIQUITIN_PROTEIN_LIGASE_ACTIVITY	17	-0.12789	-0.0039994	0.19268	0.74658	0.9751114305317324	0.010945752609302478	0.12692364849219404	GO_Biological_Process
REGULATION_OF_UBIQUITIN_PROTEIN_TRANSFERASE_ACTIVITY	26	-0.088294	-0.0034137	0.16403	0.7048	0.9743022269055145	0.011306304807597374	0.1519341045960085	GO_Biological_Process
REGULATION_OF_UNSATURATED_FATTY_ACID_BIOSYNTHETIC_PROCESS	11	-0.1316	-0.003311	0.25809	0.69494	0.9743022269055145	0.011306304807597374	0.15805269007718165	GO_Biological_Process
REGULATION_OF_URINE_VOLUME	19	0.43152	0.014265	0.20839	0.019201	0.8247838444444444	0.0836599	1.7166761523812137	GO_Biological_Process
REGULATION_OF_VACUOLE_ORGANIZATION	51	-0.016606	-0.00089856	0.12138	0.55441	0.9628115648854962	0.0164587	0.2561689448723472	GO_Biological_Process
REGULATION_OF_VASCULAR_ASSOCIATED_SMOOTH_MUSCLE_CELL_DEDIFFERENTIATION	2	1.3382	0.01436	0.74905	0.037011	0.8507187591240877	0.070214	1.431669180546208	GO_Biological_Process
REGULATION_OF_VASCULAR_ASSOCIATED_SMOOTH_MUSCLE_CELL_DIFFERENTIATION	14	0.094758	0.0026893	0.26657	0.36112	0.9482545756126718	0.0230751	0.4423484582663132	GO_Biological_Process
REGULATION_OF_VASCULAR_ASSOCIATED_SMOOTH_MUSCLE_CONTRACTION	8	-0.16431	-0.0035257	0.31975	0.69632	0.9743022269055145	0.011306304807597374	0.1571911306539517	GO_Biological_Process
REGULATION_OF_VASCULAR_ENDOTHELIAL_GROWTH_FACTOR_RECEPTOR_SIGNALING_PATHWAY	32	0.11428	0.0049012	0.15366	0.22852	0.9453763949610967	0.0243952	0.6410757846114886	GO_Biological_Process
REGULATION_OF_VASCULAR_PERMEABILITY	44	-0.041481	-0.0020853	0.14043	0.61615	0.9639836872427984	0.015930315267687983	0.21031354718288242	GO_Biological_Process
REGULATION_OF_VASCULAR_WOUND_HEALING	9	-0.077892	-0.0017727	0.28087	0.60923	0.9639836872427984	0.015930315267687983	0.21521871906930798	GO_Biological_Process
REGULATION_OF_VASCULATURE_DEVELOPMENT	283	0.041162	0.0052115	0.052921	0.21835	0.9453763949610967	0.0243952	0.6608468037426412	GO_Biological_Process
REGULATION_OF_VASCULOGENESIS	16	-0.17387	-0.0052751	0.24345	0.76244	0.9758431593128999	0.010619977946513169	0.11779432731781621	GO_Biological_Process
REGULATION_OF_VASOCONSTRICTION	61	-0.058325	-0.0034506	0.12695	0.67704	0.9743022269055145	0.011306304807597374	0.16938567213302771	GO_Biological_Process
REGULATION_OF_VENTRICULAR_CARDIAC_MUSCLE_CELL_ACTION_POTENTIAL	12	0.058309	0.0015322	0.292	0.42086	0.9488380333138515	0.0228079	0.3758623491504979	GO_Biological_Process
REGULATION_OF_VENTRICULAR_CARDIAC_MUSCLE_CELL_MEMBRANE_DEPOLARIZATION	6	-0.038239	-0.00071063	0.42806	0.53559	0.9628115648854962	0.0164587	0.27116754029588064	GO_Biological_Process
REGULATION_OF_VENTRICULAR_CARDIAC_MUSCLE_CELL_MEMBRANE_REPOLARIZATION	22	0.10225	0.0036369	0.20464	0.30867	0.9453763949610967	0.0243952	0.5105055780578478	GO_Biological_Process
REGULATION_OF_VERY_LOW_DENSITY_LIPOPROTEIN_PARTICLE_CLEARANCE	4	0.042001	0.00063735	0.39152	0.45729	0.9554358563248307	0.0197985	0.33980829565037945	GO_Biological_Process
REGULATION_OF_VERY_LOW_DENSITY_LIPOPROTEIN_PARTICLE_REMODELING	8	0.11215	0.0024066	0.31168	0.35949	0.9482545756126718	0.0230751	0.4443131859632202	GO_Biological_Process
REGULATION_OF_VESICLE_FUSION	35	-0.06984	-0.0031321	0.15768	0.67109	0.9743022269055145	0.011306304807597374	0.17321923261445782	GO_Biological_Process
REGULATION_OF_VESICLE_MEDIATED_TRANSPORT	497	-0.023904	-0.0039855	0.038244	0.73402	0.9743616932515338	0.011279798537659296	0.13429210660803867	GO_Biological_Process
REGULATION_OF_VESICLE_SIZE	17	-0.0084169	-0.00026321	0.17588	0.51908	0.9628115648854962	0.0164587	0.2847657040376761	GO_Biological_Process
REGULATION_OF_VIRAL_ENTRY_INTO_HOST_CELL	19	0.21876	0.0072319	0.22256	0.16282	0.9340793674698796	0.029616220782986157	0.7882922495933136	GO_Biological_Process
REGULATION_OF_VIRAL_GENOME_REPLICATION	77	-0.1492	-0.0099127	0.098986	0.93412	0.9859144879476104	0.00616075	0.0295973	GO_Biological_Process
REGULATION_OF_VIRAL_LIFE_CYCLE	108	-0.084482	-0.0066414	0.084446	0.84144	0.9840272441185456	0.00699288	0.0749768	GO_Biological_Process
REGULATION_OF_VIRAL_PROCESS	131	-0.052382	-0.0045322	0.077771	0.74969	0.9751114305317324	0.010945752609302478	0.1251182821027789	GO_Biological_Process
REGULATION_OF_VIRAL_TRANSCRIPTION	17	-0.2327	-0.007277	0.22905	0.84517	0.9840272441185456	0.00699288	0.0730559	GO_Biological_Process
REGULATION_OF_VITAMIN_D_BIOSYNTHETIC_PROCESS	4	-0.078944	-0.0011979	0.47303	0.56627	0.9628115648854962	0.0164587	0.24697644593054924	GO_Biological_Process
REGULATION_OF_VITAMIN_D_RECEPTOR_SIGNALING_PATHWAY	8	-0.12189	-0.0026156	0.36895	0.62944	0.9657605808540781	0.0151305	0.2010456617607573	GO_Biological_Process
REGULATION_OF_VITAMIN_METABOLIC_PROCESS	9	-0.10174	-0.0023155	0.32685	0.6222	0.9645317153956247	0.015683487465554757	0.20606999322731542	GO_Biological_Process
REGULATION_OF_VOLTAGE_GATED_CALCIUM_CHANNEL_ACTIVITY	13	-0.090165	-0.002466	0.24883	0.64145	0.9688274531312325	0.013753563326524046	0.19283719052893916	GO_Biological_Process
REGULATION_OF_WNT_PROTEIN_SECRETION	5	-0.17137	-0.0029073	0.31293	0.70802	0.9743022269055145	0.011306304807597374	0.14995447427780398	GO_Biological_Process
REGULATION_OF_WNT_SIGNALING_PATHWAY	310	0.10413	0.013787	0.049501	0.017717	0.8169593895348837	0.0877995	1.751609814827489	GO_Biological_Process
REGULATION_OF_WNT_SIGNALING_PATHWAY_PLANAR_CELL_POLARITY_PATHWAY	13	-0.34481	-0.0094304	0.26047	0.90721	0.9850650836731824	0.00653507	0.0422922	GO_Biological_Process
REGULATION_OF_WOUND_HEALING	123	0.060267	0.0050539	0.081461	0.22971	0.9453763949610967	0.0243952	0.6388200981863992	GO_Biological_Process
REGULATION_OF_WOUND_HEALING_SPREADING_OF_EPIDERMAL_CELLS	10	0.047714	0.0011446	0.26574	0.42875	0.9488380333138515	0.0228079	0.3677958669491731	GO_Biological_Process
REGULATION_OF_XENOPHAGY	8	-0.80967	-0.017374	0.28787	0.99754	0.9990754077990747	0.000401731	0.00106968	GO_Biological_Process
REGULATION_PROTEIN_CATABOLIC_PROCESS_AT_SYNAPSE	6	-0.074733	-0.0013888	0.35188	0.58409	0.9628115648854962	0.0164587	0.23352022910013784	GO_Biological_Process
REGULATORY_NCRNA_MEDIATED_GENE_SILENCING	125	0.092651	0.0078321	0.070044	0.092967	0.9043560889395668	0.043660533007586426	1.0316711832872327	GO_Biological_Process
REGULATORY_NCRNA_MEDIATED_HETEROCHROMATIN_FORMATION	23	-0.025496	-0.00092723	0.16125	0.56282	0.9628115648854962	0.0164587	0.2496304781610513	GO_Biological_Process
REGULATORY_NCRNA_PROCESSING	68	0.094022	0.0058718	0.095133	0.1615	0.9340793674698796	0.029616220782986157	0.7918274733328783	GO_Biological_Process
REGULATORY_T_CELL_DIFFERENTIATION	31	-0.06661	-0.0028117	0.16945	0.65287	0.9717270182675309	0.012455721813362176	0.18517328718324727	GO_Biological_Process
RELAXATION_OF_CARDIAC_MUSCLE	16	-0.53596	-0.01626	0.24713	0.98494	0.9971453873897943	0.00124152	0.00659022	GO_Biological_Process
RELAXATION_OF_MUSCLE	32	-0.15055	-0.0064564	0.17301	0.80789	0.9806641518784972	0.0084797	0.0926478	GO_Biological_Process
RELAXATION_OF_SMOOTH_MUSCLE	9	-0.3159	-0.0071894	0.31622	0.84109	0.9840272441185456	0.00699288	0.0751575	GO_Biological_Process
RELAXATION_OF_VASCULAR_ASSOCIATED_SMOOTH_MUSCLE	6	-0.14445	-0.0026844	0.37114	0.65143	0.9713467768595041	0.012625696569667656	0.18613224495068656	GO_Biological_Process
RELEASE_OF_CYTOCHROME_C_FROM_MITOCHONDRIA	50	-0.035725	-0.0019141	0.11454	0.62244	0.9645317153956247	0.015683487465554757	0.20590250595879017	GO_Biological_Process
RELEASE_OF_SEQUESTERED_CALCIUM_ION_INTO_CYTOSOL_BY_ENDOPLASMIC_RETICULUM	39	-0.12803	-0.0060605	0.14693	0.80822	0.9806641518784972	0.0084797	0.0924704	GO_Biological_Process
RENAL_ABSORPTION	37	0.27104	0.012497	0.14815	0.033672	0.8507187591240877	0.070214	1.472731087260034	GO_Biological_Process
RENAL_ALBUMIN_ABSORPTION	6	0.46777	0.0086931	0.42157	0.13359	0.9097108699551569	0.0410966	0.8742260501491147	GO_Biological_Process
RENAL_CONTROL_OF_PERIPHERAL_VASCULAR_RESISTANCE_INVOLVED_IN_REGULATION_OF_SYSTEMIC_ARTERIAL_BLOOD_PRESSURE	5	-0.11089	-0.0018813	0.35424	0.62287	0.9645317153956247	0.015683487465554757	0.20560258604384485	GO_Biological_Process
RENAL_FILTRATION	30	0.53361	0.022159	0.18299	0.0017745	0.46338925862068964	0.3340540373907317	2.7509239963163883	GO_Biological_Process
RENAL_PROTEIN_ABSORPTION	9	0.40278	0.0091668	0.33539	0.11489	0.9047303302752294	0.0434809	0.9397177705616541	GO_Biological_Process
RENAL_RESPONSE_TO_BLOOD_FLOW_INVOLVED_IN_CIRCULATORY_RENIN_ANGIOTENSIN_REGULATION_OF_SYSTEMIC_ARTERIAL_BLOOD_PRESSURE	8	0.28497	0.0061148	0.3764	0.2245	0.9453763949610967	0.0243952	0.648784	GO_Biological_Process
RENAL_SODIUM_EXCRETION	11	0.012479	0.00031397	0.2721	0.48171	0.9554358563248307	0.0197985	0.3172143379086502	GO_Biological_Process
RENAL_SODIUM_ION_ABSORPTION	13	0.062737	0.0017158	0.26111	0.40506	0.9482545756126718	0.0230751	0.39248064162753615	GO_Biological_Process
RENAL_SODIUM_ION_TRANSPORT	16	0.043219	0.0013112	0.22625	0.42425	0.9488380333138515	0.0228079	0.3723781490102866	GO_Biological_Process
RENAL_SYSTEM_DEVELOPMENT	316	0.084377	0.011278	0.05281	0.055061	0.8677278240165631	0.0616165	1.2591559053557266	GO_Biological_Process
RENAL_SYSTEM_PROCESS	126	0.20864	0.017707	0.081943	0.0054505	0.6722500465909091	0.17246915900548035	2.263563656020481	GO_Biological_Process
RENAL_SYSTEM_PROCESS_INVOLVED_IN_REGULATION_OF_BLOOD_VOLUME	16	0.22327	0.0067737	0.21636	0.15106	0.9218190008058018	0.0353543	0.8208505196388513	GO_Biological_Process
RENAL_SYSTEM_PROCESS_INVOLVED_IN_REGULATION_OF_SYSTEMIC_ARTERIAL_BLOOD_PRESSURE	27	0.14158	0.0055782	0.1685	0.20039	0.9453581412639406	0.0244036	0.6981239547268455	GO_Biological_Process
RENAL_SYSTEM_VASCULATURE_DEVELOPMENT	30	0.29915	0.012423	0.16862	0.03803	0.8507187591240877	0.070214	1.4198736745884175	GO_Biological_Process
RENAL_SYSTEM_VASCULATURE_MORPHOGENESIS	8	0.66342	0.014236	0.30507	0.014834	0.7859037515923566	0.10463063807233101	1.8287417253242244	GO_Biological_Process
RENAL_TUBULAR_SECRETION	19	0.15475	0.0051157	0.20541	0.22562	0.9453763949610967	0.0243952	0.646622	GO_Biological_Process
RENAL_TUBULE_DEVELOPMENT	96	0.034801	0.0025803	0.093842	0.35538	0.9482545756126718	0.0230751	0.44930701697541287	GO_Biological_Process
RENAL_TUBULE_MORPHOGENESIS	74	0.023916	0.0015578	0.10686	0.41146	0.9482545756126718	0.0230751	0.3856723782491494	GO_Biological_Process
RENAL_VESICLE_DEVELOPMENT	17	0.38396	0.012007	0.24154	0.055965	0.8698386483300591	0.0605613	1.2520834919034896	GO_Biological_Process
RENAL_VESICLE_FORMATION	7	0.84491	0.016959	0.37128	0.01144	0.7224518861788617	0.14119107073447235	1.9415739755429946	GO_Biological_Process
RENAL_WATER_ABSORPTION	5	0.40383	0.006851	0.40892	0.16169	0.9340793674698796	0.029616220782986157	0.7913168389625832	GO_Biological_Process
RENAL_WATER_HOMEOSTASIS	24	0.29599	0.010996	0.18812	0.057821	0.8698386483300591	0.0605613	1.237914401583964	GO_Biological_Process
RENAL_WATER_TRANSPORT	8	0.33362	0.0071586	0.32093	0.14929	0.9218190008058018	0.0353543	0.8259692819619745	GO_Biological_Process
REPLACEMENT_OSSIFICATION	29	0.0046437	0.0001896	0.16571	0.48882	0.9581753832304526	0.018554990923612787	0.31085103330571356	GO_Biological_Process
REPLICATION_BORN_DOUBLE_STRAND_BREAK_REPAIR_VIA_SISTER_CHROMATID_EXCHANGE	5	0.45849	0.0077785	0.47401	0.16671	0.936763	0.0283704	0.7780383484949583	GO_Biological_Process
REPLICATIVE_SENESCENCE	15	0.26544	0.0077975	0.20988	0.10299	0.9043560889395668	0.043660533007586426	0.9872049418545874	GO_Biological_Process
REPRODUCTIVE_BEHAVIOR	46	0.22163	0.011391	0.14542	0.063758	0.890847	0.0501966	1.1954653146136203	GO_Biological_Process
REPRODUCTIVE_PROCESS	1461	-0.0061434	-0.0017053	0.023339	0.60381	0.9636550768906678	0.016078386230634435	0.21909969868480583	GO_Biological_Process
REPRODUCTIVE_SYSTEM_DEVELOPMENT	295	0.0015935	0.00020592	0.050228	0.48735	0.9576288401660613	0.018802783094157272	0.31215902959933595	GO_Biological_Process
RESCUE_OF_STALLED_RIBOSOME	34	0.042593	0.0018827	0.11921	0.36044	0.9482545756126718	0.0230751	0.4431670189823205	GO_Biological_Process
RESOLUTION_OF_DNA_RECOMBINATION_INTERMEDIATES	9	0.21893	0.0049827	0.23431	0.17506	0.936763	0.0283704	0.7568130758685284	GO_Biological_Process
RESOLUTION_OF_MEIOTIC_RECOMBINATION_INTERMEDIATES	16	0.24767	0.007514	0.21698	0.12686	0.9047303302752294	0.0434809	0.8966752929385551	GO_Biological_Process
RESOLUTION_OF_MITOTIC_RECOMBINATION_INTERMEDIATES	5	0.4504	0.0076412	0.29124	0.061001	0.8863241028037384	0.0524074	1.214663045465919	GO_Biological_Process
RESPIRATORY_BURST	32	0.016462	0.000706	0.15087	0.45656	0.9554358563248307	0.0197985	0.34050214045909827	GO_Biological_Process
RESPIRATORY_BURST_INVOLVED_IN_DEFENSE_RESPONSE	17	-0.040222	-0.0012578	0.21142	0.57544	0.9628115648854962	0.0164587	0.2399999527072702	GO_Biological_Process
RESPIRATORY_BURST_INVOLVED_IN_INFLAMMATORY_RESPONSE	10	-0.10755	-0.00258	0.27288	0.65325	0.9717270182675309	0.012455721813362176	0.18492058160063676	GO_Biological_Process
RESPIRATORY_CHAIN_COMPLEX_III_ASSEMBLY	9	-0.37324	-0.0084944	0.24795	0.93387	0.9859144879476104	0.00616075	0.029713575817146107	GO_Biological_Process
RESPIRATORY_CHAIN_COMPLEX_IV_ASSEMBLY	28	0.13329	0.0053478	0.14533	0.17953	0.936763	0.0283704	0.745863	GO_Biological_Process
RESPIRATORY_GASEOUS_EXCHANGE_BY_RESPIRATORY_SYSTEM	74	0.065636	0.0042753	0.10129	0.25849	0.9453763949610967	0.0243952	0.5875562534552379	GO_Biological_Process
RESPIRATORY_SYSTEM_DEVELOPMENT	217	0.0096024	0.0010666	0.059304	0.43569	0.9511496112870717	0.0217512	0.3608224079197854	GO_Biological_Process
RESPIRATORY_SYSTEM_PROCESS	46	0.18012	0.0092576	0.12566	0.075886	0.9043560889395668	0.043660533007586426	1.1198383385124873	GO_Biological_Process
RESPONSE_TO_2_3_7_8_TETRACHLORODIBENZODIOXINE	7	0.10556	0.0021189	0.37225	0.38837	0.9482545756126718	0.0230751	0.4107543249474939	GO_Biological_Process
RESPONSE_TO_ABIOTIC_STIMULUS	1054	0.002261	0.00053983	0.027481	0.46722	0.9554358563248307	0.0197985	0.3304785749202082	GO_Biological_Process
RESPONSE_TO_ACETYLCHOLINE	48	-0.068175	-0.0035792	0.12949	0.70073	0.9743022269055145	0.011306304807597374	0.1544492888778322	GO_Biological_Process
RESPONSE_TO_ACIDIC_PH	27	-0.0039874	-0.0001571	0.17857	0.50891	0.9628115648854962	0.0164587	0.2933590152258414	GO_Biological_Process
RESPONSE_TO_ACID_CHEMICAL	123	0.16908	0.014179	0.078543	0.015676	0.7859037515923566	0.10463063807233101	1.804764745193935	GO_Biological_Process
RESPONSE_TO_ACTIVITY	79	-0.05493	-0.0036964	0.096098	0.7162	0.9743022269055145	0.011306304807597374	0.1449656833241159	GO_Biological_Process
RESPONSE_TO_ALCOHOL	244	-0.040183	-0.0047294	0.058517	0.75386	0.9757404734233466	0.010665680231053194	0.122709	GO_Biological_Process
RESPONSE_TO_ALDOSTERONE	15	-0.12261	-0.0036019	0.24798	0.68951	0.9743022269055145	0.011306304807597374	0.16145943084661457	GO_Biological_Process
RESPONSE_TO_ALKALOID	90	-0.042152	-0.0030265	0.10084	0.66202	0.973875	0.011496712950583356	0.17912889007928204	GO_Biological_Process
RESPONSE_TO_AMINE	45	-0.079151	-0.0040238	0.13866	0.71593	0.9743022269055145	0.011306304807597374	0.14512943872551543	GO_Biological_Process
RESPONSE_TO_AMINO_ACID_STARVATION	53	-0.0051638	-0.00028482	0.11117	0.51852	0.9628115648854962	0.0164587	0.28523448764114506	GO_Biological_Process
RESPONSE_TO_AMMONIUM_ION	6	-0.47623	-0.0088502	0.42822	0.86695	0.9841387161454437	0.00694368	0.0620059	GO_Biological_Process
RESPONSE_TO_AMPHETAMINE	29	-0.097146	-0.0039664	0.17628	0.70922	0.9743022269055145	0.011306304807597374	0.14921902579649224	GO_Biological_Process
RESPONSE_TO_AMYLOID_BETA	49	0.10685	0.0056675	0.13305	0.21097	0.9453763949610967	0.0243952	0.6757792971229962	GO_Biological_Process
RESPONSE_TO_ANESTHETIC	6	-0.13928	-0.0025885	0.39977	0.63623	0.9677640762286861	0.0142305	0.19638585656270213	GO_Biological_Process
RESPONSE_TO_ANGIOTENSIN	38	-0.057547	-0.0026889	0.14619	0.65307	0.9717270182675309	0.012455721813362176	0.18504026591571623	GO_Biological_Process
RESPONSE_TO_ANTIBIOTIC	36	0.1402	0.0063765	0.14531	0.16732	0.936763	0.0283704	0.7764521440914074	GO_Biological_Process
RESPONSE_TO_ARSENIC_CONTAINING_SUBSTANCE	28	-0.14901	-0.0059784	0.15804	0.82713	0.9824915037476577	0.0076712	0.0824262	GO_Biological_Process
RESPONSE_TO_ATP	31	-0.21968	-0.0092728	0.15066	0.92758	0.9852122496493688	0.0064702	0.0326486	GO_Biological_Process
RESPONSE_TO_AUDITORY_STIMULUS	34	-0.077559	-0.0034283	0.15422	0.69248	0.9743022269055145	0.011306304807597374	0.1595927652455622	GO_Biological_Process
RESPONSE_TO_AXON_INJURY	75	-0.035317	-0.0023159	0.10223	0.63513	0.9677640762286861	0.0142305	0.19713737312654123	GO_Biological_Process
RESPONSE_TO_BACTERIAL_LIPOPROTEIN	8	0.64066	0.013747	0.3806	0.04617	0.8507187591240877	0.070214	1.3356401254488588	GO_Biological_Process
RESPONSE_TO_BACTERIUM	626	0.012109	0.0022571	0.036976	0.37166	0.9482545756126718	0.0230751	0.42985417744089943	GO_Biological_Process
RESPONSE_TO_BILE_ACID	7	-0.064839	-0.0013015	0.29225	0.58779	0.9628115648854962	0.0164587	0.23077780679991833	GO_Biological_Process
RESPONSE_TO_BLEOMYCIN	5	0.52366	0.008884	0.4297	0.11149	0.9047303302752294	0.0434809	0.9527640845403188	GO_Biological_Process
RESPONSE_TO_BLUE_LIGHT	6	0.026527	0.00049298	0.30961	0.46586	0.9554358563248307	0.0197985	0.33174457765018805	GO_Biological_Process
RESPONSE_TO_BMP	154	0.11756	0.011021	0.071585	0.050284	0.8652026563192905	0.0628822	1.2985701822821991	GO_Biological_Process
RESPONSE_TO_CADMIUM_ION	42	-0.0504	-0.0024755	0.14261	0.63811	0.9684853625801282	0.013906938701935939	0.19510444937417795	GO_Biological_Process
RESPONSE_TO_CAFFEINE	16	-0.2017	-0.0061193	0.25021	0.78991	0.9793694220694171	0.00905346	0.10242238811460515	GO_Biological_Process
RESPONSE_TO_CALCIUM_ION	132	-0.20857	-0.018114	0.077318	0.9965	0.9990754077990747	0.000401731	0.0015227	GO_Biological_Process
RESPONSE_TO_CAMP	82	0.22786	0.01562	0.092006	0.0066364	0.6722500465909091	0.17246915900548035	2.1780674453484976	GO_Biological_Process
RESPONSE_TO_CARBOHYDRATE	216	-0.03296	-0.0036528	0.058376	0.71383	0.9743022269055145	0.011306304807597374	0.14640520398378642	GO_Biological_Process
RESPONSE_TO_CELL_CYCLE_CHECKPOINT_SIGNALING	8	0.24604	0.0052795	0.28491	0.19391	0.9374768928344959	0.028039428067599622	0.7123997936400487	GO_Biological_Process
RESPONSE_TO_CGMP	8	-0.165	-0.0035405	0.28196	0.72078	0.9743022269055145	0.011306304807597374	0.14219727254251144	GO_Biological_Process
RESPONSE_TO_CHEMOKINE	84	-0.1093	-0.007583	0.10544	0.85003	0.9840272441185456	0.00699288	0.0705657	GO_Biological_Process
RESPONSE_TO_CISPLATIN	6	0.79474	0.01477	0.41499	0.027749	0.8507187591240877	0.070214	1.5567526630748985	GO_Biological_Process
RESPONSE_TO_COBALT_ION	10	0.19767	0.004742	0.27041	0.23239	0.9453763949610967	0.0243952	0.6337825640539038	GO_Biological_Process
RESPONSE_TO_COCAINE	47	0.015567	0.00080875	0.1352	0.45417	0.9554358563248307	0.0197985	0.3427815563002435	GO_Biological_Process
RESPONSE_TO_COLD	42	-0.15212	-0.0074719	0.14206	0.85788	0.9840331759915548	0.00699026	0.0665735	GO_Biological_Process
RESPONSE_TO_COPPER_ION	33	0.067525	0.0029407	0.16708	0.34305	0.9482545756126718	0.0230751	0.4646425763375702	GO_Biological_Process
RESPONSE_TO_CORTICOSTEROID	144	-0.094726	-0.0085897	0.074471	0.8983	0.9850650836731824	0.00653507	0.0465786	GO_Biological_Process
RESPONSE_TO_CORTICOSTERONE	15	-0.061074	-0.0017941	0.22593	0.60654	0.9639836872427984	0.015930315267687983	0.21714055307202007	GO_Biological_Process
RESPONSE_TO_CORTICOTROPIN_RELEASING_HORMONE	5	-0.089512	-0.0015186	0.48333	0.57346	0.9628115648854962	0.0164587	0.24149686962866035	GO_Biological_Process
RESPONSE_TO_CORTISOL	7	-0.043938	-0.00088194	0.42067	0.54159	0.9628115648854962	0.0164587	0.2663293631281432	GO_Biological_Process
RESPONSE_TO_CYCLOHEXIMIDE	7	0.65115	0.01307	0.31802	0.020311	0.8272346995305164	0.0823713	1.692268693838393	GO_Biological_Process
RESPONSE_TO_DEXAMETHASONE	43	0.051291	0.002549	0.13694	0.354	0.9482545756126718	0.0230751	0.4509967379742122	GO_Biological_Process
RESPONSE_TO_DIACYL_BACTERIAL_LIPOPEPTIDE	4	0.53492	0.0081171	0.45063	0.11761	0.9047303302752294	0.0434809	0.929556	GO_Biological_Process
RESPONSE_TO_DIETARY_EXCESS	31	0.21621	0.0091265	0.17116	0.10327	0.9043560889395668	0.043660533007586426	0.9860258229790839	GO_Biological_Process
RESPONSE_TO_DISACCHARIDE	6	0.34231	0.0063614	0.38926	0.1896	0.9374768928344959	0.028039428067599622	0.7221616669979526	GO_Biological_Process
RESPONSE_TO_DSRNA	54	-0.016743	-0.00093219	0.12649	0.55265	0.9628115648854962	0.0164587	0.25754982564143014	GO_Biological_Process
RESPONSE_TO_ELECTRICAL_STIMULUS	35	-0.069967	-0.0031378	0.142	0.68889	0.9743022269055145	0.011306304807597374	0.16185011946666508	GO_Biological_Process
RESPONSE_TO_ENDOGENOUS_STIMULUS	1406	0.04423	0.012065	0.024633	0.036293	0.8507187591240877	0.070214	1.4401771312870246	GO_Biological_Process
RESPONSE_TO_ENDOPLASMIC_RETICULUM_STRESS	251	0.031919	0.0038094	0.053576	0.27567	0.9453763949610967	0.0243952	0.5596104937541024	GO_Biological_Process
RESPONSE_TO_EPIDERMAL_GROWTH_FACTOR	49	0.17674	0.0093746	0.11982	0.07011	0.9043560889395668	0.043660533007586426	1.1542200328881107	GO_Biological_Process
RESPONSE_TO_EPINEPHRINE	15	-0.16593	-0.0048745	0.26092	0.7376	0.9744207099461899	0.011253494292716293	0.13217909195442706	GO_Biological_Process
RESPONSE_TO_ERYTHROPOIETIN	10	0.3683	0.0088351	0.28841	0.10081	0.9043560889395668	0.043660533007586426	0.9964963852574634	GO_Biological_Process
RESPONSE_TO_ESTRADIOL	109	0.040457	0.003195	0.084177	0.3154	0.9453763949610967	0.0243952	0.5011383110071159	GO_Biological_Process
RESPONSE_TO_ESTROGEN	58	0.0087865	0.00050692	0.11214	0.46877	0.9554358563248307	0.0197985	0.3290401897616234	GO_Biological_Process
RESPONSE_TO_ETHANOL	112	-0.16895	-0.013524	0.082747	0.9794	0.9951968303152247	0.00209102	0.0090399	GO_Biological_Process
RESPONSE_TO_ETHER	21	-0.11805	-0.0041023	0.20666	0.71606	0.9743022269055145	0.011306304807597374	0.14505058582458377	GO_Biological_Process
RESPONSE_TO_FATTY_ACID	59	0.057272	0.0033324	0.12604	0.32478	0.9453763949610967	0.0243952	0.48841072252529505	GO_Biological_Process
RESPONSE_TO_FIBROBLAST_GROWTH_FACTOR	114	-0.096425	-0.0077867	0.082427	0.87896	0.9850650836731824	0.00653507	0.056030888492269594	GO_Biological_Process
RESPONSE_TO_FLUID_SHEAR_STRESS	41	0.20184	0.0097955	0.14877	0.087443	0.9043560889395668	0.043660533007586426	1.0582749510000764	GO_Biological_Process
RESPONSE_TO_FLUORIDE	5	0.20979	0.0035592	0.41384	0.3061	0.9453763949610967	0.0243952	0.5141366704026654	GO_Biological_Process
RESPONSE_TO_FOLIC_ACID	8	0.080335	0.0017238	0.35873	0.4114	0.9482545756126718	0.0230751	0.3857357126412948	GO_Biological_Process
RESPONSE_TO_FOLLICLE_STIMULATING_HORMONE	14	-0.17231	-0.0048903	0.25037	0.75434	0.9757827294438758	0.010646872812807866	0.12243286256287636	GO_Biological_Process
RESPONSE_TO_FOOD	44	0.21492	0.010804	0.13411	0.054531	0.8677278240165631	0.0616165	1.2633565380641454	GO_Biological_Process
RESPONSE_TO_FORSKOLIN	14	0.058684	0.0016655	0.27256	0.41476	0.9482545756126718	0.0230751	0.38220313419458735	GO_Biological_Process
RESPONSE_TO_FRUCTOSE	7	0.71499	0.014352	0.29784	0.00819	0.6758984815217391	0.17011852924443446	2.0867160982395814	GO_Biological_Process
RESPONSE_TO_FUNGICIDE	5	-0.19755	-0.0033515	0.45057	0.66946	0.9743022269055145	0.011306304807597374	0.17427536681962663	GO_Biological_Process
RESPONSE_TO_FUNGUS	71	-0.030542	-0.0019488	0.10459	0.61486	0.9639836872427984	0.015930315267687983	0.21122375926357811	GO_Biological_Process
RESPONSE_TO_GAMMA_RADIATION	46	0.15267	0.0078466	0.12551	0.11194	0.9047303302752294	0.0434809	0.951015	GO_Biological_Process
RESPONSE_TO_GLUCAGON	19	-0.0027088	-8.9548e-05	0.20279	0.50533	0.9617652902739381	0.0169309	0.2964249181724027	GO_Biological_Process
RESPONSE_TO_GLYCOPROTEIN	7	-0.21358	-0.0042871	0.37022	0.71799	0.9743022269055145	0.011306304807597374	0.14388160446948609	GO_Biological_Process
RESPONSE_TO_GLYCOSIDE	7	0.21026	0.0042204	0.33119	0.26277	0.9453763949610967	0.0243952	0.5804242189378604	GO_Biological_Process
RESPONSE_TO_GONADOTROPIN	25	0.033376	0.0012654	0.16131	0.41804	0.9482545756126718	0.0230751	0.37878216093275535	GO_Biological_Process
RESPONSE_TO_GONADOTROPIN_RELEASING_HORMONE	6	0.30763	0.005717	0.30943	0.16008	0.9340793674698796	0.029616220782986157	0.795663	GO_Biological_Process
RESPONSE_TO_GRAM_POSITIVE_BACTERIUM	6	0.1422	0.0026427	0.35844	0.34579	0.9482545756126718	0.0230751	0.4611875703669426	GO_Biological_Process
RESPONSE_TO_GRANULOCYTE_MACROPHAGE_COLONY_STIMULATING_FACTOR	11	-0.049756	-0.0012518	0.24559	0.58027	0.9628115648854962	0.0164587	0.2363698819104776	GO_Biological_Process
RESPONSE_TO_GRAVITY	7	-0.30309	-0.0060838	0.31915	0.82885	0.9824915037476577	0.0076712	0.0815241	GO_Biological_Process
RESPONSE_TO_GROWTH_FACTOR	688	0.060751	0.01185	0.034473	0.039021	0.8507187591240877	0.070214	1.408701605035889	GO_Biological_Process
RESPONSE_TO_GROWTH_HORMONE	39	0.48513	0.022964	0.1419	0.00031528	0.20868032583333332	0.6805184938419945	3.5013035781424535	GO_Biological_Process	Growth hormone response
RESPONSE_TO_HEAT	90	-0.062622	-0.0044963	0.090035	0.75663	0.9758431593128999	0.010619977946513169	0.12111644314351223	GO_Biological_Process
RESPONSE_TO_HEPARIN	5	0.14825	0.0025152	0.46966	0.37613	0.9482545756126718	0.0230751	0.4246620260169638	GO_Biological_Process
RESPONSE_TO_HEPATOCYTE_GROWTH_FACTOR	17	-0.049612	-0.0015514	0.24694	0.57961	0.9628115648854962	0.0164587	0.23686413026201825	GO_Biological_Process
RESPONSE_TO_HERBICIDE	5	-0.16421	-0.0027859	0.36533	0.67346	0.9743022269055145	0.011306304807597374	0.17168819399468874	GO_Biological_Process
RESPONSE_TO_HIGH_LIGHT_INTENSITY	5	0.15926	0.0027019	0.42791	0.35488	0.9482545756126718	0.0230751	0.449918	GO_Biological_Process
RESPONSE_TO_HISTAMINE	11	-0.38356	-0.00965	0.31257	0.8901	0.9850650836731824	0.00653507	0.0505612	GO_Biological_Process
RESPONSE_TO_HORMONE	843	0.031714	0.0068155	0.031098	0.15392	0.9219589984227129	0.0352884	0.8127049453062622	GO_Biological_Process
RESPONSE_TO_HYDROGEN_PEROXIDE	93	0.041018	0.0029936	0.088895	0.32225	0.9453763949610967	0.0243952	0.4918070739745594	GO_Biological_Process
RESPONSE_TO_HYDROPEROXIDE	18	0.041649	0.0013402	0.18365	0.41029	0.9482545756126718	0.0230751	0.38690906796543906	GO_Biological_Process
RESPONSE_TO_HYDROSTATIC_PRESSURE	6	-0.13991	-0.0026	0.3406	0.65937	0.9735786196139598	0.011628972047541413	0.18087081626299834	GO_Biological_Process
RESPONSE_TO_HYDROXYUREA	9	0.5971	0.013589	0.30716	0.025959	0.8299692458333333	0.080938	1.585712041565305	GO_Biological_Process
RESPONSE_TO_HYPEROXIA	16	-0.23377	-0.0070923	0.21352	0.8632	0.9841387161454437	0.00694368	0.0638886	GO_Biological_Process
RESPONSE_TO_IMMOBILIZATION_STRESS	21	0.019664	0.00068337	0.19235	0.45929	0.9554358563248307	0.0197985	0.33791301025831777	GO_Biological_Process
RESPONSE_TO_INACTIVITY	10	-0.30495	-0.0073154	0.28331	0.85911	0.9840331759915548	0.00699026	0.0659512	GO_Biological_Process
RESPONSE_TO_INCREASED_OXYGEN_LEVELS	23	-0.078494	-0.0028546	0.17904	0.66946	0.9743022269055145	0.011306304807597374	0.17427536681962663	GO_Biological_Process
RESPONSE_TO_INDOLE_3_METHANOL	4	0.82481	0.012516	0.52857	0.059336	0.8742247626459144	0.058376896166924895	1.226681733996262	GO_Biological_Process
RESPONSE_TO_INSECTICIDE	8	-0.071987	-0.0015447	0.37839	0.57544	0.9628115648854962	0.0164587	0.2399999527072702	GO_Biological_Process
RESPONSE_TO_INSULIN	256	0.039382	0.0047461	0.053478	0.23074	0.9453763949610967	0.0243952	0.6368771117058498	GO_Biological_Process
RESPONSE_TO_INTERFERON_ALPHA	21	-0.11449	-0.0039788	0.20083	0.71568	0.9743022269055145	0.011306304807597374	0.14528111917141823	GO_Biological_Process
RESPONSE_TO_INTERFERON_BETA	33	0.18293	0.0079667	0.1648	0.1335	0.9097108699551569	0.0410966	0.874519	GO_Biological_Process
RESPONSE_TO_INTERLEUKIN_1	104	0.13153	0.010148	0.085466	0.061915	0.8863241028037384	0.0524074	1.2082041227400013	GO_Biological_Process
RESPONSE_TO_INTERLEUKIN_12	12	0.071905	0.0018895	0.30366	0.40641	0.9482545756126718	0.0230751	0.39103561447564306	GO_Biological_Process
RESPONSE_TO_INTERLEUKIN_13	5	0.14714	0.0024962	0.37186	0.34617	0.9482545756126718	0.0230751	0.4607105719285547	GO_Biological_Process
RESPONSE_TO_INTERLEUKIN_15	10	-0.72762	-0.017455	0.35538	0.97968	0.9951968303152247	0.00209102	0.00891576	GO_Biological_Process
RESPONSE_TO_INTERLEUKIN_17	18	-0.014005	-0.00045064	0.21043	0.52653	0.9628115648854962	0.0164587	0.2785768790591607	GO_Biological_Process
RESPONSE_TO_INTERLEUKIN_18	12	0.14403	0.0037848	0.30048	0.31585	0.9453763949610967	0.0243952	0.5005191187696132	GO_Biological_Process
RESPONSE_TO_INTERLEUKIN_2	9	-0.12167	-0.002769	0.3487	0.63642	0.9677640762286861	0.0142305	0.19625618076468274	GO_Biological_Process
RESPONSE_TO_INTERLEUKIN_3	5	0.17106	0.002902	0.35615	0.31551	0.9453763949610967	0.0243952	0.5009868713612284	GO_Biological_Process
RESPONSE_TO_INTERLEUKIN_4	36	0.062885	0.0028601	0.13813	0.32446	0.9453763949610967	0.0243952	0.4888388361518828	GO_Biological_Process
RESPONSE_TO_INTERLEUKIN_6	34	-0.37172	-0.016431	0.16364	0.98844	0.9979277589654713	0.000900897	0.00504969	GO_Biological_Process
RESPONSE_TO_INTERLEUKIN_7	20	0.23929	0.0081157	0.2218	0.14033	0.9201031082251083	0.036163502193479705	0.8528494747899295	GO_Biological_Process
RESPONSE_TO_INTERLEUKIN_9	6	-0.36072	-0.0067035	0.38788	0.8238	0.9824915037476577	0.0076712	0.0841782	GO_Biological_Process
RESPONSE_TO_IONIZING_RADIATION	133	0.11725	0.010222	0.074071	0.05672	0.8698386483300591	0.0605613	1.2462637778249899	GO_Biological_Process
RESPONSE_TO_IONOMYCIN	6	-0.17007	-0.0031606	0.37962	0.67292	0.9743022269055145	0.011306304807597374	0.17203656374587753	GO_Biological_Process
RESPONSE_TO_IRON_II_ION	6	0.35717	0.0066376	0.3932	0.18185	0.936763	0.0283704	0.7402866946092692	GO_Biological_Process
RESPONSE_TO_IRON_ION	29	0.24431	0.0099752	0.16029	0.063735	0.890847	0.0501966	1.1956220098548043	GO_Biological_Process
RESPONSE_TO_ISCHEMIA	60	-0.069542	-0.0040805	0.11263	0.73152	0.9743022269055145	0.011306304807597374	0.1357737956208311	GO_Biological_Process
RESPONSE_TO_ISOQUINOLINE_ALKALOID	17	-0.065431	-0.0020461	0.23111	0.61146	0.9639836872427984	0.015930315267687983	0.21363194802666596	GO_Biological_Process
RESPONSE_TO_KETONE	212	-0.03642	-0.0039992	0.060449	0.72657	0.9743022269055145	0.011306304807597374	0.13872253807725812	GO_Biological_Process
RESPONSE_TO_LAMINAR_FLUID_SHEAR_STRESS	21	0.078536	0.0027293	0.20703	0.35222	0.9482545756126718	0.0230751	0.45318598725849407	GO_Biological_Process
RESPONSE_TO_LEAD_ION	18	0.21786	0.0070102	0.21046	0.1503	0.9218190008058018	0.0353543	0.8230410194130918	GO_Biological_Process
RESPONSE_TO_LECTIN	22	-0.01343	-0.0004777	0.20469	0.52616	0.9628115648854962	0.0164587	0.2788821711488002	GO_Biological_Process
RESPONSE_TO_LEPTIN	21	0.16481	0.0057274	0.19874	0.20349	0.9453763949610967	0.0243952	0.6914569282153153	GO_Biological_Process
RESPONSE_TO_LEUKEMIA_INHIBITORY_FACTOR	99	-0.035137	-0.0026453	0.088867	0.65372	0.9717643901960784	0.012439019478299033	0.18460822796544488	GO_Biological_Process
RESPONSE_TO_LIGHT_INTENSITY	18	-0.19432	-0.0062528	0.19093	0.84559	0.9840272441185456	0.00699288	0.0728402	GO_Biological_Process
RESPONSE_TO_LIGHT_STIMULUS	309	0.0052987	0.00070047	0.047266	0.45537	0.9554358563248307	0.0197985	0.34163558431292845	GO_Biological_Process
RESPONSE_TO_LIPID	872	-0.0023537	-0.000514	0.030795	0.53046	0.9628115648854962	0.0164587	0.27534735904676877	GO_Biological_Process
RESPONSE_TO_LIPOPROTEIN_PARTICLE	32	0.065487	0.0028085	0.1548	0.33614	0.9453763949610967	0.0243952	0.4734798042647347	GO_Biological_Process
RESPONSE_TO_LIPOTEICHOIC_ACID	11	-0.06342	-0.0015956	0.27865	0.59002	0.9628115648854962	0.0164587	0.22913326676052884	GO_Biological_Process
RESPONSE_TO_LITHIUM_ION	17	-0.040998	-0.0012821	0.20796	0.57814	0.9628115648854962	0.0164587	0.2379669818819194	GO_Biological_Process
RESPONSE_TO_LUTEINIZING_HORMONE	7	0.025593	0.0005137	0.23895	0.45735	0.9554358563248307	0.0197985	0.3397513165789381	GO_Biological_Process
RESPONSE_TO_L_ASCORBIC_ACID	5	0.035362	0.00059992	0.39554	0.46438	0.9554358563248307	0.0197985	0.33312649280227963	GO_Biological_Process
RESPONSE_TO_L_GLUTAMATE	16	0.14534	0.0044095	0.20797	0.24232	0.9453763949610967	0.0243952	0.6156107396752006	GO_Biological_Process
RESPONSE_TO_L_LEUCINE	15	-0.034374	-0.0010098	0.20368	0.56701	0.9628115648854962	0.0164587	0.2464092816599648	GO_Biological_Process
RESPONSE_TO_L_PHENYLALANINE_DERIVATIVE	6	0.607	0.01128	0.33312	0.034223	0.8507187591240877	0.070214	1.4656819227219076	GO_Biological_Process
RESPONSE_TO_MACROPHAGE_COLONY_STIMULATING_FACTOR	14	0.060974	0.0017305	0.27239	0.41144	0.9482545756126718	0.0230751	0.38569348868696635	GO_Biological_Process
RESPONSE_TO_MAGNESIUM_ION	18	-0.42821	-0.013779	0.21832	0.97507	0.9939969650537634	0.00261494	0.010964205304046392	GO_Biological_Process
RESPONSE_TO_MANGANESE_ION	14	0.15538	0.0044098	0.22255	0.24253	0.9453763949610967	0.0243952	0.6152345332323721	GO_Biological_Process
RESPONSE_TO_MECHANICAL_STIMULUS	209	-0.026172	-0.0028538	0.062005	0.66352	0.9743022269055145	0.011306304807597374	0.17814598198005732	GO_Biological_Process
RESPONSE_TO_MERCURY_ION	10	0.057731	0.0013849	0.31494	0.42728	0.9488380333138515	0.0228079	0.36928743503891914	GO_Biological_Process
RESPONSE_TO_METAL_ION	322	-0.074615	-0.010065	0.049212	0.93525	0.9859968564322233	0.00612447	0.029072283129757327	GO_Biological_Process
RESPONSE_TO_METHIONINE	6	0.094338	0.0017532	0.32829	0.38692	0.9482545756126718	0.0230751	0.41237882089869254	GO_Biological_Process
RESPONSE_TO_METHYLMERCURY	6	-0.10146	-0.0018855	0.41764	0.59597	0.9628115648854962	0.0164587	0.2247756012704599	GO_Biological_Process
RESPONSE_TO_MINERALOCORTICOID	34	-0.092933	-0.0041079	0.15135	0.7304	0.9743022269055145	0.011306304807597374	0.13643923547375744	GO_Biological_Process
RESPONSE_TO_MISFOLDED_PROTEIN	18	-0.06301	-0.0020275	0.19849	0.62454	0.964559	0.015671008702153526	0.20443974108014534	GO_Biological_Process
RESPONSE_TO_MITOCHONDRIAL_DEPOLARISATION	4	0.22897	0.0034745	0.34915	0.25599	0.9453763949610967	0.0243952	0.5917769996476988	GO_Biological_Process
RESPONSE_TO_MOLECULE_OF_BACTERIAL_ORIGIN	332	-0.010579	-0.0014486	0.050158	0.58352	0.9628115648854962	0.0164587	0.2339442540302939	GO_Biological_Process
RESPONSE_TO_MOLECULE_OF_FUNGAL_ORIGIN	4	0.36249	0.0055007	0.39433	0.17899	0.936763	0.0283704	0.7471712319594077	GO_Biological_Process
RESPONSE_TO_MONOAMINE	59	-0.0022203	-0.00012919	0.1174	0.50754	0.9628115648854962	0.0164587	0.2945297246567003	GO_Biological_Process
RESPONSE_TO_MURAMYL_DIPEPTIDE	20	-0.024589	-0.00083397	0.18479	0.55293	0.9628115648854962	0.0164587	0.25732984616001253	GO_Biological_Process
RESPONSE_TO_MUSCLE_ACTIVITY	31	-0.26347	-0.011122	0.15597	0.95441	0.9901314502460361	0.00430714	0.020265018916437345	GO_Biological_Process
RESPONSE_TO_MUSCLE_INACTIVITY	7	-0.40787	-0.0081869	0.34029	0.88465	0.9850650836731824	0.00653507	0.0532285	GO_Biological_Process
RESPONSE_TO_MUSCLE_STRETCH	24	-0.081476	-0.0030267	0.1776	0.6768	0.9743022269055145	0.011306304807597374	0.1695396499690329	GO_Biological_Process
RESPONSE_TO_MYCOTOXIN	4	0.25825	0.0039189	0.45677	0.28591	0.9453763949610967	0.0243952	0.5437706544745797	GO_Biological_Process
RESPONSE_TO_NEMATODE	8	-0.12058	-0.0025874	0.25764	0.68011	0.9743022269055145	0.011306304807597374	0.1674208394562895	GO_Biological_Process
RESPONSE_TO_NERVE_GROWTH_FACTOR	49	0.099205	0.005262	0.12925	0.22139	0.9453763949610967	0.0243952	0.6548419997305622	GO_Biological_Process
RESPONSE_TO_NICOTINE	44	-0.070805	-0.0035594	0.13766	0.69649	0.9743022269055145	0.011306304807597374	0.15708511466858371	GO_Biological_Process
RESPONSE_TO_NITRIC_OXIDE	21	0.026612	0.00092482	0.17478	0.43949	0.9539288535396961	0.020484014884304798	0.35705100226080677	GO_Biological_Process
RESPONSE_TO_NITROGEN_COMPOUND	999	0.017019	0.0039626	0.028128	0.27258	0.9453763949610967	0.0243952	0.5645060128017303	GO_Biological_Process
RESPONSE_TO_NITROSATIVE_STRESS	10	0.11663	0.0027979	0.32132	0.35831	0.9482545756126718	0.0230751	0.4457410710294928	GO_Biological_Process
RESPONSE_TO_NUTRIENT	145	-0.064889	-0.0059043	0.074603	0.80779	0.9806641518784972	0.0084797	0.0927015	GO_Biological_Process
RESPONSE_TO_NUTRIENT_LEVELS	465	-0.0026559	-0.00042874	0.041157	0.52573	0.9628115648854962	0.0164587	0.279237	GO_Biological_Process
RESPONSE_TO_ODORANT	5	0.13527	0.0022948	0.41338	0.37175	0.9482545756126718	0.0230751	0.42974902280600813	GO_Biological_Process
RESPONSE_TO_ORGANOPHOSPHORUS	118	0.082164	0.0067496	0.076588	0.14169	0.920226	0.0361053	0.8486607997036376	GO_Biological_Process
RESPONSE_TO_OSCILLATORY_FLUID_SHEAR_STRESS	5	0.41556	0.0070501	0.39041	0.14357	0.9218190008058018	0.0353543	0.8429362996173769	GO_Biological_Process
RESPONSE_TO_OSMOTIC_STRESS	81	0.054319	0.003701	0.093914	0.28151	0.9453763949610967	0.0243952	0.5505061732187397	GO_Biological_Process
RESPONSE_TO_OXIDATIVE_STRESS	366	0.020246	0.002908	0.044663	0.32516	0.9453763949610967	0.0243952	0.48790288511898683	GO_Biological_Process
RESPONSE_TO_OXYGEN_CONTAINING_COMPOUND	1555	0.0040555	0.0011579	0.02312	0.43038	0.9500452068764569	0.022255728784971156	0.3661479187809192	GO_Biological_Process
RESPONSE_TO_OXYGEN_GLUCOSE_DEPRIVATION	10	-0.053774	-0.00129	0.30141	0.5708	0.9628115648854962	0.0164587	0.24351603555739068	GO_Biological_Process
RESPONSE_TO_OXYGEN_LEVELS	305	0.037686	0.0049502	0.049772	0.22448	0.9453763949610967	0.0243952	0.6488223463157153	GO_Biological_Process
RESPONSE_TO_OXYGEN_RADICAL	25	-0.034327	-0.0013015	0.17987	0.57567	0.9628115648854962	0.0164587	0.23982640242594688	GO_Biological_Process
RESPONSE_TO_PAIN	32	-0.081236	-0.0034839	0.15925	0.69501	0.9743022269055145	0.011306304807597374	0.15800894661337514	GO_Biological_Process
RESPONSE_TO_PARATHYROID_HORMONE	12	0.17279	0.0045405	0.27374	0.26395	0.9453763949610967	0.0243952	0.5784783336630227	GO_Biological_Process
RESPONSE_TO_PEPTIDE	897	0.020924	0.0046308	0.030443	0.24595	0.9453763949610967	0.0243952	0.6091531731046499	GO_Biological_Process
RESPONSE_TO_PEPTIDE_HORMONE	411	0.040777	0.0061983	0.043076	0.17192	0.936763	0.0283704	0.7646735975166131	GO_Biological_Process
RESPONSE_TO_PEPTIDOGLYCAN	12	0.00071236	1.8719e-05	0.22416	0.49873	0.9601502596420469	0.017660796307406645	0.30213450697195404	GO_Biological_Process
RESPONSE_TO_PH	39	-0.023832	-0.0011281	0.14685	0.56446	0.9628115648854962	0.0164587	0.24836682857476203	GO_Biological_Process
RESPONSE_TO_PHENYLPROPANOID	5	-0.36309	-0.0061599	0.39444	0.82134	0.9824915037476577	0.0076712	0.085477	GO_Biological_Process
RESPONSE_TO_PHEROMONE	7	-0.14386	-0.0028876	0.36148	0.65467	0.9719301921191923	0.012364926705569084	0.18397755999899498	GO_Biological_Process
RESPONSE_TO_PHORBOL_13_ACETATE_12_MYRISTATE	9	-0.26828	-0.0061056	0.25724	0.8515	0.9840331759915548	0.00699026	0.0698153	GO_Biological_Process
RESPONSE_TO_PLATELET_DERIVED_GROWTH_FACTOR	24	0.053712	0.0019953	0.19041	0.38894	0.9482545756126718	0.0230751	0.41011739013627097	GO_Biological_Process
RESPONSE_TO_POTASSIUM_ION	21	-0.032632	-0.001134	0.17991	0.57196	0.9628115648854962	0.0164587	0.24263434251241164	GO_Biological_Process
RESPONSE_TO_PROGESTERONE	35	-0.073476	-0.0032952	0.14041	0.69962	0.9743022269055145	0.011306304807597374	0.15513778386247865	GO_Biological_Process
RESPONSE_TO_PROSTAGLANDIN	37	-0.10431	-0.0048094	0.15418	0.75065	0.9751114305317324	0.010945752609302478	0.12456251106484721	GO_Biological_Process
RESPONSE_TO_PROSTAGLANDIN_D	7	-0.47825	-0.0095996	0.3284	0.92734	0.9852122496493688	0.0064702	0.032761006900293155	GO_Biological_Process
RESPONSE_TO_PROSTAGLANDIN_E	27	0.0098522	0.00038816	0.18332	0.47857	0.9554358563248307	0.0197985	0.32005452938078505	GO_Biological_Process
RESPONSE_TO_PROTOZOAN	30	-0.19982	-0.0082976	0.16844	0.88224	0.9850650836731824	0.00653507	0.0544133	GO_Biological_Process
RESPONSE_TO_PSYCHOSOCIAL_STRESS	5	0.11363	0.0019277	0.37352	0.38049	0.9482545756126718	0.0230751	0.4196567528274135	GO_Biological_Process
RESPONSE_TO_PURINE_CONTAINING_COMPOUND	138	0.077221	0.0068562	0.072422	0.14316	0.9218190008058018	0.0353543	0.8441783102820333	GO_Biological_Process
RESPONSE_TO_RADIATION	416	0.025633	0.0039193	0.041262	0.26723	0.9453763949610967	0.0243952	0.5731147883255985	GO_Biological_Process
RESPONSE_TO_RAPAMYCIN	6	-0.2852	-0.0053002	0.38656	0.76967	0.9763742598794374	0.0103837	0.11369544092963438	GO_Biological_Process
RESPONSE_TO_REACTIVE_OXYGEN_SPECIES	183	-0.002598	-0.00026528	0.064345	0.5161	0.9628115648854962	0.0164587	0.28726614093004815	GO_Biological_Process
RESPONSE_TO_REDOX_STATE	14	-0.19281	-0.005472	0.24707	0.78241	0.9790478769483182	0.00919607	0.1065656074573347	GO_Biological_Process
RESPONSE_TO_RETINOIC_ACID	102	-0.095418	-0.0072911	0.088295	0.86007	0.9840331759915548	0.00699026	0.0654662	GO_Biological_Process
RESPONSE_TO_SALT	22	-0.30351	-0.010795	0.17869	0.95529	0.9901314502460361	0.00430714	0.019864768436125564	GO_Biological_Process
RESPONSE_TO_SALT_STRESS	20	0.079621	0.0027004	0.17629	0.32577	0.9453763949610967	0.0243952	0.48708891215258054	GO_Biological_Process
RESPONSE_TO_SELENIUM_ION	9	0.27111	0.0061701	0.24141	0.13072	0.9048835100548447	0.0434073	0.8836579608116597	GO_Biological_Process
RESPONSE_TO_SODIUM_ARSENITE	5	-0.41397	-0.0070231	0.353	0.87954	0.9850650836731824	0.00653507	0.055744404774739964	GO_Biological_Process
RESPONSE_TO_SODIUM_PHOSPHATE	8	-0.39815	-0.0085434	0.31373	0.89779	0.9850650836731824	0.00653507	0.0468252	GO_Biological_Process
RESPONSE_TO_STARVATION	206	-0.0095829	-0.0010375	0.059268	0.56422	0.9628115648854962	0.0164587	0.24855152339920766	GO_Biological_Process
RESPONSE_TO_STEROID_HORMONE	317	-0.025625	-0.0034303	0.048912	0.69982	0.9743022269055145	0.011306304807597374	0.15501365007043041	GO_Biological_Process
RESPONSE_TO_STEROL	31	0.25013	0.010559	0.16799	0.068255	0.9002551403812825	0.0456344	1.1658655290070263	GO_Biological_Process
RESPONSE_TO_STEROL_DEPLETION	18	-0.075118	-0.0024171	0.18989	0.65379	0.9717643901960784	0.012439019478299033	0.18456172642624094	GO_Biological_Process
RESPONSE_TO_STILBENOID	9	0.033301	0.00075789	0.2998	0.45578	0.9554358563248307	0.0197985	0.34124473593538707	GO_Biological_Process
RESPONSE_TO_STIMULUS_INVOLVED_IN_REGULATION_OF_MUSCLE_ADAPTATION	11	-0.2805	-0.0070572	0.24584	0.87306	0.9843886362284354	0.00683341	0.058955908902101915	GO_Biological_Process
RESPONSE_TO_SYMBIONT	5	-0.4605	-0.0078124	0.54964	0.79893	0.9798910121457491	0.00882223	0.0974913	GO_Biological_Process
RESPONSE_TO_SYMBIOTIC_BACTERIUM	3	0.15155	0.0019916	0.64277	0.40681	0.9482545756126718	0.0230751	0.39060838000828874	GO_Biological_Process
RESPONSE_TO_TEMPERATURE_STIMULUS	157	-0.050769	-0.0048052	0.069046	0.76891	0.9763742598794374	0.0103837	0.11412449087580745	GO_Biological_Process
RESPONSE_TO_TESTOSTERONE	40	-0.063058	-0.0030228	0.12539	0.69248	0.9743022269055145	0.011306304807597374	0.1595927652455622	GO_Biological_Process
RESPONSE_TO_THYROGLOBULIN_TRIIODOTHYRONINE	5	0.11449	0.0019423	0.50669	0.41062	0.9482545756126718	0.0230751	0.3865599013412098	GO_Biological_Process
RESPONSE_TO_THYROID_HORMONE	19	0.26364	0.0087153	0.20821	0.10273	0.9043560889395668	0.043660533007586426	0.9883027118858575	GO_Biological_Process
RESPONSE_TO_THYROXINE	5	0.5923	0.010049	0.35529	0.047757	0.8529805683962265	0.0690609	1.3209629625396406	GO_Biological_Process
RESPONSE_TO_TOPOLOGICALLY_INCORRECT_PROTEIN	146	-0.02194	-0.0020032	0.070089	0.62287	0.9645317153956247	0.015683487465554757	0.20560258604384485	GO_Biological_Process
RESPONSE_TO_TOXIC_SUBSTANCE	240	0.004142	0.00048354	0.059369	0.47219	0.9554358563248307	0.0197985	0.32588321461181524	GO_Biological_Process
RESPONSE_TO_TRANSFORMING_GROWTH_FACTOR_BETA	262	0.12825	0.015634	0.055798	0.010771	0.7224518861788617	0.14119107073447235	1.9677439741095468	GO_Biological_Process
RESPONSE_TO_TUMOR_CELL	44	0.16231	0.0081594	0.12173	0.091211	0.9043560889395668	0.043660533007586426	1.039952782820454	GO_Biological_Process
RESPONSE_TO_TUMOR_NECROSIS_FACTOR	214	0.046466	0.0051261	0.058686	0.21425	0.9453763949610967	0.0243952	0.6690791694047642	GO_Biological_Process
RESPONSE_TO_TYPE_III_INTERFERON	13	-0.12738	-0.0034837	0.26266	0.68614	0.9743022269055145	0.011306304807597374	0.16358726180913236	GO_Biological_Process
RESPONSE_TO_TYPE_II_INTERFERON	117	-0.16577	-0.013561	0.080983	0.97966	0.9951968303152247	0.00209102	0.00892462	GO_Biological_Process
RESPONSE_TO_TYPE_I_INTERFERON	86	0.010742	0.00075405	0.093871	0.45445	0.9554358563248307	0.0197985	0.3425138922409401	GO_Biological_Process
RESPONSE_TO_UV	144	0.027991	0.0025382	0.067491	0.33917	0.9472672529498525	0.0235275	0.46958256859294245	GO_Biological_Process
RESPONSE_TO_UV_A	13	-0.10527	-0.0028791	0.2228	0.68171	0.9743022269055145	0.011306304807597374	0.16640033529160453	GO_Biological_Process
RESPONSE_TO_UV_B	21	0.029781	0.001035	0.17574	0.43272	0.9508981317087322	0.021866	0.363793	GO_Biological_Process
RESPONSE_TO_UV_C	14	0.20091	0.0057019	0.25356	0.21408	0.9453763949610967	0.0243952	0.6694239039122709	GO_Biological_Process
RESPONSE_TO_VASOPRESSIN	8	-0.54999	-0.011802	0.29369	0.96943	0.9939969650537634	0.00261494	0.013483544719655524	GO_Biological_Process
RESPONSE_TO_VIRUS	394	0.018942	0.0028206	0.043597	0.33197	0.9453763949610967	0.0243952	0.4789011615463996	GO_Biological_Process
RESPONSE_TO_VITAMIN	78	-0.069211	-0.0046279	0.10958	0.73617	0.9744207099461899	0.011253494292716293	0.1330218846615954	GO_Biological_Process
RESPONSE_TO_VITAMIN_A	14	-0.11943	-0.0033895	0.23868	0.69159	0.9743022269055145	0.011306304807597374	0.16015129500513808	GO_Biological_Process
RESPONSE_TO_VITAMIN_D	34	-0.22167	-0.0097986	0.17139	0.90205	0.9850650836731824	0.00653507	0.0447694	GO_Biological_Process
RESPONSE_TO_VITAMIN_E	6	0.32005	0.0059478	0.37112	0.19424	0.9374768928344959	0.028039428067599622	0.7116613306048365	GO_Biological_Process
RESPONSE_TO_VITAMIN_K	4	0.91371	0.013865	0.512	0.037172	0.8507187591240877	0.070214	1.429784071522067	GO_Biological_Process
RESPONSE_TO_WATER	12	0.13605	0.0035751	0.25282	0.29525	0.9453763949610967	0.0243952	0.5298100937144475	GO_Biological_Process
RESPONSE_TO_WATER_DEPRIVATION	5	0.36011	0.0061094	0.41305	0.19166	0.9374768928344959	0.028039428067599622	0.717469	GO_Biological_Process
RESPONSE_TO_WOUNDING	533	0.057073	0.0098438	0.038384	0.068529	0.9002551403812825	0.0456344	1.164125605518817	GO_Biological_Process
RESPONSE_TO_XENOBIOTIC_STIMULUS	412	0.0059426	0.00090438	0.044948	0.44741	0.9549233014084507	0.020031509162588283	0.3492943132740687	GO_Biological_Process
RESPONSE_TO_X_RAY	29	-0.08558	-0.0034942	0.1562	0.70811	0.9743022269055145	0.011306304807597374	0.14989927242003115	GO_Biological_Process
RESPONSE_TO_YEAST	15	0.077621	0.0022802	0.25156	0.37883	0.9482545756126718	0.0230751	0.42155563600836554	GO_Biological_Process
RESPONSE_TO_ZINC_ION	47	-0.13173	-0.0068435	0.13911	0.82816	0.9824915037476577	0.0076712	0.0818857	GO_Biological_Process
RESPONSE_TO_ZINC_ION_STARVATION	6	0.032848	0.00061045	0.29001	0.45491	0.9554358563248307	0.0197985	0.34207451624306184	GO_Biological_Process
RETICULOPHAGY	23	0.069386	0.0025234	0.15699	0.32926	0.9453763949610967	0.0243952	0.48246102614941844	GO_Biological_Process
RETINAL_BIPOLAR_NEURON_DIFFERENTIATION	10	-0.031529	-0.00075634	0.23266	0.5539	0.9628115648854962	0.0164587	0.25656863485331644	GO_Biological_Process
RETINAL_BLOOD_VESSEL_MORPHOGENESIS	5	0.34066	0.0057794	0.45955	0.22926	0.9453763949610967	0.0243952	0.6396717119279476	GO_Biological_Process
RETINAL_CELL_APOPTOTIC_PROCESS	6	-0.12688	-0.002358	0.36737	0.6351	0.9677640762286861	0.0142305	0.19715788726092556	GO_Biological_Process
RETINAL_CELL_PROGRAMMED_CELL_DEATH	6	-0.039802	-0.00073969	0.35801	0.54426	0.9628115648854962	0.0164587	0.2641935826728652	GO_Biological_Process
RETINAL_CONE_CELL_DEVELOPMENT	10	-0.049268	-0.0011819	0.26849	0.5728	0.9628115648854962	0.0164587	0.24199699070020086	GO_Biological_Process
RETINAL_CONE_CELL_DIFFERENTIATION	13	0.099911	0.0027325	0.22933	0.33155	0.9453763949610967	0.0243952	0.4794509677519723	GO_Biological_Process
RETINAL_GANGLION_CELL_AXON_GUIDANCE	22	0.058756	0.0020899	0.20642	0.38796	0.9482545756126718	0.0230751	0.41121304934081904	GO_Biological_Process
RETINAL_METABOLIC_PROCESS	19	0.40213	0.013294	0.20667	0.025853	0.8299692458333333	0.080938	1.5874890538137896	GO_Biological_Process
RETINAL_PIGMENT_EPITHELIUM_DEVELOPMENT	9	0.21206	0.0048262	0.3146	0.25014	0.9453763949610967	0.0243952	0.6018168544900591	GO_Biological_Process
RETINAL_ROD_CELL_DEVELOPMENT	10	-0.4049	-0.0097132	0.29968	0.91166	0.9850650836731824	0.00653507	0.0401671	GO_Biological_Process
RETINAL_ROD_CELL_DIFFERENTIATION	17	-0.13128	-0.0041052	0.21261	0.73153	0.9743022269055145	0.011306304807597374	0.13576785878364972	GO_Biological_Process
RETINA_DEVELOPMENT_IN_CAMERA_TYPE_EYE	171	0.015278	0.0015085	0.070802	0.41458	0.9482545756126718	0.0230751	0.38239165279484794	GO_Biological_Process
RETINA_HOMEOSTASIS	56	0.014441	0.00081872	0.11675	0.45078	0.9554358563248307	0.0197985	0.34603536077659874	GO_Biological_Process
RETINA_LAYER_FORMATION	22	-0.14006	-0.0049817	0.20398	0.75384	0.9757404734233466	0.010665680231053194	0.12272082188988923	GO_Biological_Process
RETINA_MORPHOGENESIS_IN_CAMERA_TYPE_EYE	65	-0.055438	-0.0033852	0.11135	0.69071	0.9743022269055145	0.011306304807597374	0.16070425629531443	GO_Biological_Process
RETINA_VASCULATURE_DEVELOPMENT_IN_CAMERA_TYPE_EYE	19	-0.17826	-0.0058928	0.22117	0.78986	0.9793694220694171	0.00905346	0.10244987910899346	GO_Biological_Process
RETINA_VASCULATURE_MORPHOGENESIS_IN_CAMERA_TYPE_EYE	9	0.14783	0.0033645	0.3278	0.326	0.9453763949610967	0.0243952	0.48678239993206096	GO_Biological_Process
RETINOIC_ACID_METABOLIC_PROCESS	33	-0.016516	-0.00071925	0.17969	0.53662	0.9628115648854962	0.0164587	0.27033314506740985	GO_Biological_Process
RETINOIC_ACID_RECEPTOR_SIGNALING_PATHWAY	37	0.18999	0.0087598	0.15726	0.11351	0.9047303302752294	0.0434809	0.9449658763253861	GO_Biological_Process
RETINOL_METABOLIC_PROCESS	50	0.0034805	0.00018648	0.13502	0.48972	0.9581753832304526	0.018554990923612787	0.3100521591791043	GO_Biological_Process
RETROGRADE_AXONAL_TRANSPORT	22	0.20332	0.0072319	0.17266	0.11949	0.9047303302752294	0.0434809	0.9226684388710096	GO_Biological_Process
RETROGRADE_NEURONAL_DENSE_CORE_VESICLE_TRANSPORT	5	0.50008	0.008484	0.36234	0.083783	0.9043560889395668	0.043660533007586426	1.0768440930065564	GO_Biological_Process
RETROGRADE_TRANSPORT_ENDOSOME_TO_GOLGI	96	0.0059857	0.00044379	0.082198	0.47097	0.9554358563248307	0.0197985	0.32700675582100985	GO_Biological_Process
RETROGRADE_TRANSPORT_VESICLE_RECYCLING_WITHIN_GOLGI	9	0.57188	0.013015	0.35074	0.051508	0.8652026563192905	0.0628822	1.2881253129776384	GO_Biological_Process
RETROGRADE_TRANS_SYNAPTIC_SIGNALING	9	0.086272	0.0019634	0.31945	0.39356	0.9482545756126718	0.0230751	0.40498904810159114	GO_Biological_Process
RETROGRADE_TRANS_SYNAPTIC_SIGNALING_BY_LIPID	5	-0.48873	-0.0082914	0.40338	0.88715	0.9850650836731824	0.00653507	0.0520029	GO_Biological_Process
RETROGRADE_VESICLE_MEDIATED_TRANSPORT_GOLGI_TO_ENDOPLASMIC_RETICULUM	48	0.20394	0.010707	0.12846	0.056201	0.8698386483300591	0.0605613	1.2502559568398692	GO_Biological_Process
REVERSE_CHOLESTEROL_TRANSPORT	17	-0.038091	-0.0011912	0.22606	0.5669	0.9628115648854962	0.0164587	0.24649354300902998	GO_Biological_Process
REVERSIBLE_DIFFERENTIATION	5	0.95745	0.016243	0.44791	0.016281	0.7859037515923566	0.10463063807233101	1.7883189237008614	GO_Biological_Process
RHOMBOMERE_DEVELOPMENT	7	0.40412	0.0081117	0.39578	0.15362	0.9219589984227129	0.0352884	0.8135522392250827	GO_Biological_Process
RHO_ACTIVATING_G_PROTEIN_COUPLED_RECEPTOR_SIGNALING_PATHWAY	6	0.14186	0.0026364	0.41203	0.36531	0.9482545756126718	0.0230751	0.43733843924338967	GO_Biological_Process
RHO_PROTEIN_SIGNAL_TRANSDUCTION	131	0.00068357	5.9144e-05	0.078178	0.49651	0.9589569574088243	0.0182009	0.30407200013721225	GO_Biological_Process
RHYTHMIC_BEHAVIOR	47	0.043526	0.0022613	0.13516	0.37372	0.9482545756126718	0.0230751	0.4274536598243874	GO_Biological_Process
RHYTHMIC_PROCESS	280	0.058317	0.0073448	0.051696	0.12966	0.9047303302752294	0.0434809	0.887194	GO_Biological_Process
RIBOFLAVIN_METABOLIC_PROCESS	5	0.030651	0.00052001	0.36178	0.46624	0.9554358563248307	0.0197985	0.3313904699101039	GO_Biological_Process
RIBOFLAVIN_TRANSPORT	6	-0.24156	-0.0044892	0.35968	0.74908	0.9751114305317324	0.010945752609302478	0.1254717981840841	GO_Biological_Process
RIBONUCLEOPROTEIN_COMPLEX_BIOGENESIS	413	0.003822	0.00058234	0.03841	0.46037	0.9554358563248307	0.0197985	0.33689298490966485	GO_Biological_Process
RIBONUCLEOPROTEIN_COMPLEX_LOCALIZATION	10	-0.0067863	-0.0001628	0.2954	0.50916	0.9628115648854962	0.0164587	0.29314572218575935	GO_Biological_Process
RIBONUCLEOSIDE_CATABOLIC_PROCESS	14	0.069484	0.001972	0.26913	0.39814	0.9482545756126718	0.0230751	0.39996418788538174	GO_Biological_Process
RIBONUCLEOSIDE_DIPHOSPHATE_BIOSYNTHETIC_PROCESS	11	-0.44418	-0.011175	0.23595	0.97011	0.9939969650537634	0.00261494	0.013179018636363185	GO_Biological_Process
RIBONUCLEOSIDE_METABOLIC_PROCESS	29	0.082489	0.003368	0.17418	0.3179	0.9453763949610967	0.0243952	0.4977094720852271	GO_Biological_Process
RIBONUCLEOSIDE_MONOPHOSPHATE_BIOSYNTHETIC_PROCESS	30	0.011599	0.00048168	0.14906	0.46899	0.9554358563248307	0.0197985	0.32883641739391406	GO_Biological_Process
RIBONUCLEOSIDE_MONOPHOSPHATE_CATABOLIC_PROCESS	15	-0.35344	-0.010383	0.22569	0.94133	0.9859968564322233	0.00612447	0.0262581	GO_Biological_Process
RIBONUCLEOSIDE_MONOPHOSPHATE_METABOLIC_PROCESS	53	-0.17724	-0.009776	0.11418	0.93968	0.9859968564322233	0.00612447	0.02702	GO_Biological_Process
RIBOSE_PHOSPHATE_BIOSYNTHETIC_PROCESS	153	-0.082754	-0.0077331	0.061845	0.90956	0.9850650836731824	0.00653507	0.0411686	GO_Biological_Process
RIBOSE_PHOSPHATE_METABOLIC_PROCESS	334	-0.093044	-0.012779	0.044473	0.98178	0.9958140174029451	0.00182176	0.00798582	GO_Biological_Process
RIBOSOMAL_LARGE_SUBUNIT_ASSEMBLY	17	-0.005747	-0.00017972	0.17638	0.513	0.9628115648854962	0.0164587	0.2898826348881837	GO_Biological_Process
RIBOSOMAL_LARGE_SUBUNIT_BIOGENESIS	63	-0.06542	-0.0039331	0.096939	0.75011	0.9751114305317324	0.010945752609302478	0.1248750447549092	GO_Biological_Process
RIBOSOMAL_LARGE_SUBUNIT_EXPORT_FROM_NUCLEUS	7	0.45711	0.0091752	0.30957	0.069903	0.9043560889395668	0.043660533007586426	1.1555041854061405	GO_Biological_Process
RIBOSOMAL_SMALL_SUBUNIT_ASSEMBLY	18	-0.26865	-0.0086445	0.19573	0.91505	0.9850650836731824	0.00653507	0.038555174643039904	GO_Biological_Process
RIBOSOMAL_SMALL_SUBUNIT_BIOGENESIS	99	0.017359	0.0013069	0.076464	0.4102	0.9482545756126718	0.0230751	0.3870043439676525	GO_Biological_Process
RIBOSOMAL_SMALL_SUBUNIT_EXPORT_FROM_NUCLEUS	8	0.5582	0.011978	0.30428	0.033298	0.8507187591240877	0.070214	1.4775818510296743	GO_Biological_Process
RIBOSOMAL_SUBUNIT_EXPORT_FROM_NUCLEUS	12	0.48982	0.012871	0.23718	0.019461	0.8247838444444444	0.0836599	1.710834847350111	GO_Biological_Process
RIBOSOME_ASSEMBLY	51	-0.058468	-0.0031638	0.10717	0.70732	0.9743022269055145	0.011306304807597374	0.15038406174388275	GO_Biological_Process
RIBOSOME_ASSOCIATED_UBIQUITIN_DEPENDENT_PROTEIN_CATABOLIC_PROCESS	7	0.20352	0.0040851	0.24453	0.20263	0.9453763949610967	0.0243952	0.6932962555703592	GO_Biological_Process
RIBOSOME_BIOGENESIS	285	-0.032523	-0.004132	0.04564	0.76195	0.9758431593128999	0.010619977946513169	0.11807352660863002	GO_Biological_Process
RIBOSOME_DISASSEMBLY	40	0.051436	0.0024657	0.11085	0.32132	0.9453763949610967	0.0243952	0.493062	GO_Biological_Process
RIGHTING_REFLEX	9	-0.1407	-0.0032022	0.27531	0.69534	0.9743022269055145	0.011306304807597374	0.15780278675187362	GO_Biological_Process
RIG_I_SIGNALING_PATHWAY	27	0.066532	0.0026213	0.14794	0.32646	0.9453763949610967	0.0243952	0.48617002371045187	GO_Biological_Process
RISC_COMPLEX_ASSEMBLY	10	0.23305	0.0055907	0.24043	0.1662	0.936763	0.0283704	0.7793689805519078	GO_Biological_Process
RNA_3_END_PROCESSING	84	0.056405	0.0039133	0.084451	0.2521	0.9453763949610967	0.0243952	0.5984271543235541	GO_Biological_Process
RNA_5_END_PROCESSING	33	0.094925	0.0041339	0.13227	0.23648	0.9453763949610967	0.0243952	0.6262055832852683	GO_Biological_Process
RNA_CAPPING	15	0.25668	0.0075401	0.20058	0.10034	0.9043560889395668	0.043660533007586426	0.9985259033082673	GO_Biological_Process
RNA_DECAPPING	18	-0.39675	-0.012766	0.20261	0.97489	0.9939969650537634	0.00261494	0.0110444	GO_Biological_Process
RNA_EXPORT_FROM_NUCLEUS	80	0.05656	0.00383	0.094426	0.27459	0.9453763949610967	0.0243952	0.561315	GO_Biological_Process
RNA_GUANINE_N7_METHYLATION	6	-0.17047	-0.0031681	0.28192	0.72731	0.9743022269055145	0.011306304807597374	0.13828044114441523	GO_Biological_Process
RNA_IMPORT_INTO_MITOCHONDRION	5	0.13663	0.0023179	0.2778	0.31143	0.9453763949610967	0.0243952	0.5066395542376987	GO_Biological_Process
RNA_LOCALIZATION	180	0.062269	0.0063064	0.060721	0.15257	0.9219589984227129	0.0352884	0.8165308537684901	GO_Biological_Process
RNA_METHYLATION	72	0.06276	0.0040326	0.087686	0.23708	0.9453763949610967	0.0243952	0.6251050814330195	GO_Biological_Process
RNA_MODIFICATION	159	0.034863	0.0033205	0.06327	0.29081	0.9453763949610967	0.0243952	0.5363906635965335	GO_Biological_Process
RNA_POLYMERASE_II_PREINITIATION_COMPLEX_ASSEMBLY	52	0.014858	0.00081179	0.11109	0.4468	0.9547450338600451	0.020112591946828934	0.3498868355564286	GO_Biological_Process
RNA_POLYMERASE_II_TRANSCRIPTION_INITIATION_SURVEILLANCE	19	0.032429	0.001072	0.19804	0.43496	0.9511496112870717	0.0217512	0.3615506800063456	GO_Biological_Process
RNA_POLYMERASE_I_PREINITIATION_COMPLEX_ASSEMBLY	9	0.18524	0.0042159	0.306	0.27247	0.9453763949610967	0.0243952	0.564681	GO_Biological_Process
RNA_PROCESSING	871	0.054478	0.01189	0.027738	0.024774	0.8299692458333333	0.080938	1.6060038667416543	GO_Biological_Process
RNA_SPLICING	410	0.079568	0.01208	0.040125	0.023693	0.8299692458333333	0.080938	1.6253799455686284	GO_Biological_Process
RNA_SPLICING_VIA_ENDONUCLEOLYTIC_CLEAVAGE_AND_LIGATION	14	-0.29864	-0.0084757	0.24819	0.88556	0.9850650836731824	0.00653507	0.052782008402599806	GO_Biological_Process
RNA_SPLICING_VIA_TRANSESTERIFICATION_REACTIONS	279	0.055251	0.0069464	0.047662	0.12319	0.9047303302752294	0.0434809	0.9094245447777983	GO_Biological_Process
RNA_SURVEILLANCE	35	-0.033363	-0.0014962	0.13585	0.597	0.9628115648854962	0.0164587	0.22402566887063094	GO_Biological_Process
RNA_TEMPLATED_DNA_BIOSYNTHETIC_PROCESS	54	0.069472	0.0038679	0.10987	0.26359	0.9453763949610967	0.0243952	0.5790710699019984	GO_Biological_Process
ROOF_OF_MOUTH_DEVELOPMENT	88	-0.06096	-0.0043284	0.099403	0.73015	0.9743022269055145	0.011306304807597374	0.13658791045446497	GO_Biological_Process
ROSTROCAUDAL_NEURAL_TUBE_PATTERNING	9	-0.1775	-0.0040396	0.30704	0.71839	0.9743022269055145	0.011306304807597374	0.14363972168463543	GO_Biological_Process
ROUNDABOUT_SIGNALING_PATHWAY	4	-0.10245	-0.0015547	0.52589	0.57723	0.9628115648854962	0.0164587	0.23865110568685652	GO_Biological_Process
RRNA_3_END_PROCESSING	9	0.068712	0.0015638	0.22955	0.38235	0.9482545756126718	0.0230751	0.41753890547505124	GO_Biological_Process
RRNA_5_END_PROCESSING	4	0.54647	0.0082925	0.34652	0.057403	0.8698386483300591	0.0605613	1.241065409877298	GO_Biological_Process
RRNA_BASE_METHYLATION	9	0.011622	0.0002645	0.25233	0.48163	0.9554358563248307	0.0197985	0.31728646936510824	GO_Biological_Process
RRNA_CATABOLIC_PROCESS	16	0.16487	0.0050021	0.19492	0.19882	0.9439898808777429	0.025032661107134733	0.7015399305385476	GO_Biological_Process
RRNA_METABOLIC_PROCESS	245	-0.011275	-0.0013297	0.049939	0.58931	0.9628115648854962	0.0164587	0.22965618930028417	GO_Biological_Process
RRNA_METHYLATION	22	0.027986	0.00099543	0.15784	0.42963	0.9499286577181207	0.022309010208829208	0.36690540054043547	GO_Biological_Process
RRNA_MODIFICATION	31	-0.017784	-0.00075068	0.13631	0.5519	0.9628115648854962	0.0164587	0.2581396059347365	GO_Biological_Process
RRNA_PROCESSING	201	-0.027383	-0.0029288	0.054263	0.69309	0.9743022269055145	0.011306304807597374	0.15921036716956932	GO_Biological_Process
RRNA_PSEUDOURIDINE_SYNTHESIS	8	-0.12049	-0.0025855	0.27254	0.6708	0.9743022269055145	0.011306304807597374	0.17340694606595192	GO_Biological_Process
RRNA_TRANSCRIPTION	42	-0.0053724	-0.00026388	0.12876	0.51664	0.9628115648854962	0.0164587	0.2868119723269136	GO_Biological_Process
RUFFLE_ASSEMBLY	42	0.065423	0.0032134	0.13147	0.30938	0.9453763949610967	0.0243952	0.5095077648783563	GO_Biological_Process
RUFFLE_ORGANIZATION	54	-0.028216	-0.0015709	0.11536	0.59661	0.9628115648854962	0.0164587	0.2243094715431449	GO_Biological_Process
R_LOOP_PROCESSING	8	-0.25595	-0.0054921	0.25141	0.84567	0.9840272441185456	0.00699288	0.0727991	GO_Biological_Process
SALIVARY_GLAND_DEVELOPMENT	32	0.024146	0.0010355	0.15935	0.43978	0.9540114408478946	0.0204464	0.3567645250596768	GO_Biological_Process
SALIVA_SECRETION	15	0.41633	0.01223	0.23888	0.040691	0.8507187591240877	0.070214	1.390501637029355	GO_Biological_Process
SARCOMERE_ORGANIZATION	47	0.03829	0.0019892	0.13289	0.38663	0.9482545756126718	0.0230751	0.41270445054293614	GO_Biological_Process
SARCOPLASMIC_RETICULUM_CALCIUM_ION_TRANSPORT	42	-0.045987	-0.0022588	0.14185	0.6271	0.9648278498985801	0.015550169048544145	0.20266319922465018	GO_Biological_Process
SATELLITE_CELL_ACTIVATION_INVOLVED_IN_SKELETAL_MUSCLE_REGENERATION	6	-0.18481	-0.0034344	0.3351	0.70935	0.9743022269055145	0.011306304807597374	0.14913942692889245	GO_Biological_Process
SA_NODE_CELL_TO_ATRIAL_CARDIAC_MUSCLE_CELL_COMMUNICATION	12	-0.38675	-0.010163	0.28612	0.91175	0.9850650836731824	0.00653507	0.0401242	GO_Biological_Process
SCARNA_LOCALIZATION_TO_CAJAL_BODY	4	-0.072656	-0.0011025	0.34044	0.5845	0.9628115648854962	0.0164587	0.23321548450214108	GO_Biological_Process
SCF_DEPENDENT_PROTEASOMAL_UBIQUITIN_DEPENDENT_PROTEIN_CATABOLIC_PROCESS	44	0.042793	0.0021512	0.12543	0.36649	0.9482545756126718	0.0230751	0.4359378709657428	GO_Biological_Process
SCHWANN_CELL_DIFFERENTIATION	47	0.054599	0.0028365	0.11912	0.32335	0.9453763949610967	0.0243952	0.4903271347168644	GO_Biological_Process
SCHWANN_CELL_MIGRATION	4	-1.2228	-0.018556	0.49726	0.99303	0.998766	0.000536259	0.00303763	GO_Biological_Process
SCHWANN_CELL_PROLIFERATION	9	-0.032598	-0.00074189	0.31048	0.54181	0.9628115648854962	0.0164587	0.2661529836056548	GO_Biological_Process
SEBACEOUS_GLAND_DEVELOPMENT	11	-0.74704	-0.018795	0.25948	0.998	0.9990754077990747	0.000401731	0.000869459	GO_Biological_Process
SECONDARY_ALCOHOL_METABOLIC_PROCESS	150	-0.085866	-0.0079454	0.070334	0.88891	0.9850650836731824	0.00653507	0.0511422	GO_Biological_Process
SECONDARY_HEART_FIELD_SPECIFICATION	11	0.12886	0.0032419	0.28551	0.32589	0.9453763949610967	0.0243952	0.48692896574366346	GO_Biological_Process
SECONDARY_METABOLIC_PROCESS	54	0.041662	0.0023195	0.12324	0.36766	0.9482545756126718	0.0230751	0.4345536171374835	GO_Biological_Process
SECONDARY_METABOLITE_BIOSYNTHETIC_PROCESS	21	-0.033896	-0.001178	0.1873	0.5718	0.9628115648854962	0.0164587	0.242756	GO_Biological_Process
SECONDARY_PALATE_DEVELOPMENT	25	-0.22422	-0.008501	0.17617	0.89844	0.9850650836731824	0.00653507	0.0465109	GO_Biological_Process
SECRETION	929	-0.0089881	-0.0020225	0.029152	0.62108	0.9645317153956247	0.015683487465554757	0.20685245566748736	GO_Biological_Process
SECRETION_BY_TISSUE	44	0.18265	0.0091818	0.1341	0.086603	0.9043560889395668	0.043660533007586426	1.0624670633997553	GO_Biological_Process
SECRETION_OF_LYSOSOMAL_ENZYMES	6	0.01703	0.00031649	0.27002	0.47486	0.9554358563248307	0.0197985	0.3234344118265194	GO_Biological_Process
SECRETORY_GRANULE_LOCALIZATION	25	0.30825	0.011687	0.17751	0.04125	0.8507187591240877	0.070214	1.384576047114056	GO_Biological_Process
SECRETORY_GRANULE_ORGANIZATION	73	-0.0089389	-0.00057832	0.10213	0.53487	0.9628115648854962	0.0164587	0.2717517603024657	GO_Biological_Process
SEGMENTATION	97	0.11796	0.0087908	0.092794	0.10184	0.9043560889395668	0.043660533007586426	0.992082	GO_Biological_Process
SEGMENT_SPECIFICATION	16	0.010871	0.00032981	0.22597	0.48082	0.9554358563248307	0.0197985	0.31801747588678914	GO_Biological_Process
SELF_PROTEOLYSIS	11	0.18582	0.004675	0.25973	0.23718	0.9453763949610967	0.0243952	0.6249219352733857	GO_Biological_Process
SEMAPHORIN_PLEXIN_SIGNALING_PATHWAY	43	0.12056	0.0059917	0.13311	0.18255	0.936763	0.0283704	0.7386181627142538	GO_Biological_Process
SEMICIRCULAR_CANAL_DEVELOPMENT	11	0.12073	0.0030376	0.27874	0.33246	0.9453763949610967	0.0243952	0.47826059945645255	GO_Biological_Process
SEMICIRCULAR_CANAL_MORPHOGENESIS	9	0.052071	0.0011851	0.30059	0.43124	0.9508981317087322	0.021866	0.3652809626321136	GO_Biological_Process
SEMINIFEROUS_TUBULE_DEVELOPMENT	19	-0.26392	-0.0087246	0.18874	0.91898	0.9850650836731824	0.00653507	0.0366939	GO_Biological_Process
SEMI_LUNAR_VALVE_DEVELOPMENT	46	0.20265	0.010416	0.13962	0.073344	0.9043560889395668	0.043660533007586426	1.1346354083847416	GO_Biological_Process
SENSORY_ORGAN_DEVELOPMENT	601	0.044543	0.0081415	0.037788	0.11926	0.9047303302752294	0.0434809	0.9235051949902796	GO_Biological_Process
SENSORY_ORGAN_MORPHOGENESIS	280	0.021791	0.0027446	0.054538	0.34474	0.9482545756126718	0.0230751	0.46250832270920367	GO_Biological_Process
SENSORY_PERCEPTION	807	-0.017631	-0.0037112	0.035533	0.69011	0.9743022269055145	0.011306304807597374	0.1610816794287307	GO_Biological_Process
SENSORY_PERCEPTION_OF_BITTER_TASTE	42	0.10593	0.0052031	0.14793	0.23697	0.9453763949610967	0.0243952	0.625307	GO_Biological_Process
SENSORY_PERCEPTION_OF_CHEMICAL_STIMULUS	375	0.0092997	0.0013517	0.058693	0.43705	0.9519067155593903	0.0214056	0.3594688754279104	GO_Biological_Process
SENSORY_PERCEPTION_OF_LIGHT_STIMULUS	203	-0.02137	-0.0022968	0.063534	0.63169	0.965959	0.015041371848595098	0.1994959981716356	GO_Biological_Process
SENSORY_PERCEPTION_OF_MECHANICAL_STIMULUS	184	-0.022474	-0.002301	0.067967	0.62955	0.9657605808540781	0.0151305	0.20096977173282865	GO_Biological_Process
SENSORY_PERCEPTION_OF_PAIN	81	0.010835	0.00073822	0.1014	0.45745	0.9554358563248307	0.0197985	0.33965636806918004	GO_Biological_Process
SENSORY_PERCEPTION_OF_SMELL	305	-0.018947	-0.0024887	0.068637	0.60874	0.9639836872427984	0.015930315267687983	0.21556816003684182	GO_Biological_Process
SENSORY_PERCEPTION_OF_SOUR_TASTE	9	0.13277	0.0030218	0.29509	0.32638	0.9453763949610967	0.0243952	0.48627646191499246	GO_Biological_Process
SENSORY_PERCEPTION_OF_SWEET_TASTE	5	-0.05025	-0.0008525	0.39866	0.55015	0.9628115648854962	0.0164587	0.2595188827046578	GO_Biological_Process
SENSORY_PERCEPTION_OF_TASTE	65	0.13053	0.0079703	0.11236	0.1227	0.9047303302752294	0.0434809	0.9111554372729957	GO_Biological_Process
SENSORY_PERCEPTION_OF_TEMPERATURE_STIMULUS	29	-0.15763	-0.0064359	0.1649	0.83044	0.9824915037476577	0.0076712	0.0806917	GO_Biological_Process
SENSORY_PERCEPTION_OF_TOUCH	6	0.26344	0.0048957	0.35707	0.23033	0.9453763949610967	0.0243952	0.637649	GO_Biological_Process
SENSORY_PERCEPTION_OF_UMAMI_TASTE	6	0.061099	0.0011355	0.2907	0.41676	0.9482545756126718	0.0230751	0.38011397064161284	GO_Biological_Process
SENSORY_SYSTEM_DEVELOPMENT	415	0.036083	0.0055107	0.045595	0.21437	0.9453763949610967	0.0243952	0.6688359920486444	GO_Biological_Process
SEPTIN_CYTOSKELETON_ORGANIZATION	6	0.012072	0.00022435	0.34013	0.48584	0.9568963120936281	0.019135119198329973	0.31350673188549294	GO_Biological_Process
SEPTUM_PRIMUM_DEVELOPMENT	5	-0.014152	-0.00024009	0.45223	0.51248	0.9628115648854962	0.0164587	0.2903230786802534	GO_Biological_Process
SEQUESTERING_OF_BMP_IN_EXTRACELLULAR_MATRIX	5	-0.54504	-0.0092467	0.46571	0.87906	0.9850650836731824	0.00653507	0.0559815	GO_Biological_Process
SEQUESTERING_OF_CALCIUM_ION	126	0.010868	0.00092235	0.078967	0.44527	0.9544801439458086	0.0202331	0.3513765644092108	GO_Biological_Process
SEQUESTERING_OF_EXTRACELLULAR_LIGAND_FROM_RECEPTOR	11	-0.14278	-0.0035922	0.31464	0.675	0.9743022269055145	0.011306304807597374	0.17069622716897506	GO_Biological_Process
SERINE_FAMILY_AMINO_ACID_BIOSYNTHETIC_PROCESS	14	-0.057427	-0.0016298	0.2241	0.60112	0.9629992704588709	0.016374041884610554	0.2210388222806906	GO_Biological_Process
SERINE_FAMILY_AMINO_ACID_CATABOLIC_PROCESS	10	-0.0016593	-3.9804e-05	0.2342	0.50283	0.9601502596420469	0.017660796307406645	0.2985788192005107	GO_Biological_Process
SERINE_FAMILY_AMINO_ACID_METABOLIC_PROCESS	27	-0.026319	-0.0010369	0.16208	0.5645	0.9628115648854962	0.0164587	0.24833605373901332	GO_Biological_Process
SERINE_TRANSPORT	9	-0.04284	-0.00097498	0.27028	0.56297	0.9628115648854962	0.0164587	0.24951474756711997	GO_Biological_Process
SEROTONERGIC_NEURON_AXON_GUIDANCE	4	-0.30225	-0.0045865	0.45112	0.74857	0.9751114305317324	0.010945752609302478	0.1257675818375842	GO_Biological_Process
SEROTONIN_GATED_CATION_SELECTIVE_SIGNALING_PATHWAY	5	-0.40114	-0.0068054	0.46131	0.80772	0.9806641518784972	0.0084797	0.0927392	GO_Biological_Process
SEROTONIN_METABOLIC_PROCESS	11	-0.080917	-0.0020358	0.29546	0.6079	0.9639836872427984	0.015930315267687983	0.2161678566155589	GO_Biological_Process
SEROTONIN_RECEPTOR_SIGNALING_PATHWAY	15	0.0054039	0.00015875	0.27147	0.49206	0.958182	0.0185519	0.3079819377201171	GO_Biological_Process
SEROTONIN_SECRETION	9	-0.16423	-0.0037376	0.30188	0.70678	0.9743022269055145	0.011306304807597374	0.1507157483737211	GO_Biological_Process
SEROTONIN_TRANSPORT	20	-0.22427	-0.0076064	0.21657	0.84979	0.9840272441185456	0.00699288	0.0706884	GO_Biological_Process
SEROTONIN_UPTAKE	12	-0.09746	-0.002561	0.2792	0.63648	0.9677640762286861	0.0142305	0.19621523855565842	GO_Biological_Process
SERTOLI_CELL_DEVELOPMENT	14	0.21667	0.0061494	0.25052	0.19356	0.9374768928344959	0.028039428067599622	0.7131843865634137	GO_Biological_Process
SERTOLI_CELL_DIFFERENTIATION	20	0.11322	0.0038399	0.19872	0.28443	0.9453763949610967	0.0243952	0.5460245987041187	GO_Biological_Process
SERTOLI_CELL_PROLIFERATION	6	0.20873	0.0038791	0.3556	0.27861	0.9453763949610967	0.0243952	0.5550032997323043	GO_Biological_Process
SEXUAL_REPRODUCTION	1025	-0.015015	-0.0035384	0.026617	0.71365	0.9743022269055145	0.011306304807597374	0.14651472987158437	GO_Biological_Process
SEX_CHROMOSOME_DOSAGE_COMPENSATION	21	0.096053	0.0033381	0.19574	0.31182	0.9453763949610967	0.0243952	0.5060960327934969	GO_Biological_Process
SEX_DETERMINATION	18	0.40536	0.013043	0.19968	0.021182	0.8272346995305164	0.0823713	1.6740330362985754	GO_Biological_Process
SEX_DIFFERENTIATION	267	-0.0091163	-0.0011216	0.052318	0.56916	0.9628115648854962	0.0164587	0.2447656293005037	GO_Biological_Process
SHORT_CHAIN_FATTY_ACID_CATABOLIC_PROCESS	7	-0.10519	-0.0021113	0.33357	0.62374	0.964559	0.015671008702153526	0.20499640406135144	GO_Biological_Process
SHORT_CHAIN_FATTY_ACID_METABOLIC_PROCESS	14	-0.18662	-0.0052966	0.22185	0.79988	0.9800610604113109	0.00874687	0.0969752	GO_Biological_Process
SHORT_TERM_MEMORY	10	0.082028	0.0019678	0.26364	0.37785	0.9482545756126718	0.0230751	0.4226805734462057	GO_Biological_Process
SIALYLATION	8	0.71689	0.015383	0.33722	0.016763	0.7984037672955975	0.0977774	1.775648254986583	GO_Biological_Process
SIGNALING_RECEPTOR_LIGAND_PRECURSOR_PROCESSING	42	0.015895	0.00078072	0.13553	0.45332	0.9554358563248307	0.0197985	0.34359511990440705	GO_Biological_Process
SIGNAL_COMPLEX_ASSEMBLY	8	-0.0081192	-0.00017422	0.28806	0.51124	0.9628115648854962	0.0164587	0.2913751738252734	GO_Biological_Process
SIGNAL_PEPTIDE_PROCESSING	13	0.39409	0.010778	0.20959	0.030041	0.8507187591240877	0.070214	1.5222856147020416	GO_Biological_Process
SIGNAL_RELEASE	472	-0.053637	-0.0087216	0.040186	0.90901	0.9850650836731824	0.00653507	0.041431339087239796	GO_Biological_Process
SIGNAL_TRANSDUCTION_BY_P53_CLASS_MEDIATOR	177	0.050543	0.0050765	0.062483	0.20929	0.9453763949610967	0.0243952	0.6792515220128262	GO_Biological_Process
SIGNAL_TRANSDUCTION_INVOLVED_IN_REGULATION_OF_GENE_EXPRESSION	29	0.014988	0.00061196	0.15299	0.46098	0.9554358563248307	0.0197985	0.33631791642826425	GO_Biological_Process
SIGNAL_TRANSDUCTION_IN_ABSENCE_OF_LIGAND	63	0.04989	0.0029994	0.11053	0.32586	0.9453763949610967	0.0243952	0.4869689468237289	GO_Biological_Process
SIGNAL_TRANSDUCTION_IN_RESPONSE_TO_DNA_DAMAGE	175	0.019493	0.0019469	0.064326	0.38093	0.9482545756126718	0.0230751	0.4191548232923141	GO_Biological_Process
SINGLE_FERTILIZATION	177	0.008663	0.0008701	0.063737	0.44594	0.9544801439458086	0.0202331	0.35072357048478503	GO_Biological_Process
SINGLE_STRANDED_VIRAL_RNA_REPLICATION_VIA_DOUBLE_STRANDED_DNA_INTERMEDIATE	15	0.25433	0.0074714	0.24576	0.15037	0.9218190008058018	0.0353543	0.8228388002739526	GO_Biological_Process
SINGLE_STRAND_BREAK_REPAIR	12	0.26722	0.0070217	0.20533	0.096567	0.9043560889395668	0.043660533007586426	1.0151712604004972	GO_Biological_Process
SINOATRIAL_NODE_CELL_DEVELOPMENT	5	-0.033729	-0.00057221	0.40609	0.5331	0.9628115648854962	0.0164587	0.273191	GO_Biological_Process
SINOATRIAL_NODE_CELL_DIFFERENTIATION	6	-0.055815	-0.0010373	0.3613	0.56139	0.9628115648854962	0.0164587	0.25073532768928736	GO_Biological_Process
SINOATRIAL_NODE_DEVELOPMENT	12	-0.036979	-0.0009717	0.27677	0.55314	0.9628115648854962	0.0164587	0.25716493464031576	GO_Biological_Process
SIRNA_PROCESSING	8	0.70104	0.015043	0.28842	0.0075413	0.6722500465909091	0.17246915900548035	2.122553782225566	GO_Biological_Process
SISTER_CHROMATID_COHESION	54	-0.012357	-0.00068795	0.1172	0.54198	0.9628115648854962	0.0164587	0.2660167393839346	GO_Biological_Process
SISTER_CHROMATID_SEGREGATION	217	-0.025576	-0.002841	0.055076	0.67881	0.9743022269055145	0.011306304807597374	0.1682517684273885	GO_Biological_Process
SKELETAL_MUSCLE_ACETYLCHOLINE_GATED_CHANNEL_CLUSTERING	14	0.15145	0.0042983	0.20733	0.23256	0.9453763949610967	0.0243952	0.6334649812376286	GO_Biological_Process
SKELETAL_MUSCLE_ADAPTATION	20	-0.33128	-0.011236	0.18569	0.96278	0.9930717706347044	0.00301936	0.016472939979739462	GO_Biological_Process
SKELETAL_MUSCLE_ATROPHY	5	-0.53422	-0.0090632	0.3129	0.95611	0.9901314502460361	0.00430714	0.0194921	GO_Biological_Process
SKELETAL_MUSCLE_CELL_DIFFERENTIATION	75	-0.08807	-0.005775	0.1005	0.80955	0.9806641518784972	0.0084797	0.0917563	GO_Biological_Process
SKELETAL_MUSCLE_CELL_PROLIFERATION	25	0.048611	0.001843	0.16478	0.384	0.9482545756126718	0.0230751	0.4156687756324692	GO_Biological_Process
SKELETAL_MUSCLE_CONTRACTION	47	-0.11385	-0.0059145	0.1267	0.81554	0.9824915037476577	0.0076712	0.0885547	GO_Biological_Process
SKELETAL_MUSCLE_FIBER_DIFFERENTIATION	13	-0.23927	-0.0065439	0.23246	0.84833	0.9840272441185456	0.00699288	0.0714352	GO_Biological_Process
SKELETAL_MUSCLE_ORGAN_DEVELOPMENT	177	-0.0079748	-0.00080097	0.065098	0.54875	0.9628115648854962	0.0164587	0.26062546674982223	GO_Biological_Process
SKELETAL_MUSCLE_SATELLITE_CELL_ACTIVATION	9	-0.16297	-0.003709	0.29123	0.71212	0.9743022269055145	0.011306304807597374	0.1474468168314304	GO_Biological_Process
SKELETAL_MUSCLE_SATELLITE_CELL_DIFFERENTIATION	13	0.004933	0.00013491	0.24399	0.49193	0.9581753832304526	0.018554990923612787	0.3080966914939886	GO_Biological_Process
SKELETAL_MUSCLE_SATELLITE_CELL_MAINTENANCE_INVOLVED_IN_SKELETAL_MUSCLE_REGENERATION	5	0.44679	0.0075799	0.4245	0.14629	0.9218190008058018	0.0353543	0.8347853600896706	GO_Biological_Process
SKELETAL_MUSCLE_SATELLITE_CELL_PROLIFERATION	18	0.08988	0.0028921	0.19046	0.3185	0.9453763949610967	0.0243952	0.49689056332863074	GO_Biological_Process
SKELETAL_MUSCLE_THIN_FILAMENT_ASSEMBLY	6	0.63203	0.011746	0.37811	0.047314	0.8529805683962265	0.0690609	1.325010334460552	GO_Biological_Process
SKELETAL_MUSCLE_TISSUE_GROWTH	10	0.4834	0.011596	0.27684	0.040404	0.8507187591240877	0.070214	1.3935756375642865	GO_Biological_Process
SKELETAL_MUSCLE_TISSUE_REGENERATION	41	-0.048126	-0.0023356	0.13339	0.64087	0.9687393692614771	0.013793050314186841	0.19323005785796954	GO_Biological_Process
SKELETAL_MYOFIBRIL_ASSEMBLY	9	0.4555	0.010367	0.28476	0.054853	0.8677278240165631	0.0616165	1.2607996151664504	GO_Biological_Process
SKELETAL_SYSTEM_DEVELOPMENT	509	0.10804	0.018222	0.041004	0.0042142	0.6513089102040817	0.1862129804379306	2.3752848572340297	GO_Biological_Process
SKELETAL_SYSTEM_MORPHOGENESIS	223	0.13635	0.015351	0.062419	0.01447	0.7859037515923566	0.10463063807233101	1.8395314688809625	GO_Biological_Process
SKIN_DEVELOPMENT	305	0.020536	0.0026975	0.0553	0.35519	0.9482545756126718	0.0230751	0.44953926982461334	GO_Biological_Process
SKIN_EPIDERMIS_DEVELOPMENT	126	0.089626	0.0076063	0.078744	0.12753	0.9047303302752294	0.0434809	0.8943876403132147	GO_Biological_Process
SKIN_MORPHOGENESIS	12	-0.10585	-0.0027816	0.28466	0.645	0.9698398511904761	0.0133	0.19044028536473223	GO_Biological_Process
SLEEP	24	0.012856	0.0004776	0.19361	0.47353	0.9554358563248307	0.0197985	0.3246525015144897	GO_Biological_Process
SMAD_PROTEIN_SIGNAL_TRANSDUCTION	78	-0.02711	-0.0018128	0.10784	0.59925	0.9628115648854962	0.0164587	0.2223919572943086	GO_Biological_Process
SMALL_GTPASE_MEDIATED_SIGNAL_TRANSDUCTION	453	0.056032	0.0089307	0.04226	0.092449	0.9043560889395668	0.043660533007586426	1.0340977821449457	GO_Biological_Process
SMALL_MOLECULE_BIOSYNTHETIC_PROCESS	551	-0.087575	-0.015349	0.036521	0.99175	0.998766	0.000536259	0.00359779	GO_Biological_Process
SMALL_MOLECULE_CATABOLIC_PROCESS	355	-0.018819	-0.002663	0.046326	0.65771	0.9730099296737645	0.011882727685894037	0.18196555496026146	GO_Biological_Process
SMALL_MOLECULE_METABOLIC_PROCESS	1613	-0.056443	-0.016383	0.022547	0.99384	0.998766	0.000536259	0.00268353	GO_Biological_Process
SMALL_NUCLEOLAR_RIBONUCLEOPROTEIN_COMPLEX_ASSEMBLY	12	0.35994	0.0094581	0.22631	0.055873	0.8698386483300591	0.0605613	1.2527980093545823	GO_Biological_Process
SMOOTHENED_SIGNALING_PATHWAY	144	0.073461	0.0066615	0.071707	0.15282	0.9219589984227129	0.0352884	0.8158198046527412	GO_Biological_Process
SMOOTHENED_SIGNALING_PATHWAY_INVOLVED_IN_DORSAL_VENTRAL_NEURAL_TUBE_PATTERNING	5	0.18132	0.0030761	0.35401	0.30426	0.9453763949610967	0.0243952	0.5167551390684832	GO_Biological_Process
SMOOTH_MUSCLE_ADAPTATION	7	0.012729	0.00025551	0.37791	0.48656	0.957536	0.018844773946201373	0.31286359719994306	GO_Biological_Process
SMOOTH_MUSCLE_CELL_APOPTOTIC_PROCESS	29	0.097299	0.0039726	0.16403	0.27653	0.9453763949610967	0.0243952	0.5582577463567518	GO_Biological_Process
SMOOTH_MUSCLE_CELL_CHEMOTAXIS	7	-0.21076	-0.0042305	0.34598	0.72879	0.9743022269055145	0.011306304807597374	0.13739759511109337	GO_Biological_Process
SMOOTH_MUSCLE_CELL_DIFFERENTIATION	63	0.15448	0.0092875	0.11244	0.084746	0.9043560889395668	0.043660533007586426	1.0718807912832784	GO_Biological_Process
SMOOTH_MUSCLE_CELL_MATRIX_ADHESION	5	-0.2661	-0.0045144	0.3643	0.76744	0.9759851536008057	0.010556788643027738	0.11495556853808285	GO_Biological_Process
SMOOTH_MUSCLE_CELL_MIGRATION	66	0.16478	0.010139	0.11519	0.076303	0.9043560889395668	0.043660533007586426	1.1174583865820438	GO_Biological_Process
SMOOTH_MUSCLE_CELL_PROLIFERATION	129	-0.0060891	-0.00052284	0.080129	0.53029	0.9628115648854962	0.0164587	0.275487	GO_Biological_Process
SMOOTH_MUSCLE_CONTRACTION	104	0.0042318	0.00032649	0.089769	0.4812	0.9554358563248307	0.0197985	0.31767438133219283	GO_Biological_Process
SMOOTH_MUSCLE_TISSUE_DEVELOPMENT	25	0.13144	0.0049834	0.1832	0.23655	0.9453763949610967	0.0243952	0.6260770476154158	GO_Biological_Process
SNARE_COMPLEX_ASSEMBLY	23	-0.036303	-0.0013202	0.14748	0.59722	0.9628115648854962	0.0164587	0.223866	GO_Biological_Process
SNORNA_LOCALIZATION	6	0.10686	0.0019858	0.28959	0.35607	0.9482545756126718	0.0230751	0.44846461543920185	GO_Biological_Process
SNO_S_RNA_METABOLIC_PROCESS	13	-0.081258	-0.0022223	0.23357	0.63604	0.9677640762286861	0.0142305	0.19651557109212592	GO_Biological_Process
SNO_S_RNA_PROCESSING	10	0.080617	0.0019339	0.261	0.37871	0.9482545756126718	0.0230751	0.4216932269956779	GO_Biological_Process
SNRNA_3_END_PROCESSING	20	0.25639	0.0086958	0.16958	0.065282	0.8925015061946902	0.049391	1.1852065488672698	GO_Biological_Process
SNRNA_CATABOLIC_PROCESS	5	-0.37499	-0.0063617	0.67967	0.70942	0.9743022269055145	0.011306304807597374	0.14909657204225418	GO_Biological_Process
SNRNA_METABOLIC_PROCESS	54	0.09337	0.0051983	0.1072	0.1919	0.9374768928344959	0.028039428067599622	0.7169250252645285	GO_Biological_Process
SNRNA_MODIFICATION	6	0.053665	0.00099731	0.31548	0.43247	0.9508981317087322	0.021866	0.36404401371672784	GO_Biological_Process
SNRNA_PROCESSING	31	0.24209	0.010219	0.13996	0.041848	0.8507187591240877	0.070214	1.3783252929806205	GO_Biological_Process
SNRNA_TRANSCRIPTION	20	-0.082311	-0.0027916	0.16196	0.69435	0.9743022269055145	0.011306304807597374	0.15842156016150805	GO_Biological_Process
SNRNA_TRANSCRIPTION_BY_RNA_POLYMERASE_II	16	-0.060118	-0.0018239	0.16857	0.63931	0.9687393692614771	0.013793050314186841	0.19428850233783432	GO_Biological_Process
SNRNA_TRANSCRIPTION_BY_RNA_POLYMERASE_III	9	-0.31774	-0.0072312	0.22991	0.91651	0.9850650836731824	0.00653507	0.0378628	GO_Biological_Process
SNRNA_TRANSPORT	6	0.24427	0.0045396	0.28123	0.19255	0.9374768928344959	0.028039428067599622	0.7154564770412501	GO_Biological_Process
SODIUM_DEPENDENT_PHOSPHATE_TRANSPORT	9	0.32991	0.0075083	0.31289	0.14586	0.9218190008058018	0.0353543	0.8360637907730206	GO_Biological_Process
SODIUM_INDEPENDENT_ORGANIC_ANION_TRANSPORT	15	-0.013829	-0.00040625	0.26408	0.52088	0.9628115648854962	0.0164587	0.2832623176611597	GO_Biological_Process
SODIUM_ION_EXPORT_ACROSS_PLASMA_MEMBRANE	21	-0.2804	-0.0097447	0.18746	0.93264	0.9859144879476104	0.00616075	0.030286	GO_Biological_Process
SODIUM_ION_HOMEOSTASIS	46	-0.15237	-0.0078315	0.13592	0.86885	0.9843201002093928	0.00686365	0.061055194547043466	GO_Biological_Process
SODIUM_ION_IMPORT_ACROSS_PLASMA_MEMBRANE	27	-0.20728	-0.0081664	0.18662	0.86664	0.9841387161454437	0.00694368	0.0621613	GO_Biological_Process
SODIUM_ION_TRANSMEMBRANE_TRANSPORT	164	0.067774	0.0065549	0.074	0.17988	0.936763	0.0283704	0.7450171211040957	GO_Biological_Process
SODIUM_ION_TRANSPORT	223	0.079204	0.0089173	0.061916	0.10042	0.9043560889395668	0.043660533007586426	0.9981797829616719	GO_Biological_Process
SOFT_PALATE_DEVELOPMENT	4	0.073186	0.0011106	0.49924	0.44173	0.9544801439458086	0.0202331	0.35484310472163644	GO_Biological_Process
SOMATIC_DIVERSIFICATION_OF_IMMUNE_RECEPTORS	75	-0.022904	-0.0015019	0.10129	0.58945	0.9628115648854962	0.0164587	0.22955302796506352	GO_Biological_Process
SOMATIC_DIVERSIFICATION_OF_IMMUNE_RECEPTORS_VIA_SOMATIC_MUTATION	14	0.042874	0.0012168	0.25992	0.43449	0.9511496112870717	0.0217512	0.36202021460034617	GO_Biological_Process
SOMATIC_DIVERSIFICATION_OF_IMMUNOGLOBULINS	63	-0.11115	-0.0066823	0.11178	0.83998	0.9840272441185456	0.00699288	0.0757311	GO_Biological_Process
SOMATIC_MOTOR_NEURON_DIFFERENTIATION	4	-0.021367	-0.00032423	0.45578	0.51869	0.9628115648854962	0.0164587	0.2850921248359568	GO_Biological_Process
SOMATIC_STEM_CELL_DIVISION	13	0.21822	0.0059683	0.23775	0.17935	0.936763	0.0283704	0.7462986189880145	GO_Biological_Process
SOMATIC_STEM_CELL_POPULATION_MAINTENANCE	70	-0.023576	-0.0014938	0.10583	0.58814	0.9628115648854962	0.0164587	0.23051928278376999	GO_Biological_Process
SOMATOSTATIN_RECEPTOR_SIGNALING_PATHWAY	6	0.14558	0.0027055	0.39465	0.35611	0.9482545756126718	0.0230751	0.4484158306395883	GO_Biological_Process
SOMATOTROPIN_SECRETING_CELL_DIFFERENTIATION	5	-0.5128	-0.0086997	0.42282	0.88739	0.9850650836731824	0.00653507	0.0518855	GO_Biological_Process
SOMITE_DEVELOPMENT	75	0.14324	0.0093929	0.10867	0.093739	0.9043560889395668	0.043660533007586426	1.0280796838091775	GO_Biological_Process
SOMITE_ROSTRAL_CAUDAL_AXIS_SPECIFICATION	9	-0.090794	-0.0020664	0.29908	0.61928	0.9643005220966084	0.0157876	0.2081129455513756	GO_Biological_Process
SOMITE_SPECIFICATION	4	-0.23146	-0.0035123	0.52842	0.66931	0.9743022269055145	0.011306304807597374	0.174373	GO_Biological_Process
SOMITOGENESIS	61	0.093539	0.0055339	0.12071	0.2192	0.9453763949610967	0.0243952	0.6591594501876684	GO_Biological_Process
SPECIFICATION_OF_ANIMAL_ORGAN_IDENTITY	36	0.059636	0.0027124	0.15862	0.35348	0.9482545756126718	0.0230751	0.45163515367856266	GO_Biological_Process
SPECIFICATION_OF_SYMMETRY	138	0.056247	0.0049939	0.072568	0.21915	0.9453763949610967	0.0243952	0.6592585250100219	GO_Biological_Process
SPERMATID_DIFFERENTIATION	233	-0.039886	-0.0045888	0.055439	0.76406	0.9758431593128999	0.010619977946513169	0.11687253586703147	GO_Biological_Process
SPERMATID_NUCLEUS_DIFFERENTIATION	28	0.030502	0.0012238	0.14913	0.41897	0.9482545756126718	0.0230751	0.37781707321724983	GO_Biological_Process
SPERMIDINE_METABOLIC_PROCESS	6	-0.011911	-0.00022136	0.34171	0.5139	0.9628115648854962	0.0164587	0.28912138231482704	GO_Biological_Process
SPERMIDINE_TRANSPORT	5	-0.036452	-0.00061842	0.46118	0.5315	0.9628115648854962	0.0164587	0.27449673114068446	GO_Biological_Process
SPERMINE_METABOLIC_PROCESS	4	-0.86728	-0.013161	0.48982	0.96168	0.9924778740801308	0.00327917	0.0169694	GO_Biological_Process
SPERM_AXONEME_ASSEMBLY	32	0.034963	0.0014994	0.14548	0.40504	0.9482545756126718	0.0230751	0.39250208562121547	GO_Biological_Process
SPERM_CAPACITATION	31	-0.020605	-0.00086975	0.16701	0.54909	0.9628115648854962	0.0164587	0.2603564655682876	GO_Biological_Process
SPERM_DNA_CONDENSATION	18	0.17642	0.0056768	0.18233	0.16663	0.936763	0.0283704	0.7782468056811305	GO_Biological_Process
SPERM_EGG_RECOGNITION	48	0.037283	0.0019573	0.11429	0.37213	0.9482545756126718	0.0230751	0.4293053170537944	GO_Biological_Process
SPERM_FLAGELLUM_ASSEMBLY	54	0.080832	0.0045003	0.10909	0.22936	0.9453763949610967	0.0243952	0.6394823200615719	GO_Biological_Process
SPERM_MITOCHONDRIAL_SHEATH_ASSEMBLY	7	0.37067	0.0074402	0.28849	0.099431	0.9043560889395668	0.043660533007586426	1.0024781927657238	GO_Biological_Process
SPHINGOID_BIOSYNTHETIC_PROCESS	14	-0.015728	-0.00044637	0.22108	0.52836	0.9628115648854962	0.0164587	0.2770700684928494	GO_Biological_Process
SPHINGOID_METABOLIC_PROCESS	22	-0.1641	-0.0058367	0.1904	0.80561	0.9800617718875502	0.00874655	0.0938752	GO_Biological_Process
SPHINGOLIPID_BIOSYNTHETIC_PROCESS	109	-0.065997	-0.005212	0.088664	0.77166	0.9768942126379137	0.010152463256747847	0.11257401138606125	GO_Biological_Process
SPHINGOLIPID_MEDIATED_SIGNALING_PATHWAY	20	0.2665	0.0090387	0.19018	0.08057	0.9043560889395668	0.043660533007586426	1.0938266363559515	GO_Biological_Process
SPHINGOLIPID_METABOLIC_PROCESS	162	-0.067124	-0.0064526	0.073142	0.82061	0.9824915037476577	0.0076712	0.0858632	GO_Biological_Process
SPHINGOLIPID_TRANSLOCATION	4	0.098201	0.0014902	0.47336	0.41783	0.9482545756126718	0.0230751	0.37900038109406886	GO_Biological_Process
SPHINGOMYELIN_BIOSYNTHETIC_PROCESS	11	0.17991	0.0045263	0.27097	0.25337	0.9453763949610967	0.0243952	0.5962448085755419	GO_Biological_Process
SPHINGOMYELIN_CATABOLIC_PROCESS	8	0.13983	0.0030005	0.30161	0.32146	0.9453763949610967	0.0243952	0.4928730596294522	GO_Biological_Process
SPHINGOMYELIN_METABOLIC_PROCESS	19	0.16203	0.0053564	0.20158	0.21076	0.9453763949610967	0.0243952	0.6762118100992494	GO_Biological_Process
SPHINGOSINE_1_PHOSPHATE_RECEPTOR_SIGNALING_PATHWAY	16	0.27351	0.008298	0.20846	0.09476	0.9043560889395668	0.043660533007586426	1.0233749479492726	GO_Biological_Process
SPINAL_CORD_ASSOCIATION_NEURON_DIFFERENTIATION	12	-0.20401	-0.0053608	0.26579	0.77862	0.977788	0.00975529	0.10867444498199486	GO_Biological_Process
SPINAL_CORD_DEVELOPMENT	96	-0.0075974	-0.00056329	0.097222	0.53114	0.9628115648854962	0.0164587	0.2747909907572367	GO_Biological_Process
SPINAL_CORD_MOTOR_NEURON_CELL_FATE_SPECIFICATION	9	-0.56321	-0.012818	0.32958	0.95625	0.9901314502460361	0.00430714	0.019428551838325956	GO_Biological_Process
SPINAL_CORD_MOTOR_NEURON_DIFFERENTIATION	27	-0.33734	-0.013291	0.18925	0.96266	0.9930717706347044	0.00301936	0.016527073411989616	GO_Biological_Process
SPINAL_CORD_OLIGODENDROCYTE_CELL_DIFFERENTIATION	5	0.63139	0.010712	0.4697	0.089443	0.9043560889395668	0.043660533007586426	1.0484536425793478	GO_Biological_Process
SPINAL_CORD_PATTERNING	17	0.037994	0.0011881	0.24405	0.43814	0.952363	0.0211973	0.35838709608849084	GO_Biological_Process
SPINDLE_ASSEMBLY	124	-0.04265	-0.0035909	0.07161	0.72427	0.9743022269055145	0.011306304807597374	0.14009950334586324	GO_Biological_Process
SPINDLE_ASSEMBLY_INVOLVED_IN_FEMALE_MEIOSIS	12	0.061342	0.0016119	0.23522	0.39713	0.9482545756126718	0.0230751	0.4010673042170727	GO_Biological_Process
SPINDLE_ELONGATION	13	0.077715	0.0021255	0.23513	0.37051	0.9482545756126718	0.0230751	0.4312000659944753	GO_Biological_Process
SPINDLE_LOCALIZATION	65	-0.023721	-0.0014485	0.10958	0.58569	0.9628115648854962	0.0164587	0.23233219100003083	GO_Biological_Process
SPINDLE_MIDZONE_ASSEMBLY	13	0.082807	0.0022647	0.22252	0.3549	0.9482545756126718	0.0230751	0.4498940006524072	GO_Biological_Process
SPINDLE_ORGANIZATION	192	-0.061055	-0.006384	0.058201	0.85291	0.9840331759915548	0.00699026	0.0690968	GO_Biological_Process
SPLEEN_DEVELOPMENT	41	-0.026698	-0.0012957	0.13666	0.57744	0.9628115648854962	0.0164587	0.2384931352845681	GO_Biological_Process
SPLICEOSOMAL_COMPLEX_ASSEMBLY	66	0.096648	0.0059467	0.094488	0.1532	0.9219589984227129	0.0352884	0.8147412347034149	GO_Biological_Process
SPLICEOSOMAL_CONFORMATIONAL_CHANGES_TO_GENERATE_CATALYTIC_CONFORMATION	4	0.063188	0.00095885	0.35758	0.42987	0.9499286577181207	0.022309010208829208	0.3666628626035751	GO_Biological_Process
SPLICEOSOMAL_SNRNP_ASSEMBLY	35	-0.13656	-0.0061242	0.12779	0.85737	0.9840331759915548	0.00699026	0.0668317	GO_Biological_Process
SPLICEOSOMAL_TRI_SNRNP_COMPLEX_ASSEMBLY	13	-0.23133	-0.0063268	0.21298	0.86129	0.9840331759915548	0.00699026	0.0648506	GO_Biological_Process
SPONTANEOUS_NEUROTRANSMITTER_SECRETION	7	0.037924	0.00076122	0.38545	0.46081	0.9554358563248307	0.0197985	0.33647810489366436	GO_Biological_Process
SPONTANEOUS_SYNAPTIC_TRANSMISSION	12	0.13502	0.0035479	0.29904	0.32582	0.9453763949610967	0.0243952	0.48702226065658527	GO_Biological_Process
SPROUTING_ANGIOGENESIS	134	-0.022829	-0.0019975	0.081492	0.61031	0.9639836872427984	0.015930315267687983	0.21444951401974804	GO_Biological_Process
SPROUTING_OF_INJURED_AXON	4	-0.50817	-0.0077113	0.49275	0.84879	0.9840272441185456	0.00699288	0.0711997	GO_Biological_Process
SRP_DEPENDENT_COTRANSLATIONAL_PROTEIN_TARGETING_TO_MEMBRANE	17	-0.16052	-0.0050197	0.17554	0.81974	0.9824915037476577	0.0076712	0.0863239	GO_Biological_Process
SRP_DEPENDENT_COTRANSLATIONAL_PROTEIN_TARGETING_TO_MEMBRANE_SIGNAL_SEQUENCE_RECOGNITION	4	-0.27651	-0.0041959	0.38374	0.7644	0.9758431593128999	0.010619977946513169	0.11667932161702475	GO_Biological_Process
SRP_DEPENDENT_COTRANSLATIONAL_PROTEIN_TARGETING_TO_MEMBRANE_TRANSLOCATION	8	-0.26794	-0.0057494	0.25283	0.85537	0.9840331759915548	0.00699026	0.067846	GO_Biological_Process
STARTLE_RESPONSE	26	0.27209	0.01052	0.1655	0.05009	0.8652026563192905	0.0628822	1.3002489683104856	GO_Biological_Process
STEM_CELL_DEVELOPMENT	85	0.080364	0.0056085	0.10206	0.21553	0.9453763949610967	0.0243952	0.666492	GO_Biological_Process
STEM_CELL_DIFFERENTIATION	239	0.020085	0.00234	0.057432	0.36328	0.9482545756126718	0.0230751	0.4397585111070898	GO_Biological_Process
STEM_CELL_DIVISION	34	-0.002443	-0.00010799	0.15219	0.5064	0.9628115648854962	0.0164587	0.29550630299070135	GO_Biological_Process
STEM_CELL_FATE_COMMITMENT	8	0.5619	0.012057	0.34466	0.051526	0.8652026563192905	0.0628822	1.2879735708196365	GO_Biological_Process
STEM_CELL_FATE_SPECIFICATION	5	0.83638	0.014189	0.41706	0.022468	0.8272346995305164	0.0823713	1.6484355847958954	GO_Biological_Process
STEM_CELL_PROLIFERATION	111	0.091289	0.0072749	0.080527	0.12848	0.9047303302752294	0.0434809	0.8911644720653943	GO_Biological_Process
STEROID_BIOSYNTHETIC_PROCESS	152	-0.019871	-0.0018508	0.069241	0.61293	0.9639836872427984	0.015930315267687983	0.21258912148423809	GO_Biological_Process
STEROID_CATABOLIC_PROCESS	24	-0.19538	-0.0072582	0.16592	0.88051	0.9850650836731824	0.00653507	0.0552657	GO_Biological_Process
STEROID_HORMONE_BIOSYNTHETIC_PROCESS	44	-0.022329	-0.0011225	0.12787	0.56931	0.9628115648854962	0.0164587	0.24465118768559518	GO_Biological_Process
STEROID_HORMONE_RECEPTOR_SIGNALING_PATHWAY	136	0.053274	0.0046958	0.074114	0.23613	0.9453763949610967	0.0243952	0.6268488328841105	GO_Biological_Process
STEROID_HORMONE_SECRETION	30	-0.13721	-0.0056977	0.16453	0.79783	0.979567	0.00896605	0.0980896	GO_Biological_Process
STEROID_METABOLIC_PROCESS	311	-0.04469	-0.0059266	0.050328	0.81271	0.982387	0.00771751	0.0900644	GO_Biological_Process
STEROL_BIOSYNTHETIC_PROCESS	61	-0.042801	-0.0025322	0.10729	0.65503	0.972189	0.012249103934439617	0.18373880911341395	GO_Biological_Process
STEROL_HOMEOSTASIS	92	-0.12393	-0.0089964	0.09527	0.90334	0.9850650836731824	0.00653507	0.044148758731755965	GO_Biological_Process
STEROL_TRANSPORT	111	-0.025958	-0.0020686	0.08545	0.61935	0.9643005220966084	0.0157876	0.20806385806961666	GO_Biological_Process
STOMACH_DEVELOPMENT	6	0.051787	0.00096241	0.401	0.44862	0.9554358563248307	0.0197985	0.3481213689696768	GO_Biological_Process
STORE_OPERATED_CALCIUM_ENTRY	23	0.034806	0.0012658	0.18243	0.42435	0.9488380333138515	0.0228079	0.3722757934873279	GO_Biological_Process
STRESS_ACTIVATED_PROTEIN_KINASE_SIGNALING_CASCADE	52	0.070864	0.0038718	0.12426	0.28424	0.9453763949610967	0.0243952	0.5463148055187285	GO_Biological_Process
STRESS_FIBER_ASSEMBLY	106	-0.013209	-0.0010288	0.0887	0.55919	0.9628115648854962	0.0164587	0.2524406036852135	GO_Biological_Process
STRESS_GRANULE_ASSEMBLY	33	0.10324	0.004496	0.15108	0.2472	0.9453763949610967	0.0243952	0.6069515335832217	GO_Biological_Process
STRESS_GRANULE_DISASSEMBLY	7	-0.12277	-0.0024642	0.27727	0.67103	0.9743022269055145	0.011306304807597374	0.17325806322413734	GO_Biological_Process
STRESS_INDUCED_PREMATURE_SENESCENCE	8	0.049836	0.0010694	0.2708	0.427	0.9488380333138515	0.0228079	0.36957212497497616	GO_Biological_Process
STRIATED_MUSCLE_ADAPTATION	44	-0.27076	-0.013611	0.13121	0.98046	0.995506	0.00195619	0.00857012	GO_Biological_Process
STRIATED_MUSCLE_ATROPHY	7	-0.53942	-0.010827	0.28164	0.97226	0.9939969650537634	0.00261494	0.0122176	GO_Biological_Process
STRIATED_MUSCLE_CELL_APOPTOTIC_PROCESS	40	0.15789	0.0075685	0.1252	0.10365	0.9043560889395668	0.043660533007586426	0.9844306935701204	GO_Biological_Process
STRIATED_MUSCLE_CELL_DIFFERENTIATION	290	-0.0052076	-0.00066729	0.053295	0.53892	0.9628115648854962	0.0164587	0.26847569888966044	GO_Biological_Process
STRIATED_MUSCLE_CELL_PROLIFERATION	73	-0.066084	-0.0042754	0.10338	0.73866	0.9744207099461899	0.011253494292716293	0.1315554183062462	GO_Biological_Process
STRIATED_MUSCLE_CONTRACTION	179	-0.037953	-0.0038332	0.069379	0.70782	0.9743022269055145	0.011306304807597374	0.15007717019960076	GO_Biological_Process
STRIATUM_DEVELOPMENT	20	0.37051	0.012566	0.20965	0.038601	0.8507187591240877	0.070214	1.4134014443216019	GO_Biological_Process
SUBPALLIUM_DEVELOPMENT	26	0.30342	0.011731	0.18886	0.054079	0.8677278240165631	0.0616165	1.2669713477338993	GO_Biological_Process
SUBSTANTIA_NIGRA_DEVELOPMENT	40	0.00094573	4.5335e-05	0.11762	0.49679	0.9592531030086691	0.0180668	0.30382715475685623	GO_Biological_Process
SUBSTRATE_ADHESION_DEPENDENT_CELL_SPREADING	93	-0.011391	-0.00083135	0.091268	0.54966	0.9628115648854962	0.0164587	0.2599058664749691	GO_Biological_Process
SUBSTRATE_DEPENDENT_CELL_MIGRATION	27	-0.080912	-0.0031878	0.16413	0.68898	0.9743022269055145	0.011306304807597374	0.16179338479151156	GO_Biological_Process
SUBSTRATE_DEPENDENT_CELL_MIGRATION_CELL_ATTACHMENT_TO_SUBSTRATE	5	-0.1214	-0.0020596	0.38512	0.6237	0.964559	0.015671008702153526	0.20502425594886836	GO_Biological_Process
SUBSTRATE_DEPENDENT_CELL_MIGRATION_CELL_EXTENSION	9	-0.31287	-0.0071206	0.2627	0.88316	0.9850650836731824	0.00653507	0.0539606	GO_Biological_Process
SUBSTRATE_INDEPENDENT_TELENCEPHALIC_TANGENTIAL_MIGRATION	10	0.48423	0.011616	0.30191	0.054379	0.8677278240165631	0.0616165	1.264568783112533	GO_Biological_Process
SUBSTRATE_LOCALIZATION_TO_AUTOPHAGOSOME	8	0.070668	0.0015164	0.25272	0.38988	0.9482545756126718	0.0230751	0.40906904260739235	GO_Biological_Process
SUBTELOMERIC_HETEROCHROMATIN_FORMATION	9	-0.49267	-0.011213	0.26442	0.96878	0.9939969650537634	0.00261494	0.013774835574433854	GO_Biological_Process
SUCCINATE_METABOLIC_PROCESS	8	-0.15988	-0.0034307	0.34915	0.67649	0.9743022269055145	0.011306304807597374	0.16973861884007288	GO_Biological_Process
SUCCINATE_TRANSMEMBRANE_TRANSPORT	5	0.55359	0.0093918	0.34987	0.056803	0.8698386483300591	0.0605613	1.2456287268058863	GO_Biological_Process
SUCCINYL_COA_CATABOLIC_PROCESS	6	0.40841	0.0075898	0.32965	0.1077	0.9047303302752294	0.0434809	0.9677842967020184	GO_Biological_Process
SUCCINYL_COA_METABOLIC_PROCESS	10	0.36436	0.0087407	0.23207	0.058213	0.8698386483300591	0.0605613	1.2349800188241529	GO_Biological_Process
SUCKLING_BEHAVIOR	10	0.11343	0.0027211	0.25115	0.32577	0.9453763949610967	0.0243952	0.48708891215258054	GO_Biological_Process
SUGAR_MEDIATED_SIGNALING_PATHWAY	10	0.13674	0.0032803	0.24733	0.29018	0.9453763949610967	0.0243952	0.5373325236314285	GO_Biological_Process
SULFATE_TRANSMEMBRANE_TRANSPORT	15	0.24954	0.0073306	0.20344	0.10999	0.9047303302752294	0.0434809	0.9586467979530257	GO_Biological_Process
SULFATION	19	-0.060252	-0.0019918	0.22253	0.60671	0.9639836872427984	0.015930315267687983	0.21701884680800734	GO_Biological_Process
SULFUR_AMINO_ACID_BIOSYNTHETIC_PROCESS	12	-0.36436	-0.0095743	0.2717	0.91004	0.9850650836731824	0.00653507	0.0409395	GO_Biological_Process
SULFUR_AMINO_ACID_CATABOLIC_PROCESS	10	0.12467	0.0029907	0.27669	0.32615	0.9453763949610967	0.0243952	0.48658261714149353	GO_Biological_Process
SULFUR_AMINO_ACID_METABOLIC_PROCESS	28	-0.081108	-0.0032541	0.17187	0.6815	0.9743022269055145	0.011306304807597374	0.16653413982930765	GO_Biological_Process
SULFUR_AMINO_ACID_TRANSPORT	13	-0.29707	-0.0081246	0.24437	0.88793	0.9850650836731824	0.00653507	0.0516213	GO_Biological_Process
SULFUR_COMPOUND_BIOSYNTHETIC_PROCESS	142	-0.12971	-0.011681	0.074376	0.95941	0.9913717273843634	0.00376347	0.0179958	GO_Biological_Process
SULFUR_COMPOUND_CATABOLIC_PROCESS	40	0.0056787	0.00027222	0.13344	0.48303	0.9554358563248307	0.0197985	0.31602589527363967	GO_Biological_Process
SULFUR_COMPOUND_METABOLIC_PROCESS	288	0.0094676	0.001209	0.05247	0.42841	0.9488380333138515	0.0228079	0.3681404003655511	GO_Biological_Process
SULFUR_COMPOUND_TRANSPORT	62	0.020249	0.0012077	0.10885	0.42621	0.9488380333138515	0.0228079	0.37037636481921193	GO_Biological_Process
SUPEROXIDE_ANION_GENERATION	39	0.037218	0.0017617	0.13884	0.39433	0.9482545756126718	0.0230751	0.40414018123558226	GO_Biological_Process
SUPEROXIDE_METABOLIC_PROCESS	67	0.01048	0.00064969	0.1077	0.46124	0.9554358563248307	0.0197985	0.3360730365334745	GO_Biological_Process
SUPPRESSION_OF_VIRAL_RELEASE_BY_HOST	12	0.23971	0.0062988	0.25922	0.17756	0.936763	0.0283704	0.750655	GO_Biological_Process
SUPRAMOLECULAR_FIBER_ORGANIZATION	803	-0.0086122	-0.0018086	0.031789	0.60677	0.9639836872427984	0.015930315267687983	0.2169758997978622	GO_Biological_Process
SURFACTANT_HOMEOSTASIS	20	0.066419	0.0022527	0.18533	0.36003	0.9482545756126718	0.0230751	0.44366130953377064	GO_Biological_Process
SYMBIONT_ENTRY_INTO_HOST	125	0.036639	0.0030972	0.079577	0.32261	0.9453763949610967	0.0243952	0.4913221748345067	GO_Biological_Process
SYMBIONT_MEDIATED_PERTURBATION_OF_HOST_PROCESS	2	-0.39034	-0.0041886	0.66892	0.72023	0.9743022269055145	0.011306304807597374	0.14252879276325336	GO_Biological_Process
SYMPATHETIC_GANGLION_DEVELOPMENT	9	0.40828	0.0092918	0.29361	0.08219	0.9043560889395668	0.043660533007586426	1.0851810195525269	GO_Biological_Process
SYMPATHETIC_NERVOUS_SYSTEM_DEVELOPMENT	21	0.11634	0.004043	0.20049	0.28087	0.9453763949610967	0.0243952	0.5514946457405494	GO_Biological_Process
SYMPATHETIC_NEURON_PROJECTION_EXTENSION	6	0.046923	0.00087202	0.32517	0.44263	0.9544801439458086	0.0202331	0.35395915436510644	GO_Biological_Process
SYNAPSE_ASSEMBLY	242	0.062451	0.0073204	0.058887	0.14446	0.9218190008058018	0.0353543	0.8402523894757271	GO_Biological_Process
SYNAPSE_MATURATION	41	0.0096395	0.00046781	0.14313	0.47315	0.9554358563248307	0.0197985	0.3250011555728553	GO_Biological_Process
SYNAPSE_ORGANIZATION	517	0.012339	0.0020971	0.039999	0.37886	0.9482545756126718	0.0230751	0.42152124507153416	GO_Biological_Process
SYNAPSE_PRUNING	18	0.13438	0.004324	0.243	0.29013	0.9453763949610967	0.0243952	0.5374073619907499	GO_Biological_Process
SYNAPTIC_ASSEMBLY_AT_NEUROMUSCULAR_JUNCTION	11	-0.10917	-0.0027467	0.28247	0.65043	0.9713467768595041	0.012625696569667656	0.18679943584266934	GO_Biological_Process
SYNAPTIC_MEMBRANE_ADHESION	29	-0.20905	-0.0085355	0.18097	0.87599	0.9850650836731824	0.00653507	0.0575009	GO_Biological_Process
SYNAPTIC_SIGNALING	750	-0.028055	-0.0057029	0.033362	0.7998	0.9800610604113109	0.00874687	0.0970186	GO_Biological_Process
SYNAPTIC_SIGNALING_VIA_NEUROPEPTIDE	9	-0.058576	-0.0013331	0.33795	0.5688	0.9628115648854962	0.0164587	0.24504041227829013	GO_Biological_Process
SYNAPTIC_TRANSMISSION_CHOLINERGIC	32	0.050338	0.0021588	0.15121	0.36961	0.9482545756126718	0.0230751	0.4322562872190626	GO_Biological_Process
SYNAPTIC_TRANSMISSION_DOPAMINERGIC	26	-0.16888	-0.0065296	0.16722	0.84373	0.9840272441185456	0.00699288	0.0737965	GO_Biological_Process
SYNAPTIC_TRANSMISSION_GABAERGIC	57	0.13808	0.0078973	0.11813	0.12125	0.9047303302752294	0.0434809	0.9163182527256988	GO_Biological_Process
SYNAPTIC_TRANSMISSION_GLUTAMATERGIC	96	0.0013725	0.00010176	0.097041	0.49436	0.9587186173469386	0.0183088	0.30595667643472585	GO_Biological_Process
SYNAPTIC_TRANSMISSION_GLYCINERGIC	5	-0.2168	-0.003678	0.40272	0.70482	0.9743022269055145	0.011306304807597374	0.15192178086388403	GO_Biological_Process
SYNAPTIC_VESICLE_BUDDING	13	0.21252	0.0058122	0.23485	0.18276	0.936763	0.0283704	0.7381188506163325	GO_Biological_Process
SYNAPTIC_VESICLE_BUDDING_FROM_PRESYNAPTIC_ENDOCYTIC_ZONE_MEMBRANE	11	0.1045	0.0026291	0.27752	0.35326	0.9482545756126718	0.0230751	0.45190553540056744	GO_Biological_Process
SYNAPTIC_VESICLE_CLUSTERING	15	0.3823	0.01123	0.23302	0.05045	0.8652026563192905	0.0628822	1.2971388294270707	GO_Biological_Process
SYNAPTIC_VESICLE_COATING	5	0.017794	0.00030188	0.39844	0.48219	0.9554358563248307	0.0197985	0.316782	GO_Biological_Process
SYNAPTIC_VESICLE_CYTOSKELETAL_TRANSPORT	19	0.12097	0.003999	0.18623	0.25799	0.9453763949610967	0.0243952	0.5883971274824551	GO_Biological_Process
SYNAPTIC_VESICLE_DOCKING	13	-0.078419	-0.0021447	0.24	0.62807	0.9648278498985801	0.015550169048544145	0.20199195033994177	GO_Biological_Process
SYNAPTIC_VESICLE_ENDOSOMAL_PROCESSING	10	0.28683	0.0068807	0.27136	0.14526	0.9218190008058018	0.0353543	0.8378539601746235	GO_Biological_Process
SYNAPTIC_VESICLE_EXOCYTOSIS	95	-0.01954	-0.0014412	0.086456	0.5894	0.9628115648854962	0.0164587	0.22958986848609364	GO_Biological_Process
SYNAPTIC_VESICLE_LOCALIZATION	58	0.1239	0.007148	0.10784	0.12532	0.9047303302752294	0.0434809	0.9019796137903325	GO_Biological_Process
SYNAPTIC_VESICLE_LUMEN_ACIDIFICATION	15	0.31215	0.0091697	0.24841	0.10446	0.9043560889395668	0.043660533007586426	0.9810499784990252	GO_Biological_Process
SYNAPTIC_VESICLE_MATURATION	22	0.22241	0.0079109	0.18114	0.10977	0.9047303302752294	0.0434809	0.9595163357937301	GO_Biological_Process
SYNAPTIC_VESICLE_MEMBRANE_ORGANIZATION	34	0.057674	0.0025494	0.14429	0.34469	0.9482545756126718	0.0230751	0.46257131597649176	GO_Biological_Process
SYNAPTIC_VESICLE_PRIMING	26	-0.07367	-0.0028483	0.15996	0.67743	0.9743022269055145	0.011306304807597374	0.16913557452640218	GO_Biological_Process
SYNAPTIC_VESICLE_RECYCLING	81	0.06519	0.0044417	0.091117	0.23717	0.9453763949610967	0.0243952	0.6249402464141876	GO_Biological_Process
SYNAPTIC_VESICLE_RECYCLING_VIA_ENDOSOME	6	0.44626	0.0082934	0.32312	0.083633	0.9043560889395668	0.043660533007586426	1.0776223243550216	GO_Biological_Process
SYNAPTIC_VESICLE_TRANSPORT	45	0.089005	0.0045247	0.11922	0.22767	0.9453763949610967	0.0243952	0.6426941924539041	GO_Biological_Process
SYNAPTONEMAL_COMPLEX_ORGANIZATION	25	0.12393	0.0046986	0.16518	0.22656	0.9453763949610967	0.0243952	0.644817	GO_Biological_Process
SYNCYTIUM_FORMATION	60	0.017187	0.0010085	0.11543	0.44082	0.9544801439458086	0.0202331	0.35573870977197986	GO_Biological_Process
S_ADENOSYLMETHIONINE_METABOLIC_PROCESS	11	0.20066	0.0050485	0.26792	0.22694	0.9453763949610967	0.0243952	0.644089	GO_Biological_Process
S_SHAPED_BODY_MORPHOGENESIS	7	0.75909	0.015237	0.39078	0.026049	0.8299692458333333	0.080938	1.5842089442576583	GO_Biological_Process
TACHYKININ_RECEPTOR_SIGNALING_PATHWAY	8	0.074325	0.0015948	0.33783	0.41293	0.9482545756126718	0.0230751	0.3841235638165955	GO_Biological_Process
TAIL_ANCHORED_MEMBRANE_PROTEIN_INSERTION_INTO_ER_MEMBRANE	14	0.17714	0.0050273	0.19946	0.18726	0.9374768928344959	0.028039428067599622	0.7275549809510237	GO_Biological_Process
TANGENTIAL_MIGRATION_FROM_THE_SUBVENTRICULAR_ZONE_TO_THE_OLFACTORY_BULB	8	-0.096169	-0.0020636	0.3016	0.62508	0.964559	0.015671008702153526	0.204064	GO_Biological_Process
TARGET_DIRECTED_MIRNA_DEGRADATION	4	0.36326	0.0055123	0.36041	0.15676	0.9283280171740828	0.0322985	0.804765	GO_Biological_Process
TAXIS	430	-0.013905	-0.0021607	0.04409	0.62376	0.964559	0.015671008702153526	0.20498247878738138	GO_Biological_Process
TELENCEPHALON_DEVELOPMENT	266	0.076354	0.0093769	0.056328	0.087635	0.9043560889395668	0.043660533007586426	1.0573224090021907	GO_Biological_Process
TELENCEPHALON_GLIAL_CELL_MIGRATION	25	0.12486	0.0047339	0.18083	0.24495	0.9453763949610967	0.0243952	0.6109225562076506	GO_Biological_Process
TELENCEPHALON_REGIONALIZATION	12	-0.42425	-0.011148	0.30509	0.91781	0.9850650836731824	0.00653507	0.037247214759511926	GO_Biological_Process
TELOMERASE_HOLOENZYME_COMPLEX_ASSEMBLY	7	-0.21574	-0.0043304	0.30147	0.76288	0.9758431593128999	0.010619977946513169	0.1175437706118952	GO_Biological_Process
TELOMERASE_RNA_LOCALIZATION	17	0.093942	0.0029377	0.18299	0.30385	0.9453763949610967	0.0243952	0.5173407593166648	GO_Biological_Process
TELOMERE_CAPPING	24	0.25707	0.0095497	0.1507	0.044028	0.8507187591240877	0.070214	1.3562710421964272	GO_Biological_Process
TELOMERE_LOCALIZATION	12	-0.061394	-0.0016133	0.23454	0.60324	0.9636550768906678	0.016078386230634435	0.21950986872429992	GO_Biological_Process
TELOMERE_MAINTENANCE_IN_RESPONSE_TO_DNA_DAMAGE	32	0.17843	0.007652	0.12996	0.084894	0.9043560889395668	0.043660533007586426	1.071123003030162	GO_Biological_Process
TELOMERE_MAINTENANCE_VIA_RECOMBINATION	14	0.08089	0.0022957	0.18258	0.32887	0.9453763949610967	0.0243952	0.48297574168515817	GO_Biological_Process
TELOMERE_MAINTENANCE_VIA_SEMI_CONSERVATIVE_REPLICATION	9	0.36279	0.0082566	0.27066	0.090066	0.9043560889395668	0.043660533007586426	1.045439124660514	GO_Biological_Process
TELOMERE_MAINTENANCE_VIA_TELOMERE_LENGTHENING	64	0.11915	0.0072195	0.10215	0.12174	0.9047303302752294	0.0434809	0.9145667025830104	GO_Biological_Process
TELOMERE_ORGANIZATION	155	0.02774	0.0026089	0.06509	0.33499	0.9453763949610967	0.0243952	0.4749681571710365	GO_Biological_Process
TELOMERE_TETHERING_AT_NUCLEAR_PERIPHERY	6	-0.22086	-0.0041045	0.27957	0.78524	0.9790478769483182	0.00919607	0.1049975856171017	GO_Biological_Process
TELOMERIC_D_LOOP_DISASSEMBLY	8	0.64134	0.013762	0.28205	0.011493	0.7224518861788617	0.14119107073447235	1.9395665932972599	GO_Biological_Process
TELOMERIC_LOOP_DISASSEMBLY	10	0.56369	0.013522	0.23091	0.0073245	0.6722500465909091	0.17246915900548035	2.135222016660195	GO_Biological_Process
TEMPERATURE_HOMEOSTASIS	170	-0.014283	-0.0014062	0.068264	0.58286	0.9628115648854962	0.0164587	0.23443574803507558	GO_Biological_Process
TENDON_DEVELOPMENT	6	0.14045	0.0026102	0.43052	0.37213	0.9482545756126718	0.0230751	0.4293053170537944	GO_Biological_Process
TERMINAL_BUTTON_ORGANIZATION	6	0.42431	0.0078853	0.27063	0.058464	0.8698386483300591	0.0605613	1.2331114743275562	GO_Biological_Process
TERMINATION_OF_RNA_POLYMERASE_II_TRANSCRIPTION	10	0.21166	0.0050776	0.24562	0.19442	0.9374768928344959	0.028039428067599622	0.7112590612057129	GO_Biological_Process
TERPENOID_BIOSYNTHETIC_PROCESS	16	-0.02493	-0.00075636	0.21193	0.54682	0.9628115648854962	0.0164587	0.26215560944658467	GO_Biological_Process
TERPENOID_CATABOLIC_PROCESS	8	0.12724	0.0027302	0.3339	0.35158	0.9482545756126718	0.0230751	0.45397583819634985	GO_Biological_Process
TERPENOID_METABOLIC_PROCESS	99	0.0029699	0.00022359	0.09342	0.48732	0.9576288401660613	0.018802783094157272	0.31218576446233826	GO_Biological_Process
TERTIARY_ALCOHOL_METABOLIC_PROCESS	22	0.18838	0.0067004	0.19428	0.16613	0.936763	0.0283704	0.7795519349296818	GO_Biological_Process
TESTOSTERONE_BIOSYNTHETIC_PROCESS	12	-0.039192	-0.0010299	0.23507	0.56621	0.9628115648854962	0.0164587	0.24702246470163322	GO_Biological_Process
TETRAHYDROBIOPTERIN_BIOSYNTHETIC_PROCESS	7	0.40081	0.0080452	0.33812	0.11794	0.9047303302752294	0.0434809	0.9283388765582122	GO_Biological_Process
TETRAHYDROBIOPTERIN_METABOLIC_PROCESS	9	0.3933	0.008951	0.30668	0.099853	0.9043560889395668	0.043660533007586426	1.0006388825822272	GO_Biological_Process
TETRAHYDROFOLATE_BIOSYNTHETIC_PROCESS	7	0.14683	0.0029472	0.33682	0.33145	0.9453763949610967	0.0243952	0.4795819766464509	GO_Biological_Process
TETRAHYDROFOLATE_INTERCONVERSION	10	-0.12773	-0.003064	0.24947	0.69567	0.9743022269055145	0.011306304807597374	0.15759672470815458	GO_Biological_Process
TETRAHYDROFOLATE_METABOLIC_PROCESS	18	-0.025604	-0.00082388	0.19701	0.5517	0.9628115648854962	0.0164587	0.25829701604226013	GO_Biological_Process
TETRAPYRROLE_BIOSYNTHETIC_PROCESS	31	0.17908	0.0075593	0.13962	0.099827	0.9043560889395668	0.043660533007586426	1.0007519801041953	GO_Biological_Process
TETRAPYRROLE_CATABOLIC_PROCESS	13	-0.11307	-0.0030923	0.25067	0.67402	0.9743022269055145	0.011306304807597374	0.171327	GO_Biological_Process
TETRAPYRROLE_METABOLIC_PROCESS	59	0.059365	0.0034543	0.11125	0.29681	0.9453763949610967	0.0243952	0.527521	GO_Biological_Process
THALAMUS_DEVELOPMENT	12	-0.31064	-0.0081628	0.2466	0.8961	0.9850650836731824	0.00653507	0.0476435	GO_Biological_Process
THELARCHE	5	-0.62916	-0.010674	0.39984	0.94219	0.9859968564322233	0.00612447	0.025861509488430467	GO_Biological_Process
THERMOCEPTION	8	-0.38451	-0.0082507	0.30091	0.89934	0.9850650836731824	0.00653507	0.0460761	GO_Biological_Process
THIAMINE_CONTAINING_COMPOUND_METABOLIC_PROCESS	6	-0.20566	-0.003822	0.33335	0.73136	0.9743022269055145	0.011306304807597374	0.13586879605474447	GO_Biological_Process
THIAMINE_DIPHOSPHATE_BIOSYNTHETIC_PROCESS	5	-0.29009	-0.0049215	0.3512	0.79559	0.9793855741432516	0.0090463	0.0993107	GO_Biological_Process
THIAMINE_TRANSPORT	7	0.089447	0.0017954	0.35522	0.4006	0.9482545756126718	0.0230751	0.39728905504244255	GO_Biological_Process
THIOESTER_BIOSYNTHETIC_PROCESS	42	-0.26585	-0.013058	0.14282	0.96865	0.9939969650537634	0.00261494	0.013833117197751484	GO_Biological_Process
THIRD_VENTRICLE_DEVELOPMENT	5	0.042458	0.00072032	0.45476	0.46281	0.9554358563248307	0.0197985	0.3345972657576705	GO_Biological_Process
THORAX_AND_ANTERIOR_ABDOMEN_DETERMINATION	5	1.1229	0.019049	0.52439	0.016134	0.7859037515923566	0.10463063807233101	1.7922579473930549	GO_Biological_Process
THROMBIN_ACTIVATED_RECEPTOR_SIGNALING_PATHWAY	13	-0.19442	-0.0053173	0.24771	0.78373	0.9790478769483182	0.00919607	0.10583352877745003	GO_Biological_Process
THROMBOPOIETIN_MEDIATED_SIGNALING_PATHWAY	6	-0.40285	-0.0074866	0.29339	0.91513	0.9850650836731824	0.00653507	0.038517207275268014	GO_Biological_Process
THYMIC_T_CELL_SELECTION	23	-0.29885	-0.010868	0.19206	0.94014	0.9859968564322233	0.00612447	0.0268075	GO_Biological_Process
THYMOCYTE_APOPTOTIC_PROCESS	20	0.046027	0.001561	0.19329	0.4059	0.9482545756126718	0.0230751	0.3915809486827146	GO_Biological_Process
THYMOCYTE_MIGRATION	7	0.087292	0.0017522	0.35356	0.4025	0.9482545756126718	0.0230751	0.39523411529611263	GO_Biological_Process
THYMUS_DEVELOPMENT	48	0.14111	0.0074081	0.13748	0.15237	0.9219589984227129	0.0352884	0.8171005324517399	GO_Biological_Process
THYROID_GLAND_DEVELOPMENT	30	-0.01765	-0.00073294	0.16255	0.54323	0.9628115648854962	0.0164587	0.2650162540539717	GO_Biological_Process
THYROID_HORMONE_GENERATION	20	0.036127	0.0012253	0.21329	0.43275	0.9508981317087322	0.021866	0.3637629234525685	GO_Biological_Process
THYROID_HORMONE_METABOLIC_PROCESS	28	-0.037184	-0.0014918	0.17431	0.58446	0.9628115648854962	0.0164587	0.23324520627069248	GO_Biological_Process
THYROID_HORMONE_RECEPTOR_SIGNALING_PATHWAY	7	-0.20175	-0.0040496	0.38369	0.70049	0.9743022269055145	0.011306304807597374	0.1545980602009307	GO_Biological_Process
THYROID_HORMONE_TRANSPORT	9	-0.42254	-0.0096165	0.28041	0.93407	0.9859144879476104	0.00616075	0.0296206	GO_Biological_Process
THYROID_STIMULATING_HORMONE_SECRETING_CELL_DIFFERENTIATION	6	-0.10937	-0.0020325	0.36566	0.61757	0.9639836872427984	0.015930315267687983	0.2093138090954194	GO_Biological_Process
TIGHT_JUNCTION_ASSEMBLY	72	0.029614	0.0019028	0.10532	0.38929	0.9482545756126718	0.0230751	0.409727	GO_Biological_Process
TIGHT_JUNCTION_ORGANIZATION	80	0.046263	0.0031327	0.10047	0.3226	0.9453763949610967	0.0243952	0.4913356369470573	GO_Biological_Process
TISSUE_HOMEOSTASIS	253	-0.022881	-0.0027415	0.056143	0.65819	0.9731223697052508	0.011832543959649503	0.18164872030632226	GO_Biological_Process
TISSUE_MIGRATION	104	-0.084886	-0.0065491	0.088925	0.8301	0.9824915037476577	0.0076712	0.0808696	GO_Biological_Process
TISSUE_MORPHOGENESIS	585	0.077973	0.014068	0.037467	0.018719	0.8194161098265896	0.0864955	1.7277173557091348	GO_Biological_Process
TISSUE_REGENERATION	75	-0.012378	-0.00081169	0.09998	0.54927	0.9628115648854962	0.0164587	0.260214	GO_Biological_Process
TISSUE_REMODELING	170	0.10279	0.01012	0.067708	0.064497	0.8925015061946902	0.049391	1.1904604855778527	GO_Biological_Process
TOLERANCE_INDUCTION	26	-0.026027	-0.0010063	0.18272	0.55663	0.9628115648854962	0.0164587	0.2544333907376006	GO_Biological_Process
TOLERANCE_INDUCTION_DEPENDENT_UPON_IMMUNE_RESPONSE	3	1.0368	0.013625	0.53488	0.026303	0.8299692458333333	0.080938	1.5799947150409486	GO_Biological_Process
TOLERANCE_INDUCTION_TO_SELF_ANTIGEN	5	0.056384	0.00095657	0.41663	0.44618	0.9544801439458086	0.0202331	0.3504899008480293	GO_Biological_Process
TOLL_LIKE_RECEPTOR_2_SIGNALING_PATHWAY	16	0.65358	0.019829	0.26329	0.0065302	0.6722500465909091	0.17246915900548035	2.185073517413095	GO_Biological_Process
TOLL_LIKE_RECEPTOR_3_SIGNALING_PATHWAY	26	0.24939	0.0096422	0.17185	0.073373	0.9043560889395668	0.043660533007586426	1.134463723574676	GO_Biological_Process
TOLL_LIKE_RECEPTOR_7_SIGNALING_PATHWAY	8	-0.07824	-0.0016788	0.32037	0.59647	0.9628115648854962	0.0164587	0.2244113946794736	GO_Biological_Process
TOLL_LIKE_RECEPTOR_8_SIGNALING_PATHWAY	2	0.28604	0.0030694	0.6046	0.31807	0.9453763949610967	0.0243952	0.4974772911217161	GO_Biological_Process
TOLL_LIKE_RECEPTOR_9_SIGNALING_PATHWAY	18	0.0082944	0.00026689	0.21595	0.48468	0.9554358563248307	0.0197985	0.3145449007823869	GO_Biological_Process
TOLL_LIKE_RECEPTOR_SIGNALING_PATHWAY	70	0.1459	0.0092439	0.09714	0.066569	0.8925015061946902	0.049391	1.17673	GO_Biological_Process
TOLL_SIGNALING_PATHWAY	12	-0.065657	-0.0017253	0.29451	0.58821	0.9628115648854962	0.0164587	0.23046759644251252	GO_Biological_Process
TONGUE_DEVELOPMENT	19	0.40919	0.013527	0.19985	0.020314	0.8272346995305164	0.0823713	1.692204551884026	GO_Biological_Process
TONGUE_MORPHOGENESIS	10	0.72395	0.017367	0.29308	0.0067576	0.6722500465909091	0.17246915900548035	2.1702075188254115	GO_Biological_Process
TONIC_SMOOTH_MUSCLE_CONTRACTION	12	-0.39058	-0.010263	0.28113	0.91762	0.9850650836731824	0.00653507	0.0373371	GO_Biological_Process
TOOTH_ERUPTION	5	-0.41157	-0.0069823	0.3714	0.8661	0.9841387161454437	0.00694368	0.062431961399617084	GO_Biological_Process
TOOTH_MINERALIZATION	30	-0.32273	-0.013402	0.16246	0.9765	0.9939969650537634	0.00261494	0.010327752376126795	GO_Biological_Process
TORC1_SIGNALING	105	-0.073918	-0.0057302	0.08045	0.82089	0.9824915037476577	0.0076712	0.085715	GO_Biological_Process
TORC2_SIGNALING	19	-0.2783	-0.0092001	0.18752	0.9311	0.9859144879476104	0.00616075	0.031003673351687727	GO_Biological_Process
TOR_SIGNALING	167	-0.072969	-0.0071209	0.063831	0.87351	0.9843886362284354	0.00683341	0.0587321	GO_Biological_Process
TOXIN_CATABOLIC_PROCESS	5	0.51239	0.0086928	0.53239	0.16792	0.936763	0.0283704	0.774898	GO_Biological_Process
TOXIN_METABOLIC_PROCESS	19	-0.084342	-0.0027882	0.20606	0.65884	0.9733506281701132	0.011730686505371879	0.18122004148175952	GO_Biological_Process
TRABECULA_FORMATION	26	-0.18684	-0.0072238	0.18497	0.84377	0.9840272441185456	0.00699288	0.0737759	GO_Biological_Process
TRABECULA_MORPHOGENESIS	46	0.23335	0.011994	0.13862	0.046156	0.8507187591240877	0.070214	1.3357718353202548	GO_Biological_Process
TRACHEA_CARTILAGE_DEVELOPMENT	7	-0.099867	-0.0020046	0.34088	0.61523	0.9639836872427984	0.015930315267687983	0.2109624955135267	GO_Biological_Process
TRACHEA_DEVELOPMENT	18	0.20209	0.0065027	0.21427	0.17281	0.936763	0.0283704	0.7624311298018016	GO_Biological_Process
TRACHEA_FORMATION	7	0.5704	0.011449	0.37105	0.062125	0.8863241028037384	0.0524074	1.2067335982586114	GO_Biological_Process
TRACHEA_MORPHOGENESIS	11	0.28678	0.0072151	0.28051	0.15332	0.9219589984227129	0.0352884	0.8144011894176855	GO_Biological_Process
TRAIL_ACTIVATED_APOPTOTIC_SIGNALING_PATHWAY	10	0.065574	0.0015731	0.27915	0.40714	0.9482545756126718	0.0230751	0.39025622769701507	GO_Biological_Process
TRANSCRIPTION_BY_RNA_POLYMERASE_I	63	-0.14417	-0.0086677	0.10678	0.91151	0.9850650836731824	0.00653507	0.0402386	GO_Biological_Process
TRANSCRIPTION_BY_RNA_POLYMERASE_III	56	-0.077178	-0.0043755	0.10456	0.76978	0.9763742598794374	0.0103837	0.11363337669488731	GO_Biological_Process
TRANSCRIPTION_COUPLED_NUCLEOTIDE_EXCISION_REPAIR	12	-0.082503	-0.0021679	0.2187	0.647	0.9702437623762377	0.0131191	0.1890957193312996	GO_Biological_Process
TRANSCRIPTION_DEPENDENT_TETHERING_OF_RNA_POLYMERASE_II_GENE_DNA_AT_NUCLEAR_PERIPHERY	7	0.33187	0.0066613	0.29593	0.13106	0.9062080783242259	0.0427721	0.8825298363798801	GO_Biological_Process
TRANSCRIPTION_ELONGATION_BY_RNA_POLYMERASE_I	7	-0.16833	-0.0033787	0.3476	0.68589	0.9743022269055145	0.011306304807597374	0.1637455289340165	GO_Biological_Process
TRANSCRIPTION_ELONGATION_COUPLED_CHROMATIN_REMODELING	9	-0.20886	-0.0047534	0.21919	0.82967	0.9824915037476577	0.0076712	0.0810946	GO_Biological_Process
TRANSCRIPTION_INITIATION_AT_RNA_POLYMERASE_III_PROMOTER	7	0.19842	0.0039828	0.30736	0.25928	0.9453763949610967	0.0243952	0.5862309819758464	GO_Biological_Process
TRANSCRIPTION_INITIATION_AT_RNA_POLYMERASE_II_PROMOTER	170	0.03598	0.0035423	0.062569	0.28264	0.9453763949610967	0.0243952	0.548766	GO_Biological_Process
TRANSCRIPTION_INITIATION_AT_RNA_POLYMERASE_I_PROMOTER	12	0.19487	0.0051205	0.26003	0.22682	0.9453763949610967	0.0243952	0.6443186538942772	GO_Biological_Process
TRANSCRIPTION_PREINITIATION_COMPLEX_ASSEMBLY	64	0.054767	0.0033186	0.10272	0.29696	0.9453763949610967	0.0243952	0.5273020454612319	GO_Biological_Process
TRANSCYTOSIS	20	0.011781	0.00039955	0.20272	0.47683	0.9554358563248307	0.0197985	0.3216364285518161	GO_Biological_Process
TRANSDIFFERENTIATION	8	0.33594	0.0072085	0.31743	0.14497	0.9218190008058018	0.0353543	0.8387218610922906	GO_Biological_Process
TRANSEPITHELIAL_CHLORIDE_TRANSPORT	7	-0.4057	-0.0081434	0.37697	0.85908	0.9840331759915548	0.00699026	0.0659664	GO_Biological_Process
TRANSEPITHELIAL_TRANSPORT	34	-0.13429	-0.0059361	0.165	0.79213	0.9793855741432516	0.0090463	0.10120353854992162	GO_Biological_Process
TRANSEPITHELIAL_WATER_TRANSPORT	5	-0.12338	-0.0020931	0.44041	0.61032	0.9639836872427984	0.015930315267687983	0.21444239811268512	GO_Biological_Process
TRANSFERRIN_TRANSPORT	9	-0.095632	-0.0021765	0.26265	0.64211	0.9692443751245763	0.013566710681285031	0.19239056647814629	GO_Biological_Process
TRANSFORMING_GROWTH_FACTOR_BETA1_PRODUCTION	10	-0.099951	-0.0023977	0.28733	0.63602	0.9677640762286861	0.0142305	0.1965292275071359	GO_Biological_Process
TRANSFORMING_GROWTH_FACTOR_BETA2_PRODUCTION	8	-0.25647	-0.0055033	0.2897	0.81199	0.9818302618135376	0.00796359	0.0904493	GO_Biological_Process
TRANSFORMING_GROWTH_FACTOR_BETA_PRODUCTION	30	-0.035946	-0.0014927	0.16164	0.58799	0.9628115648854962	0.0164587	0.2306300599472446	GO_Biological_Process
TRANSFORMING_GROWTH_FACTOR_BETA_RECEPTOR_SIGNALING_PATHWAY	207	0.071959	0.0078092	0.062175	0.12357	0.9047303302752294	0.0434809	0.908087	GO_Biological_Process
TRANSITION_BETWEEN_FAST_AND_SLOW_FIBER	6	-0.40635	-0.0075515	0.3554	0.87354	0.9843886362284354	0.00683341	0.058717203581408396	GO_Biological_Process
TRANSITION_METAL_ION_TRANSPORT	89	-0.04513	-0.0032224	0.089654	0.69265	0.9743022269055145	0.011306304807597374	0.1594861614433281	GO_Biological_Process
TRANSLATION	592	-0.01602	-0.0029069	0.034103	0.68073	0.9743022269055145	0.011306304807597374	0.16702510946979515	GO_Biological_Process
TRANSLATIONAL_ELONGATION	71	-0.013254	-0.00084572	0.089687	0.55874	0.9628115648854962	0.0164587	0.2527902365377387	GO_Biological_Process
TRANSLATIONAL_INITIATION	107	-0.04807	-0.0037615	0.074485	0.74065	0.9744207099461899	0.011253494292716293	0.13038697282787118	GO_Biological_Process
TRANSLATIONAL_READTHROUGH	8	0.068242	0.0014643	0.28862	0.40655	0.9482545756126718	0.0230751	0.3908860345994683	GO_Biological_Process
TRANSLATIONAL_TERMINATION	15	-0.26389	-0.007752	0.18831	0.91944	0.9850650836731824	0.00653507	0.0364766	GO_Biological_Process
TRANSLESION_SYNTHESIS	25	0.12978	0.0049205	0.15206	0.1967	0.9392233563796354	0.027231116031865125	0.7061956400806633	GO_Biological_Process
TRANSMEMBRANE_TRANSPORT	1413	0.013123	0.0035876	0.024088	0.29296	0.9453763949610967	0.0243952	0.5331916730423788	GO_Biological_Process
TRANSMISSION_OF_NERVE_IMPULSE	78	-0.12408	-0.0082964	0.10257	0.88679	0.9850650836731824	0.00653507	0.052179212906789216	GO_Biological_Process
TRANSPORT_OF_VIRUS	9	-0.32745	-0.0074523	0.30638	0.8574	0.9840331759915548	0.00699026	0.0668165	GO_Biological_Process
TRANSPOSABLE_ELEMENT_SILENCING_BY_HETEROCHROMATIN_FORMATION	23	-0.095732	-0.0034816	0.16407	0.72021	0.9743022269055145	0.011306304807597374	0.14254085281384712	GO_Biological_Process
TRANSPOSABLE_ELEMENT_SILENCING_BY_PIRNA_MEDIATED_HETEROCHROMATIN_FORMATION	5	0.20387	0.0034587	0.3807	0.29615	0.9453763949610967	0.0243952	0.5284882630230376	GO_Biological_Process
TRANSPOSITION	44	-0.031926	-0.0016049	0.12655	0.59958	0.9628115648854962	0.0164587	0.22215286220551714	GO_Biological_Process
TRANSSULFURATION	4	-0.52568	-0.0079769	0.44956	0.87885	0.9850650836731824	0.00653507	0.0560852	GO_Biological_Process
TRANS_SYNAPTIC_SIGNALING_BY_BDNF	5	1.2975	0.022013	0.40835	0.0007441	0.3037968736842105	0.5174166996920678	3.1283686954624463	GO_Biological_Process
TRANS_SYNAPTIC_SIGNALING_BY_BDNF_MODULATING_SYNAPTIC_TRANSMISSION	5	1.2975	0.022013	0.40835	0.0007441	0.3037968736842105	0.5174166996920678	3.1283686954624463	GO_Biological_Process
TRANS_SYNAPTIC_SIGNALING_BY_LIPID	9	-0.58241	-0.013255	0.29316	0.97651	0.9939969650537634	0.00261494	0.010323304938766976	GO_Biological_Process
TRANS_SYNAPTIC_SIGNALING_BY_TRANS_SYNAPTIC_COMPLEX	5	0.56059	0.0095106	0.45771	0.11034	0.9047303302752294	0.0434809	0.9572670203782789	GO_Biological_Process
TRANS_SYNAPTIC_SIGNALING_MODULATING_SYNAPTIC_TRANSMISSION	16	0.17184	0.0052133	0.23588	0.23316	0.9453763949610967	0.0243952	0.6323459533525927	GO_Biological_Process
TRICARBOXYLIC_ACID_CYCLE	30	0.15065	0.0062558	0.15388	0.1638	0.9340793674698796	0.029616220782986157	0.7856861025756003	GO_Biological_Process
TRICARBOXYLIC_ACID_METABOLIC_PROCESS	13	0.12962	0.0035451	0.23685	0.2921	0.9453763949610967	0.0243952	0.5344684430264502	GO_Biological_Process
TRICARBOXYLIC_ACID_TRANSPORT	5	1.3754	0.023334	0.48376	0.0022367	0.5315299375000001	0.2744722695698541	2.6503922622519256	GO_Biological_Process
TRICUSPID_VALVE_DEVELOPMENT	7	0.066968	0.0013442	0.39079	0.43197	0.9508981317087322	0.021866	0.3645464135713567	GO_Biological_Process
TRIF_DEPENDENT_TOLL_LIKE_RECEPTOR_SIGNALING_PATHWAY	11	0.20524	0.0051636	0.24396	0.20011	0.9453581412639406	0.0244036	0.6987312080339371	GO_Biological_Process
TRIGEMINAL_NERVE_DEVELOPMENT	12	0.58751	0.015438	0.26712	0.013932	0.7859037515923566	0.10463063807233101	1.8559865342138013	GO_Biological_Process
TRIGLYCERIDE_BIOSYNTHETIC_PROCESS	36	0.040546	0.0018441	0.14247	0.38798	0.9482545756126718	0.0230751	0.4111906612962796	GO_Biological_Process
TRIGLYCERIDE_CATABOLIC_PROCESS	31	-0.025233	-0.0010651	0.17582	0.55706	0.9628115648854962	0.0164587	0.25409802517537367	GO_Biological_Process
TRIGLYCERIDE_METABOLIC_PROCESS	99	-0.0297	-0.002236	0.08854	0.63135	0.965959	0.015041371848595098	0.19972981519629643	GO_Biological_Process
TRIGLYCERIDE_RICH_LIPOPROTEIN_PARTICLE_CLEARANCE	8	-0.14072	-0.0030195	0.31078	0.67465	0.9743022269055145	0.011306304807597374	0.17092147530304475	GO_Biological_Process
TRIGLYCERIDE_RICH_LIPOPROTEIN_PARTICLE_REMODELING	16	-0.027721	-0.00084103	0.23333	0.54729	0.9628115648854962	0.0164587	0.26178248714800395	GO_Biological_Process
TRIGLYCERIDE_STORAGE	8	-0.2145	-0.0046027	0.30574	0.75852	0.9758431593128999	0.010619977946513169	0.12003296362461256	GO_Biological_Process
TRIPARTITE_REGIONAL_SUBDIVISION	20	0.20662	0.0070077	0.20893	0.16135	0.9340793674698796	0.029616220782986157	0.7922310302600762	GO_Biological_Process
TRIPEPTIDE_TRANSMEMBRANE_TRANSPORT	10	-0.030523	-0.00073222	0.26325	0.54615	0.9628115648854962	0.0164587	0.262688	GO_Biological_Process
TRIPEPTIDE_TRANSPORT	12	0.0095495	0.00025093	0.24071	0.48418	0.9554358563248307	0.0197985	0.31499315390508603	GO_Biological_Process
TRNA_3_END_PROCESSING	6	0.13664	0.0025393	0.28334	0.31482	0.9453763949610967	0.0243952	0.5019376854180174	GO_Biological_Process
TRNA_5_END_PROCESSING	13	-0.34691	-0.0094877	0.21498	0.94669	0.9871373190200935	0.00562243	0.0237922	GO_Biological_Process
TRNA_5_LEADER_REMOVAL	11	-0.33912	-0.008532	0.24824	0.91404	0.9850650836731824	0.00653507	0.0390348	GO_Biological_Process
TRNA_AMINOACYLATION_FOR_MITOCHONDRIAL_PROTEIN_TRANSLATION	8	-0.069964	-0.0015013	0.28726	0.59621	0.9628115648854962	0.0164587	0.22460074398873262	GO_Biological_Process
TRNA_DECAY	17	-0.24894	-0.0077848	0.17485	0.92273	0.9850650836731824	0.00653507	0.0349254	GO_Biological_Process
TRNA_METABOLIC_PROCESS	183	-0.058786	-0.0060025	0.059966	0.83653	0.9837021257763976	0.00713639	0.0775185	GO_Biological_Process
TRNA_METHYLATION	34	-0.079403	-0.0035098	0.12267	0.74127	0.9744207099461899	0.011253494292716293	0.13002357589080243	GO_Biological_Process
TRNA_MODIFICATION	86	-0.030383	-0.0021328	0.085478	0.63887	0.9687393692614771	0.013793050314186841	0.19458750495027627	GO_Biological_Process
TRNA_PROCESSING	123	-0.060059	-0.0050364	0.072246	0.7971	0.979567	0.00896605	0.0984872	GO_Biological_Process
TRNA_PSEUDOURIDINE_SYNTHESIS	6	-0.14422	-0.0026802	0.29004	0.69049	0.9743022269055145	0.011306304807597374	0.16084260669616401	GO_Biological_Process
TRNA_SURVEILLANCE	8	-0.12469	-0.0026756	0.22621	0.70925	0.9743022269055145	0.011306304807597374	0.14920065553211007	GO_Biological_Process
TRNA_THIO_MODIFICATION	5	0.63619	0.010793	0.34647	0.033174	0.8507187591240877	0.070214	1.4792021596776201	GO_Biological_Process
TRNA_THREONYLCARBAMOYLADENOSINE_METABOLIC_PROCESS	15	-0.059248	-0.0017405	0.21161	0.61025	0.9639836872427984	0.015930315267687983	0.2144922119107738	GO_Biological_Process
TRNA_THREONYLCARBAMOYLADENOSINE_MODIFICATION	5	-0.080693	-0.001369	0.43186	0.57411	0.9628115648854962	0.0164587	0.24100488841021467	GO_Biological_Process
TRNA_TRANSCRIPTION	12	-0.0029749	-7.8172e-05	0.21209	0.5056	0.961891	0.016874209182831952	0.2961929347256714	GO_Biological_Process
TRNA_TRANSPORT	6	0.25451	0.0047298	0.33237	0.22192	0.9453763949610967	0.0243952	0.6538035562707903	GO_Biological_Process
TRNA_WOBBLE_BASE_MODIFICATION	18	0.11121	0.0035784	0.21427	0.30188	0.9453763949610967	0.0243952	0.5201656586806396	GO_Biological_Process
TRNA_WOBBLE_URIDINE_MODIFICATION	15	0.11014	0.0032356	0.22103	0.30913	0.9453763949610967	0.0243952	0.5098588461103122	GO_Biological_Process
TROPHECTODERMAL_CELL_DIFFERENTIATION	20	0.14664	0.0049735	0.19814	0.22963	0.9453763949610967	0.0243952	0.6389713741863275	GO_Biological_Process
TROPHECTODERMAL_CELL_PROLIFERATION	5	-0.073946	-0.0012545	0.33326	0.5878	0.9628115648854962	0.0164587	0.23077041826340625	GO_Biological_Process
TROPHOBLAST_CELL_MIGRATION	22	-0.021441	-0.00076265	0.18272	0.54671	0.9628115648854962	0.0164587	0.2622429822542268	GO_Biological_Process
TROPHOBLAST_GIANT_CELL_DIFFERENTIATION	14	0.22884	0.0064946	0.24926	0.1793	0.936763	0.0283704	0.7464197104378172	GO_Biological_Process
TRUNK_SEGMENTATION	5	0.10269	0.0017422	0.3527	0.38546	0.9482545756126718	0.0230751	0.41402068293234484	GO_Biological_Process
TRYPTOPHAN_TRANSPORT	5	-0.24304	-0.0041233	0.35166	0.75525	0.9757827294438758	0.010646872812807866	0.12190926605468196	GO_Biological_Process
TUBE_CLOSURE	86	0.049104	0.0034469	0.09739	0.30706	0.9453763949610967	0.0243952	0.5127767544156673	GO_Biological_Process
TUBE_DEVELOPMENT	1042	0.046229	0.010979	0.028565	0.052799	0.8677278240165631	0.0616165	1.277374302818358	GO_Biological_Process
TUBE_FORMATION	145	0.037493	0.0034115	0.076383	0.31177	0.9453763949610967	0.0243952	0.5061656770281436	GO_Biological_Process
TUBE_LUMEN_CAVITATION	4	-0.18731	-0.0028424	0.52106	0.64038	0.9687393692614771	0.013793050314186841	0.19356224019007887	GO_Biological_Process
TUBE_MORPHOGENESIS	833	0.035918	0.0076754	0.031979	0.13069	0.9048835100548447	0.0434073	0.8837576420366648	GO_Biological_Process
TUBULIN_COMPLEX_ASSEMBLY	9	0.19215	0.004373	0.25396	0.22465	0.9453763949610967	0.0243952	0.6484935770709558	GO_Biological_Process
TUBULIN_DEACETYLATION	7	0.0073403	0.00014734	0.32342	0.49095	0.9581753832304526	0.018554990923612787	0.30896273563631443	GO_Biological_Process
TUMOR_NECROSIS_FACTOR_MEDIATED_SIGNALING_PATHWAY	111	0.048437	0.00386	0.080768	0.27436	0.9453763949610967	0.0243952	0.5616792058135507	GO_Biological_Process
TUMOR_NECROSIS_FACTOR_SUPERFAMILY_CYTOKINE_PRODUCTION	166	0.035343	0.0034388	0.069241	0.30488	0.9453763949610967	0.0243952	0.5158710642358892	GO_Biological_Process
TYPE_2_IMMUNE_RESPONSE	43	-0.28164	-0.013997	0.13642	0.9805	0.995506	0.00195619	0.0085524	GO_Biological_Process
TYPE_2_MITOPHAGY	14	-0.60801	-0.017256	0.22299	0.9968	0.9990754077990747	0.000401731	0.00139197	GO_Biological_Process
TYPE_B_PANCREATIC_CELL_APOPTOTIC_PROCESS	12	-0.076061	-0.0019987	0.30208	0.5994	0.9628115648854962	0.0164587	0.22228326139037402	GO_Biological_Process
TYPE_B_PANCREATIC_CELL_DEVELOPMENT	23	-0.16077	-0.0058468	0.18055	0.81338	0.9824370419390847	0.00769527	0.0897065	GO_Biological_Process
TYPE_B_PANCREATIC_CELL_DIFFERENTIATION	30	-0.19569	-0.0081264	0.16477	0.88252	0.9850650836731824	0.00653507	0.054275443683804575	GO_Biological_Process
TYPE_B_PANCREATIC_CELL_PROLIFERATION	27	0.10385	0.0040914	0.16732	0.26742	0.9453763949610967	0.0243952	0.572806	GO_Biological_Process
TYPE_III_INTERFERON_PRODUCTION	5	-0.26595	-0.0045119	0.41351	0.73994	0.9744207099461899	0.011253494292716293	0.13080349476275796	GO_Biological_Process
TYPE_II_HYPERSENSITIVITY	9	0.37988	0.0086454	0.32472	0.12104	0.9047303302752294	0.0434809	0.9170710849848697	GO_Biological_Process
TYPE_II_INTERFERON_MEDIATED_SIGNALING_PATHWAY	26	-0.19566	-0.0075647	0.16099	0.88786	0.9850650836731824	0.00653507	0.051655509470115005	GO_Biological_Process
TYPE_II_INTERFERON_PRODUCTION	105	-0.071946	-0.0055773	0.088394	0.79215	0.9793855741432516	0.0090463	0.10119257345582394	GO_Biological_Process
TYPE_II_PNEUMOCYTE_DIFFERENTIATION	7	0.13353	0.0026803	0.29538	0.32561	0.9453763949610967	0.0243952	0.48730226570504465	GO_Biological_Process
TYPE_IV_HYPERSENSITIVITY	4	0.47986	0.0072817	0.34308	0.08096	0.9043560889395668	0.043660533007586426	1.091729500504276	GO_Biological_Process
TYPE_I_HYPERSENSITIVITY	3	-0.016328	-0.00021458	0.52246	0.51247	0.9628115648854962	0.0164587	0.2903315531323129	GO_Biological_Process
TYPE_I_INTERFERON_PRODUCTION	110	0.029378	0.0023307	0.078531	0.35417	0.9482545756126718	0.0230751	0.45078822853907163	GO_Biological_Process
TYPE_I_PNEUMOCYTE_DIFFERENTIATION	9	0.097949	0.0022292	0.3064	0.37461	0.9482545756126718	0.0230751	0.42642063356288423	GO_Biological_Process
TYROSINE_CATABOLIC_PROCESS	6	-0.66045	-0.012274	0.33689	0.97502	0.9939969650537634	0.00261494	0.010986475788075252	GO_Biological_Process
TYROSINE_METABOLIC_PROCESS	15	-0.31936	-0.0093817	0.23188	0.91578	0.9850650836731824	0.00653507	0.0382088	GO_Biological_Process
TYROSINE_PHOSPHORYLATION_OF_STAT_PROTEIN	31	-0.093841	-0.0039612	0.15179	0.73178	0.9743022269055145	0.011306304807597374	0.13561946422401142	GO_Biological_Process
T_CELL_ACTIVATION	534	0.025102	0.0043335	0.038618	0.25785	0.9453763949610967	0.0243952	0.5886328642572664	GO_Biological_Process
T_CELL_ACTIVATION_INVOLVED_IN_IMMUNE_RESPONSE	130	-0.017212	-0.0014836	0.082394	0.58274	0.9628115648854962	0.0164587	0.23452517037209086	GO_Biological_Process
T_CELL_ACTIVATION_VIA_T_CELL_RECEPTOR_CONTACT_WITH_ANTIGEN_BOUND_TO_MHC_MOLECULE_ON_ANTIGEN_PRESENTING_CELL	13	0.10561	0.0028882	0.25001	0.33637	0.9453763949610967	0.0243952	0.4731827447868615	GO_Biological_Process
T_CELL_ANTIGEN_PROCESSING_AND_PRESENTATION	3	-0.52184	-0.006858	0.55686	0.82564	0.9824915037476577	0.0076712	0.0832093	GO_Biological_Process
T_CELL_APOPTOTIC_PROCESS	59	-0.024282	-0.0014129	0.10909	0.58807	0.9628115648854962	0.0164587	0.23057097527706477	GO_Biological_Process
T_CELL_CHEMOTAXIS	28	0.16887	0.0067753	0.15765	0.14205	0.920226	0.0361053	0.8475587619410453	GO_Biological_Process
T_CELL_CYTOKINE_PRODUCTION	34	-0.35488	-0.015687	0.14666	0.99223	0.998766	0.000536259	0.00338765	GO_Biological_Process
T_CELL_DIFFERENTIATION	300	0.023266	0.0030314	0.051697	0.32634	0.9453763949610967	0.0243952	0.48632969080118527	GO_Biological_Process
T_CELL_DIFFERENTIATION_INVOLVED_IN_IMMUNE_RESPONSE	92	-0.032937	-0.0023909	0.095681	0.63466	0.9677640762286861	0.0142305	0.19745887261199344	GO_Biological_Process
T_CELL_DIFFERENTIATION_IN_THYMUS	83	0.057842	0.0039891	0.096153	0.27374	0.9453763949610967	0.0243952	0.5626617370802057	GO_Biological_Process
T_CELL_EXTRAVASATION	11	0.079642	0.0020037	0.2581	0.37883	0.9482545756126718	0.0230751	0.42155563600836554	GO_Biological_Process
T_CELL_HOMEOSTASIS	47	-0.052046	-0.0027039	0.13003	0.65551	0.972189	0.012249103934439617	0.1834206786318795	GO_Biological_Process
T_CELL_LINEAGE_COMMITMENT	38	-0.36539	-0.017073	0.15123	0.99215	0.998766	0.000536259	0.00342266	GO_Biological_Process
T_CELL_MEDIATED_CYTOTOXICITY	46	-0.04428	-0.0022759	0.14096	0.62328	0.964559	0.015671008702153526	0.2053168086590913	GO_Biological_Process
T_CELL_MEDIATED_IMMUNE_RESPONSE_TO_TUMOR_CELL	15	-0.14876	-0.00437	0.20639	0.76447	0.9758431593128999	0.010619977946513169	0.11663955288095894	GO_Biological_Process
T_CELL_MEDIATED_IMMUNITY	111	-0.14137	-0.011266	0.08576	0.95036	0.9891528697086311	0.00473658	0.0221119	GO_Biological_Process
T_CELL_MIGRATION	69	0.19762	0.012432	0.10497	0.029885	0.8507187591240877	0.070214	1.5245467398302996	GO_Biological_Process
T_CELL_PROLIFERATION	197	-0.037636	-0.0039857	0.062136	0.72764	0.9743022269055145	0.011306304807597374	0.1380834348122586	GO_Biological_Process
T_CELL_RECEPTOR_SIGNALING_PATHWAY	121	-0.082807	-0.0068878	0.076234	0.8613	0.9840331759915548	0.00699026	0.0648456	GO_Biological_Process
T_CELL_SELECTION	60	-0.37252	-0.021858	0.12205	0.99886	0.9993878689390936	0.000265927	0.000495378	GO_Biological_Process
T_CELL_TOLERANCE_INDUCTION	12	-0.40051	-0.010524	0.2895	0.91673	0.9850650836731824	0.00653507	0.0377586	GO_Biological_Process
T_FOLLICULAR_HELPER_CELL_DIFFERENTIATION	11	-0.34799	-0.0087552	0.26029	0.90937	0.9850650836731824	0.00653507	0.0412594	GO_Biological_Process
T_HELPER_17_CELL_DIFFERENTIATION	38	-0.13674	-0.0063891	0.14755	0.82296	0.9824915037476577	0.0076712	0.0846213	GO_Biological_Process
T_HELPER_17_TYPE_IMMUNE_RESPONSE	51	-0.070715	-0.0038264	0.12927	0.70782	0.9743022269055145	0.011306304807597374	0.15007717019960076	GO_Biological_Process
T_HELPER_1_CELL_CYTOKINE_PRODUCTION	7	-0.47693	-0.0095732	0.40034	0.88322	0.9850650836731824	0.00653507	0.0539311	GO_Biological_Process
T_HELPER_1_CELL_DIFFERENTIATION	24	0.11018	0.0040929	0.18941	0.28039	0.9453763949610967	0.0243952	0.5522374793725074	GO_Biological_Process
T_HELPER_1_TYPE_IMMUNE_RESPONSE	48	0.014791	0.0007765	0.13503	0.45639	0.9554358563248307	0.0197985	0.3406638800128019	GO_Biological_Process
T_HELPER_2_CELL_CYTOKINE_PRODUCTION	13	-0.62041	-0.016968	0.24895	0.99365	0.998766	0.000536259	0.00276656	GO_Biological_Process
T_HELPER_2_CELL_DIFFERENTIATION	18	-0.18031	-0.0058018	0.23639	0.77719	0.977788	0.00975529	0.10947279604543951	GO_Biological_Process
T_HELPER_CELL_LINEAGE_COMMITMENT	28	-0.38467	-0.015433	0.17589	0.98562	0.9971453873897943	0.00124152	0.00629049	GO_Biological_Process
T_TUBULE_ORGANIZATION	5	0.43914	0.0074501	0.32185	0.086224	0.9043560889395668	0.043660533007586426	1.06437	GO_Biological_Process
U2_TYPE_PRESPLICEOSOME_ASSEMBLY	22	0.042716	0.0015194	0.17434	0.40322	0.9482545756126718	0.0230751	0.39445793471178375	GO_Biological_Process
U4_SNRNA_3_END_PROCESSING	7	0.032488	0.00065211	0.24885	0.44807	0.9550335237827189	0.019981383454667857	0.3486541327899527	GO_Biological_Process
UBIQUINONE_METABOLIC_PROCESS	19	-0.17745	-0.0058662	0.17087	0.85047	0.9840272441185456	0.00699288	0.070341	GO_Biological_Process
UBIQUITIN_DEPENDENT_ENDOCYTOSIS	6	-0.12224	-0.0022716	0.28497	0.66601	0.9743022269055145	0.011306304807597374	0.17651924994048773	GO_Biological_Process
UBIQUITIN_DEPENDENT_PROTEIN_CATABOLIC_PROCESS_VIA_THE_C_END_DEGRON_RULE_PATHWAY	11	-0.0053348	-0.00013422	0.23903	0.5089	0.9628115648854962	0.0164587	0.2933675491267053	GO_Biological_Process
UBIQUITIN_DEPENDENT_PROTEIN_CATABOLIC_PROCESS_VIA_THE_MULTIVESICULAR_BODY_SORTING_PATHWAY	33	0.033469	0.0014576	0.12051	0.39061	0.9482545756126718	0.0230751	0.4082566425401595	GO_Biological_Process
UBIQUITIN_INDEPENDENT_PROTEIN_CATABOLIC_PROCESS_VIA_THE_MULTIVESICULAR_BODY_SORTING_PATHWAY	4	0.35398	0.0053715	0.37688	0.17382	0.936763	0.0283704	0.7599002544125946	GO_Biological_Process
UBIQUITIN_RECYCLING	12	-0.014549	-0.00038231	0.23583	0.5246	0.9628115648854962	0.0164587	0.2801717137456653	GO_Biological_Process
UDP_ALPHA_D_GLUCOSE_METABOLIC_PROCESS	6	0.090465	0.0016812	0.26812	0.36791	0.9482545756126718	0.0230751	0.43425840764102125	GO_Biological_Process
UDP_BIOSYNTHETIC_PROCESS	5	-0.52957	-0.0089842	0.38233	0.91698	0.9850650836731824	0.00653507	0.0376401	GO_Biological_Process
UDP_METABOLIC_PROCESS	8	-0.14101	-0.0030256	0.26851	0.70025	0.9743022269055145	0.011306304807597374	0.15474688250439417	GO_Biological_Process
UDP_N_ACETYLGLUCOSAMINE_BIOSYNTHETIC_PROCESS	9	-0.34994	-0.0079642	0.26316	0.90819	0.9850650836731824	0.00653507	0.0418233	GO_Biological_Process
UDP_N_ACETYLGLUCOSAMINE_METABOLIC_PROCESS	13	-0.39138	-0.010704	0.23562	0.95164	0.9894576053245505	0.00460281	0.021527311680820522	GO_Biological_Process
UDP_N_ACETYLGLUCOSAMINE_TRANSMEMBRANE_TRANSPORT	5	0.68609	0.01164	0.53142	0.098353	0.9043560889395668	0.043660533007586426	1.0072123885298505	GO_Biological_Process
UNSATURATED_FATTY_ACID_BIOSYNTHETIC_PROCESS	53	-0.19025	-0.010494	0.11838	0.94597	0.986847	0.00574998	0.024122636368872945	GO_Biological_Process
UNSATURATED_FATTY_ACID_METABOLIC_PROCESS	109	-0.1754	-0.013852	0.086908	0.97821	0.9948944842868654	0.00222298	0.0095679	GO_Biological_Process
URATE_METABOLIC_PROCESS	9	0.96178	0.021889	0.30335	0.0007622	0.3037968736842105	0.5174166996920678	3.1179310555638517	GO_Biological_Process
URATE_TRANSPORT	7	0.37428	0.0075126	0.31866	0.1201	0.9047303302752294	0.0434809	0.9204569925970939	GO_Biological_Process
UREA_CYCLE	10	0.21124	0.0050673	0.26577	0.21337	0.9453763949610967	0.0243952	0.6708666427857133	GO_Biological_Process
UREA_TRANSMEMBRANE_TRANSPORT	7	0.13005	0.0026104	0.39289	0.37032	0.9482545756126718	0.0230751	0.43142283222524574	GO_Biological_Process
UREA_TRANSPORT	10	0.00068615	1.646e-05	0.33424	0.49918	0.9601502596420469	0.017660796307406645	0.3017428232928578	GO_Biological_Process
URETERIC_BUD_ELONGATION	7	0.2621	0.005261	0.32096	0.20708	0.9453763949610967	0.0243952	0.6838618436901817	GO_Biological_Process
URETERIC_BUD_FORMATION	6	0.97431	0.018107	0.38476	0.005671	0.6722500465909091	0.17246915900548035	2.246340352714001	GO_Biological_Process
URETER_DEVELOPMENT	18	0.26159	0.0084174	0.22193	0.11927	0.9047303302752294	0.0434809	0.9234687807461881	GO_Biological_Process
URETER_MORPHOGENESIS	7	0.43405	0.0087123	0.33726	0.099058	0.9043560889395668	0.043660533007586426	1.0041104447538478	GO_Biological_Process
URIDINE_TRANSMEMBRANE_TRANSPORT	6	-0.029394	-0.00054626	0.40785	0.52873	0.9628115648854962	0.0164587	0.27676604714203473	GO_Biological_Process
URINARY_BLADDER_SMOOTH_MUSCLE_CONTRACTION	8	-0.34615	-0.0074276	0.34168	0.84448	0.9840272441185456	0.00699288	0.0734106	GO_Biological_Process
URINARY_TRACT_SMOOTH_MUSCLE_CONTRACTION	10	-0.20313	-0.004873	0.2958	0.75387	0.9757404734233466	0.010665680231053194	0.12270353894494776	GO_Biological_Process
UROGENITAL_SYSTEM_DEVELOPMENT	65	0.04529	0.0027656	0.1195	0.35235	0.9482545756126718	0.0230751	0.45302572416671294	GO_Biological_Process
UTERINE_SMOOTH_MUSCLE_CONTRACTION	8	0.12167	0.0026108	0.31636	0.35027	0.9482545756126718	0.0230751	0.45559705763631664	GO_Biological_Process
UTERUS_DEVELOPMENT	28	-0.10272	-0.0041214	0.17003	0.72712	0.9743022269055145	0.011306304807597374	0.13839390958501535	GO_Biological_Process
UTERUS_MORPHOGENESIS	6	0.13973	0.0025968	0.32643	0.3343	0.9453763949610967	0.0243952	0.4758636234074315	GO_Biological_Process
UTP_BIOSYNTHETIC_PROCESS	7	-0.52231	-0.010484	0.38491	0.91259	0.9850650836731824	0.00653507	0.0397243	GO_Biological_Process
UTP_METABOLIC_PROCESS	9	-0.56846	-0.012937	0.35863	0.94352	0.9864135670900055	0.00594096	0.025248889566268622	GO_Biological_Process
UV_DAMAGE_EXCISION_REPAIR	9	-0.17187	-0.0039116	0.21506	0.78791	0.9790478769483182	0.00919607	0.10352338750490983	GO_Biological_Process
UV_PROTECTION	11	0.075105	0.0018896	0.20596	0.35769	0.9482545756126718	0.0230751	0.4464932013258045	GO_Biological_Process
VACUOLAR_ACIDIFICATION	33	0.11157	0.0048586	0.1404	0.21341	0.9453763949610967	0.0243952	0.670785	GO_Biological_Process
VACUOLAR_LOCALIZATION	81	0.23933	0.016307	0.088531	0.003436	0.605136	0.218147	2.4639468448407955	GO_Biological_Process
VACUOLAR_PROTON_TRANSPORTING_V_TYPE_ATPASE_COMPLEX_ASSEMBLY	5	-0.051321	-0.00087068	0.29244	0.56965	0.9628115648854962	0.0164587	0.24439189828432867	GO_Biological_Process
VACUOLAR_TRANSMEMBRANE_TRANSPORT	9	-0.13547	-0.0030832	0.26559	0.695	0.9743022269055145	0.011306304807597374	0.15801519540988615	GO_Biological_Process
VACUOLAR_TRANSPORT	155	0.059002	0.0055492	0.064248	0.17923	0.936763	0.0283704	0.7465892952096327	GO_Biological_Process
VACUOLE_FUSION	11	0.25114	0.0063185	0.23293	0.14048	0.920226	0.0361053	0.8523855014379726	GO_Biological_Process
VACUOLE_ORGANIZATION	215	0.083946	0.0092822	0.055887	0.066548	0.8925015061946902	0.049391	1.1768649920603165	GO_Biological_Process
VAGINA_DEVELOPMENT	9	0.0752	0.0017115	0.32433	0.40832	0.9482545756126718	0.0230751	0.3889993472949505	GO_Biological_Process
VALINE_CATABOLIC_PROCESS	5	0.32006	0.0054299	0.42174	0.22396	0.9453763949610967	0.0243952	0.6498295411770538	GO_Biological_Process
VALINE_METABOLIC_PROCESS	6	0.31833	0.0059159	0.37169	0.19588	0.9388602784810127	0.027399034783629303	0.7080099046538195	GO_Biological_Process
VASCULAR_ASSOCIATED_SMOOTH_MUSCLE_CELL_APOPTOTIC_PROCESS	10	0.28036	0.0067256	0.30922	0.18229	0.936763	0.0283704	0.7392371550638318	GO_Biological_Process
VASCULAR_ASSOCIATED_SMOOTH_MUSCLE_CELL_DEVELOPMENT	12	0.067338	0.0017694	0.26057	0.39804	0.9482545756126718	0.0230751	0.40007328243289286	GO_Biological_Process
VASCULAR_ASSOCIATED_SMOOTH_MUSCLE_CELL_DIFFERENTIATION	30	-0.030363	-0.0012609	0.17542	0.56871	0.9628115648854962	0.0164587	0.245109	GO_Biological_Process
VASCULAR_ASSOCIATED_SMOOTH_MUSCLE_CELL_MIGRATION	28	0.47227	0.018948	0.19182	0.0069117	0.6722500465909091	0.17246915900548035	2.1604151205251254	GO_Biological_Process
VASCULAR_ASSOCIATED_SMOOTH_MUSCLE_CELL_PROLIFERATION	59	0.11251	0.0065466	0.12061	0.17545	0.936763	0.0283704	0.755847	GO_Biological_Process
VASCULAR_ASSOCIATED_SMOOTH_MUSCLE_CONTRACTION	24	-0.14974	-0.0055626	0.18141	0.79543	0.9793855741432516	0.0090463	0.099398	GO_Biological_Process
VASCULAR_ENDOTHELIAL_CELL_PROLIFERATION	24	0.2814	0.010454	0.16791	0.046888	0.8529805683962265	0.0690609	1.3289382916264376	GO_Biological_Process
VASCULAR_ENDOTHELIAL_CELL_RESPONSE_TO_FLUID_SHEAR_STRESS	14	0.19563	0.0055521	0.25342	0.22008	0.9453763949610967	0.0243952	0.6574194226183729	GO_Biological_Process
VASCULAR_ENDOTHELIAL_CELL_RESPONSE_TO_LAMINAR_FLUID_SHEAR_STRESS	9	0.22563	0.005135	0.31271	0.2353	0.9453763949610967	0.0243952	0.6283780728239787	GO_Biological_Process
VASCULAR_ENDOTHELIAL_GROWTH_FACTOR_PRODUCTION	33	-0.018573	-0.00080884	0.15406	0.54798	0.9628115648854962	0.0164587	0.2612352919684475	GO_Biological_Process
VASCULAR_ENDOTHELIAL_GROWTH_FACTOR_RECEPTOR_2_SIGNALING_PATHWAY	6	0.31189	0.0057962	0.36398	0.19576	0.9388602784810127	0.027399034783629303	0.7082760436562673	GO_Biological_Process
VASCULAR_ENDOTHELIAL_GROWTH_FACTOR_RECEPTOR_SIGNALING_PATHWAY	56	0.084005	0.0047625	0.12258	0.24658	0.9453763949610967	0.0243952	0.6080421517544111	GO_Biological_Process
VASCULAR_ENDOTHELIAL_GROWTH_FACTOR_SIGNALING_PATHWAY	48	0.0066248	0.0003478	0.13337	0.48019	0.9554358563248307	0.0197985	0.31858688840652133	GO_Biological_Process
VASCULAR_PROCESS_IN_CIRCULATORY_SYSTEM	256	0.014809	0.0017847	0.05909	0.40105	0.9482545756126718	0.0230751	0.39680147932390275	GO_Biological_Process
VASCULAR_TRANSPORT	82	0.053247	0.0036502	0.10738	0.30999	0.9453763949610967	0.0243952	0.5086523158911082	GO_Biological_Process
VASCULAR_WOUND_HEALING	18	-0.060865	-0.0019585	0.20232	0.61823	0.9639836872427984	0.015930315267687983	0.2088499243481979	GO_Biological_Process
VASCULATURE_DEVELOPMENT	713	0.078663	0.015608	0.034487	0.011281	0.7224518861788617	0.14119107073447235	1.9476524007753362	GO_Biological_Process
VASCULOGENESIS	76	0.17714	0.011693	0.10607	0.047464	0.8529805683962265	0.0690609	1.3236356646706027	GO_Biological_Process
VASCULOGENESIS_INVOLVED_IN_CORONARY_VASCULAR_MORPHOGENESIS	4	0.65468	0.0099345	0.52492	0.10617	0.9047303302752294	0.0434809	0.9739981826428227	GO_Biological_Process
VASOCONSTRICTION	81	-0.07056	-0.0048075	0.10628	0.74662	0.9751114305317324	0.010945752609302478	0.12690038063888537	GO_Biological_Process
VASODILATION	52	0.15359	0.0083918	0.13018	0.11904	0.9047303302752294	0.0434809	0.9243070817981965	GO_Biological_Process
VENOUS_BLOOD_VESSEL_DEVELOPMENT	17	0.43137	0.013489	0.25616	0.046103	0.8507187591240877	0.070214	1.3362708134161136	GO_Biological_Process
VENOUS_BLOOD_VESSEL_MORPHOGENESIS	10	0.39594	0.0094982	0.32997	0.1151	0.9047303302752294	0.0434809	0.9389246763702083	GO_Biological_Process
VENTRAL_MIDLINE_DEVELOPMENT	6	-0.5903	-0.01097	0.34668	0.95568	0.9901314502460361	0.00430714	0.0196875	GO_Biological_Process
VENTRAL_SPINAL_CORD_DEVELOPMENT	42	-0.20116	-0.0098804	0.15123	0.90825	0.9850650836731824	0.00653507	0.041794593465247706	GO_Biological_Process
VENTRAL_SPINAL_CORD_INTERNEURON_DIFFERENTIATION	12	0.19065	0.0050098	0.30083	0.26313	0.9453763949610967	0.0243952	0.5798296342719308	GO_Biological_Process
VENTRICULAR_CARDIAC_MUSCLE_CELL_ACTION_POTENTIAL	35	0.29224	0.013106	0.1712	0.043918	0.8507187591240877	0.070214	1.357357445624017	GO_Biological_Process
VENTRICULAR_CARDIAC_MUSCLE_CELL_DEVELOPMENT	13	-0.18379	-0.0050265	0.29873	0.73079	0.9743022269055145	0.011306304807597374	0.13620740408705992	GO_Biological_Process
VENTRICULAR_CARDIAC_MUSCLE_CELL_DIFFERENTIATION	18	-0.072728	-0.0023402	0.25422	0.61259	0.9639836872427984	0.015930315267687983	0.2128300969520159	GO_Biological_Process
VENTRICULAR_CARDIAC_MUSCLE_CELL_MEMBRANE_REPOLARIZATION	28	0.23397	0.009387	0.18387	0.10161	0.9043560889395668	0.043660533007586426	0.9930635486357072	GO_Biological_Process
VENTRICULAR_CARDIAC_MUSCLE_TISSUE_DEVELOPMENT	58	0.11932	0.0068838	0.12525	0.1704	0.936763	0.0283704	0.7685304095693187	GO_Biological_Process
VENTRICULAR_CARDIAC_MUSCLE_TISSUE_MORPHOGENESIS	44	0.10792	0.0054254	0.14338	0.22582	0.9453763949610967	0.0243952	0.6462375969328005	GO_Biological_Process
VENTRICULAR_COMPACT_MYOCARDIUM_MORPHOGENESIS	7	0.8147	0.016353	0.37806	0.01559	0.7859037515923566	0.10463063807233101	1.8071538848111584	GO_Biological_Process
VENTRICULAR_SEPTUM_DEVELOPMENT	74	0.072499	0.0047224	0.10874	0.25249	0.9453763949610967	0.0243952	0.5977558176673801	GO_Biological_Process
VENTRICULAR_SEPTUM_MORPHOGENESIS	44	-0.067552	-0.0033959	0.14636	0.67779	0.9743022269055145	0.011306304807597374	0.16890484295933164	GO_Biological_Process
VENTRICULAR_SYSTEM_DEVELOPMENT	32	0.38471	0.016498	0.16844	0.011192	0.7224518861788617	0.14119107073447235	1.9510922985162287	GO_Biological_Process
VENTRICULAR_TRABECULA_MYOCARDIUM_MORPHOGENESIS	15	0.40153	0.011796	0.26164	0.062442	0.8863241028037384	0.0524074	1.2045231950546342	GO_Biological_Process
VERY_LONG_CHAIN_FATTY_ACID_BIOSYNTHETIC_PROCESS	13	-0.26694	-0.0073007	0.27273	0.83615	0.9837021257763976	0.00713639	0.0777158	GO_Biological_Process
VERY_LONG_CHAIN_FATTY_ACID_CATABOLIC_PROCESS	6	0.0012518	2.3264e-05	0.31743	0.49843	0.9601502596420469	0.017660796307406645	0.30239582581447066	GO_Biological_Process
VERY_LONG_CHAIN_FATTY_ACID_METABOLIC_PROCESS	32	-0.16734	-0.0071767	0.152	0.86453	0.9841387161454437	0.00694368	0.0632199	GO_Biological_Process
VERY_LOW_DENSITY_LIPOPROTEIN_PARTICLE_ASSEMBLY	12	0.35731	0.0093892	0.23245	0.062133	0.8863241028037384	0.0524074	1.2066776766139684	GO_Biological_Process
VERY_LOW_DENSITY_LIPOPROTEIN_PARTICLE_CLEARANCE	8	0.09915	0.0021275	0.30203	0.37135	0.9482545756126718	0.0230751	0.4302165717483837	GO_Biological_Process
VESICLE_BUDDING_FROM_MEMBRANE	83	0.040879	0.0028192	0.092437	0.32916	0.9453763949610967	0.0243952	0.4825929463478457	GO_Biological_Process
VESICLE_CARGO_LOADING	33	0.011614	0.0005058	0.14764	0.46865	0.9554358563248307	0.0197985	0.3291513786377154	GO_Biological_Process
VESICLE_COATING	35	-0.13043	-0.0058492	0.14049	0.82338	0.9824915037476577	0.0076712	0.0843997	GO_Biological_Process
VESICLE_CYTOSKELETAL_TRAFFICKING	58	0.18118	0.010453	0.10512	0.042406	0.8507187591240877	0.070214	1.3725726909889062	GO_Biological_Process
VESICLE_DOCKING	59	0.08594	0.0050005	0.10882	0.21484	0.9453763949610967	0.0243952	0.6678848562965378	GO_Biological_Process
VESICLE_DOCKING_INVOLVED_IN_EXOCYTOSIS	39	0.032904	0.0015575	0.13587	0.40433	0.9482545756126718	0.0230751	0.39326403420158146	GO_Biological_Process
VESICLE_FUSION_TO_PLASMA_MEMBRANE	31	0.087636	0.0036993	0.15706	0.28843	0.9453763949610967	0.0243952	0.5399595700383917	GO_Biological_Process
VESICLE_FUSION_WITH_GOLGI_APPARATUS	7	0.21728	0.0043614	0.28061	0.21938	0.9453763949610967	0.0243952	0.6588029678531718	GO_Biological_Process
VESICLE_LOCALIZATION	208	0.11926	0.012973	0.057176	0.018508	0.8169593895348837	0.0877995	1.7326405091721406	GO_Biological_Process
VESICLE_MEDIATED_CHOLESTEROL_TRANSPORT	8	-0.10501	-0.0022534	0.32558	0.62648	0.9647182797885319	0.015599492247916765	0.20309278904059336	GO_Biological_Process
VESICLE_MEDIATED_TRANSPORT	1455	0.00025699	7.12e-05	0.023222	0.49559	0.9587186173469386	0.0183088	0.30487746538845734	GO_Biological_Process
VESICLE_MEDIATED_TRANSPORT_BETWEEN_ENDOSOMAL_COMPARTMENTS	44	-0.078123	-0.0039273	0.12509	0.73385	0.9743616932515338	0.011279798537659296	0.13439270143217658	GO_Biological_Process
VESICLE_MEDIATED_TRANSPORT_IN_SYNAPSE	237	0.050777	0.005891	0.057004	0.18653	0.9374768928344959	0.028039428067599622	0.7292513097712511	GO_Biological_Process
VESICLE_MEDIATED_TRANSPORT_TO_THE_PLASMA_MEMBRANE	147	-0.044373	-0.0040651	0.071856	0.73155	0.9743022269055145	0.011306304807597374	0.1357559853527524	GO_Biological_Process
VESICLE_ORGANIZATION	372	0.078944	0.01143	0.043801	0.035754	0.8507187591240877	0.070214	1.4466753641915695	GO_Biological_Process
VESICLE_TARGETING	62	0.048464	0.0028905	0.10547	0.32294	0.9453763949610967	0.0243952	0.490878	GO_Biological_Process
VESICLE_TARGETING_ROUGH_ER_TO_CIS_GOLGI	23	-0.13825	-0.0050279	0.16192	0.80339	0.9800610604113109	0.00874687	0.0950736	GO_Biological_Process
VESICLE_TARGETING_TO_FROM_OR_WITHIN_GOLGI	29	-0.03768	-0.0015384	0.14716	0.60104	0.9629992704588709	0.016374041884610554	0.22109662416829878	GO_Biological_Process
VESICLE_TETHERING	30	-0.1154	-0.0047923	0.14605	0.78529	0.9790478769483182	0.00919607	0.10496993288318067	GO_Biological_Process
VESICLE_TETHERING_INVOLVED_IN_EXOCYTOSIS	9	0.13943	0.0031732	0.28129	0.31006	0.9453763949610967	0.0243952	0.5085542573027285	GO_Biological_Process
VESICLE_TETHERING_TO_GOLGI	5	0.60636	0.010287	0.35786	0.045104	0.8507187591240877	0.070214	1.345784941472473	GO_Biological_Process
VESICLE_TRANSPORT_ALONG_ACTIN_FILAMENT	5	0.45976	0.0078	0.3996	0.12496	0.9047303302752294	0.0434809	0.9032289834667749	GO_Biological_Process
VESICLE_TRANSPORT_ALONG_MICROTUBULE	49	0.1239	0.006572	0.11264	0.13569	0.9123346678321678	0.0398458	0.867452	GO_Biological_Process
VESICLE_UNCOATING	6	0.058672	0.0010904	0.29453	0.42105	0.9488380333138515	0.0228079	0.3756663283098796	GO_Biological_Process
VESTIBULAR_REFLEX	5	-0.73308	-0.012437	0.46965	0.94072	0.9859968564322233	0.00612447	0.026539622641053355	GO_Biological_Process
VESTIBULOCOCHLEAR_NERVE_DEVELOPMENT	11	-0.13439	-0.0033811	0.28035	0.68415	0.9743022269055145	0.011306304807597374	0.16484866870338044	GO_Biological_Process
VESTIBULOCOCHLEAR_NERVE_FORMATION	5	0.10071	0.0017086	0.52386	0.42378	0.9488380333138515	0.0228079	0.37286	GO_Biological_Process
VESTIBULOCOCHLEAR_NERVE_MORPHOGENESIS	7	-0.088538	-0.0017772	0.42909	0.58174	0.9628115648854962	0.0164587	0.23527107341664458	GO_Biological_Process
VIRAL_BUDDING	22	0.19499	0.0069358	0.15166	0.099284	0.9043560889395668	0.043660533007586426	1.0031207340986394	GO_Biological_Process
VIRAL_GENE_EXPRESSION	97	-0.0031544	-0.00023508	0.080488	0.51563	0.9628115648854962	0.0164587	0.28766182278598756	GO_Biological_Process
VIRAL_GENOME_REPLICATION	118	-0.047079	-0.0038675	0.078489	0.72568	0.9743022269055145	0.011306304807597374	0.1392548460645652	GO_Biological_Process
VIRAL_LATENCY	4	-0.38152	-0.0057894	0.37129	0.84791	0.9840272441185456	0.00699288	0.0716502	GO_Biological_Process
VIRAL_LIFE_CYCLE	272	0.0030236	0.00037542	0.051751	0.47671	0.9554358563248307	0.0197985	0.3217457377325605	GO_Biological_Process
VIRAL_PROCESS	372	0.0050035	0.00072441	0.043942	0.45467	0.9554358563248307	0.0197985	0.34230370043373365	GO_Biological_Process
VIRAL_PROTEIN_PROCESSING	28	0.14023	0.0056262	0.15075	0.17613	0.936763	0.0283704	0.7541666649026739	GO_Biological_Process
VIRAL_RELEASE_FROM_HOST_CELL	25	0.13286	0.0050373	0.1457	0.18092	0.936763	0.0283704	0.7425134209261189	GO_Biological_Process
VIRAL_RNA_GENOME_REPLICATION	25	0.21933	0.0083155	0.18502	0.11793	0.9047303302752294	0.0434809	0.9283757014602484	GO_Biological_Process
VIRAL_TRANSCRIPTION	46	-0.20322	-0.010445	0.12028	0.95444	0.9901314502460361	0.00430714	0.020251367938667317	GO_Biological_Process
VIRAL_TRANSLATION	24	0.18871	0.0070103	0.15238	0.10779	0.9047303302752294	0.0434809	0.967422	GO_Biological_Process
VIRAL_TRANSLATIONAL_FRAMESHIFTING	6	-0.33513	-0.006228	0.27098	0.89189	0.9850650836731824	0.00653507	0.049688705420803794	GO_Biological_Process
VIRAL_TRANSLATIONAL_TERMINATION_REINITIATION	5	0.79155	0.013429	0.32264	0.0070821	0.6722500465909091	0.17246915900548035	2.1498379452506593	GO_Biological_Process
VIRION_ASSEMBLY	31	0.070152	0.0029612	0.12575	0.28848	0.9453763949610967	0.0243952	0.5398842906216732	GO_Biological_Process
VISUAL_BEHAVIOR	58	0.062986	0.0036339	0.11643	0.29426	0.9453763949610967	0.0243952	0.5312687693646505	GO_Biological_Process
VITAMIN_A_METABOLIC_PROCESS	8	-0.14865	-0.0031896	0.32756	0.67501	0.9743022269055145	0.011306304807597374	0.17068979322430933	GO_Biological_Process
VITAMIN_B6_METABOLIC_PROCESS	6	-0.29962	-0.0055681	0.342	0.8095	0.9806641518784972	0.0084797	0.0917831	GO_Biological_Process
VITAMIN_BIOSYNTHETIC_PROCESS	21	-0.22556	-0.0078387	0.18375	0.89018	0.9850650836731824	0.00653507	0.0505222	GO_Biological_Process
VITAMIN_CATABOLIC_PROCESS	17	-0.13704	-0.0042855	0.22999	0.72436	0.9743022269055145	0.011306304807597374	0.14004553994123736	GO_Biological_Process
VITAMIN_D3_METABOLIC_PROCESS	8	-0.36615	-0.0078568	0.27195	0.9109	0.9850650836731824	0.00653507	0.040529297924892876	GO_Biological_Process
VITAMIN_D_BIOSYNTHETIC_PROCESS	9	-0.23932	-0.0054467	0.28035	0.80335	0.9800610604113109	0.00874687	0.0950952	GO_Biological_Process
VITAMIN_D_METABOLIC_PROCESS	19	-0.25629	-0.0084723	0.19672	0.90367	0.9850650836731824	0.00653507	0.0439901	GO_Biological_Process
VITAMIN_D_RECEPTOR_SIGNALING_PATHWAY	12	-0.25999	-0.0068319	0.30264	0.80485	0.9800610604113109	0.00874687	0.0942851	GO_Biological_Process
VITAMIN_E_METABOLIC_PROCESS	6	0.068729	0.0012773	0.28874	0.40593	0.9482545756126718	0.0230751	0.3915488512375277	GO_Biological_Process
VITAMIN_K_CATABOLIC_PROCESS	6	-0.056676	-0.0010533	0.4387	0.5514	0.9628115648854962	0.0164587	0.2585332382302451	GO_Biological_Process
VITAMIN_K_METABOLIC_PROCESS	12	-0.16363	-0.0042998	0.2354	0.7565	0.9758431593128999	0.010619977946513169	0.12119106764079451	GO_Biological_Process
VITAMIN_METABOLIC_PROCESS	112	-0.082303	-0.0065881	0.081384	0.84406	0.9840272441185456	0.00699288	0.0736267	GO_Biological_Process
VITAMIN_TRANSMEMBRANE_TRANSPORT	20	0.2359	0.0080008	0.19833	0.11714	0.9047303302752294	0.0434809	0.9312947803080588	GO_Biological_Process
VITAMIN_TRANSPORT	57	0.012131	0.00069385	0.11856	0.45925	0.9554358563248307	0.0197985	0.33795083502215406	GO_Biological_Process
VOCALIZATION_BEHAVIOR	17	0.041236	0.0012895	0.23904	0.43152	0.9508981317087322	0.021866	0.364999	GO_Biological_Process
VOLUNTARY_MUSCULOSKELETAL_MOVEMENT	5	-0.89547	-0.015192	0.39175	0.98886	0.9982187123433751	0.000774293	0.00486519	GO_Biological_Process
VOLUNTARY_SKELETAL_MUSCLE_CONTRACTION	5	-0.15176	-0.0025747	0.42395	0.63981	0.9687393692614771	0.013793050314186841	0.19394897633243766	GO_Biological_Process
V_D_J_RECOMBINATION	18	0.2292	0.007375	0.21162	0.1394	0.9181028844483059	0.037108648162053996	0.8557372262380094	GO_Biological_Process
WALKING_BEHAVIOR	38	-0.090504	-0.0042288	0.13194	0.75362	0.9757404734233466	0.010665680231053194	0.12284758450607412	GO_Biological_Process
WATER_SOLUBLE_VITAMIN_BIOSYNTHETIC_PROCESS	9	-0.19484	-0.0044342	0.27573	0.76009	0.9758431593128999	0.010619977946513169	0.11913498115444343	GO_Biological_Process
WATER_SOLUBLE_VITAMIN_METABOLIC_PROCESS	62	-0.033688	-0.0020093	0.10921	0.62114	0.9645317153956247	0.015683487465554757	0.20681050227930414	GO_Biological_Process
WATER_TRANSPORT	28	-0.21316	-0.008552	0.18823	0.87126	0.9843886362284354	0.00683341	0.0598522	GO_Biological_Process
WHITE_FAT_CELL_DIFFERENTIATION	18	0.031765	0.0010221	0.19641	0.43576	0.9511496112870717	0.0217512	0.36075263773492433	GO_Biological_Process
WNT_PROTEIN_SECRETION	5	-0.17137	-0.0029073	0.31293	0.70802	0.9743022269055145	0.011306304807597374	0.14995447427780398	GO_Biological_Process
WNT_SIGNALING_PATHWAY	426	0.0874	0.01352	0.042774	0.02052	0.8272346995305164	0.0823713	1.6878226435602213	GO_Biological_Process
WNT_SIGNALING_PATHWAY_CALCIUM_MODULATING_PATHWAY	5	0.25544	0.0043337	0.46902	0.29301	0.9453763949610967	0.0243952	0.5331175575615594	GO_Biological_Process
WNT_SIGNALING_PATHWAY_PLANAR_CELL_POLARITY_PATHWAY	43	-0.0067529	-0.0003356	0.13131	0.52051	0.9628115648854962	0.0164587	0.283571	GO_Biological_Process
WOUND_HEALING	401	0.072164	0.010838	0.044111	0.050934	0.8652026563192905	0.0628822	1.2929922160344456	GO_Biological_Process
WOUND_HEALING_INVOLVED_IN_INFLAMMATORY_RESPONSE	7	-0.39089	-0.0078462	0.36643	0.85695	0.9840331759915548	0.00699026	0.0670445	GO_Biological_Process
WOUND_HEALING_SPREADING_OF_EPIDERMAL_CELLS	25	-0.043066	-0.0016328	0.16808	0.60111	0.9629992704588709	0.016374041884610554	0.22104604709594078	GO_Biological_Process
WYBUTOSINE_METABOLIC_PROCESS	6	-0.61744	-0.011474	0.39377	0.94155	0.9859968564322233	0.00612447	0.026156612293608023	GO_Biological_Process
XENOBIOTIC_CATABOLIC_PROCESS	26	-0.14148	-0.0054703	0.18924	0.77266	0.977343	0.00995287	0.11201157025649842	GO_Biological_Process
XENOBIOTIC_EXPORT_FROM_CELL	14	-0.16207	-0.0045996	0.21345	0.77615	0.977788	0.00975529	0.11005433817873674	GO_Biological_Process
XENOBIOTIC_METABOLIC_PROCESS	132	-0.077482	-0.0067293	0.08436	0.82081	0.9824915037476577	0.0076712	0.0857574	GO_Biological_Process
XENOBIOTIC_TRANSMEMBRANE_TRANSPORT	17	0.057149	0.0017871	0.23882	0.40544	0.9482545756126718	0.0230751	0.39207340679665265	GO_Biological_Process
XENOBIOTIC_TRANSPORT	46	-0.13279	-0.0068249	0.13602	0.83552	0.9835720606060606	0.00719382	0.0780431	GO_Biological_Process
XENOBIOTIC_TRANSPORT_ACROSS_BLOOD_BRAIN_BARRIER	6	0.10819	0.0020105	0.4028	0.39413	0.9482545756126718	0.0230751	0.40436050667566437	GO_Biological_Process
XENOPHAGY	12	-0.45591	-0.01198	0.24847	0.96673	0.9939969650537634	0.00261494	0.0146948	GO_Biological_Process
XMP_METABOLIC_PROCESS	7	-0.41766	-0.0083834	0.2554	0.949	0.9883223212321232	0.0051014	0.022733787572707352	GO_Biological_Process
XYLULOSE_5_PHOSPHATE_METABOLIC_PROCESS	6	-0.215	-0.0039956	0.31239	0.75435	0.9757827294438758	0.010646872812807866	0.12242710532339167	GO_Biological_Process
ZINC_ION_IMPORT_ACROSS_PLASMA_MEMBRANE	11	-0.1438	-0.0036178	0.27717	0.69805	0.9743022269055145	0.011306304807597374	0.15611346857113076	GO_Biological_Process
ZINC_ION_IMPORT_INTO_ORGANELLE	10	-0.053628	-0.0012865	0.27029	0.57864	0.9628115648854962	0.0164587	0.23759154791094028	GO_Biological_Process
ZINC_ION_TRANSPORT	29	-0.014992	-0.00061211	0.15869	0.53763	0.9628115648854962	0.0164587	0.26951650544726896	GO_Biological_Process
ZYGOTIC_DETERMINATION_OF_ANTERIOR_POSTERIOR_AXIS_EMBRYO	6	0.80769	0.01501	0.46964	0.042741	0.8507187591240877	0.070214	1.3691553209786567	GO_Biological_Process
ZYMOGEN_ACTIVATION	42	0.083092	0.0040813	0.14113	0.27801	0.9453763949610967	0.0243952	0.5559395822592246	GO_Biological_Process
11_CIS_RETINAL_BINDING	7	-0.13756	-0.0027611	0.28665	0.68434	0.9863348508825319	0.00597562	0.16472807454179828	GO_Molecular_Function
14_3_3_PROTEIN_BINDING	31	0.057164	0.002413	0.1671	0.36615	0.9790214269535674	0.0092078	0.4363409615271302	GO_Molecular_Function
17_BETA_HYDROXYSTEROID_DEHYDROGENASE_NADPLUS_ACTIVITY	7	-0.19808	-0.0039759	0.3046	0.74224	0.9863348508825319	0.00597562	0.1294556448253156	GO_Molecular_Function
17_BETA_HYDROXYSTEROID_DEHYDROGENASE_NADPPLUS_ACTIVITY	9	-0.49243	-0.011207	0.26848	0.96668	0.9967978555798688	0.0013929	0.014717266593302268	GO_Molecular_Function
1_4_ALPHA_OLIGOGLUCAN_PHOSPHORYLASE_ACTIVITY	5	-0.34422	-0.0058398	0.2633	0.90444	0.9882218181818182	0.00514556	0.0436202	GO_Molecular_Function
1_ACYLGLYCEROPHOSPHOCHOLINE_O_ACYLTRANSFERASE_ACTIVITY	7	-0.10549	-0.0021174	0.30842	0.63383	0.9863348508825319	0.00597562	0.19802720893537373	GO_Molecular_Function
1_ALKYL_2_ACETYLGLYCEROPHOSPHOCHOLINE_ESTERASE_ACTIVITY	8	0.0034162	7.3304e-05	0.24542	0.49445	0.9820827966101694	0.0078519	0.3058776187725274	GO_Molecular_Function
1_PHOSPHATIDYLINOSITOL_3_KINASE_ACTIVITY	15	0.15854	0.0046573	0.23765	0.25236	0.9617914110429447	0.016919105566754817	0.5979794812660542	GO_Molecular_Function
1_PHOSPHATIDYLINOSITOL_3_KINASE_REGULATOR_ACTIVITY	6	0.28038	0.0052106	0.37329	0.2263	0.9617914110429447	0.016919105566754817	0.6453154460452715	GO_Molecular_Function
1_PHOSPHATIDYLINOSITOL_4_5_BISPHOSPHATE_3_KINASE_ACTIVITY	7	-0.011465	-0.00023013	0.33175	0.51378	0.9826489887640449	0.00760159	0.28922280559457414	GO_Molecular_Function
1_PHOSPHATIDYLINOSITOL_4_PHOSPHATE_3_KINASE_ACTIVITY	7	0.061542	0.0012353	0.33041	0.42612	0.9790214269535674	0.0092078	0.3704680816507597	GO_Molecular_Function
1_PHOSPHATIDYLINOSITOL_4_PHOSPHATE_5_KINASE_ACTIVITY	8	0.034051	0.00073064	0.30033	0.45487	0.9790214269535674	0.0092078	0.3421127052102568	GO_Molecular_Function
1_PHOSPHATIDYLINOSITOL_BINDING	15	-0.1621	-0.004762	0.25412	0.73823	0.9863348508825319	0.00597562	0.13180831003480442	GO_Molecular_Function
2_ACYLGLYCEROL_3_PHOSPHATE_O_ACYLTRANSFERASE_ACTIVITY	9	0.21853	0.0049735	0.25931	0.19969	0.9617914110429447	0.016919105566754817	0.6996436830189288	GO_Molecular_Function
2_ACYLGLYCEROL_O_ACYLTRANSFERASE_ACTIVITY	6	-0.40498	-0.0075261	0.36338	0.86745	0.9863348508825319	0.00597562	0.061755548640724106	GO_Molecular_Function
2_IRON_2_SULFUR_CLUSTER_BINDING	25	0.026958	0.0010221	0.16035	0.43324	0.9790214269535674	0.0092078	0.3632714528377969	GO_Molecular_Function
2_OXOGLUTARATE_DEPENDENT_DIOXYGENASE_ACTIVITY	49	0.067843	0.0035985	0.12517	0.29391	0.9624138461538461	0.0166381	0.5317856372314501	GO_Molecular_Function
3_5_CYCLIC_AMP_PHOSPHODIESTERASE_ACTIVITY	21	-0.28899	-0.010043	0.21024	0.91535	0.9923706122448981	0.00332611	0.0384128	GO_Molecular_Function
3_5_DNA_EXONUCLEASE_ACTIVITY	13	0.13654	0.0037344	0.22421	0.27127	0.9624138461538461	0.0166381	0.5665982326109286	GO_Molecular_Function
3_5_DNA_HELICASE_ACTIVITY	14	0.19189	0.005446	0.18727	0.15276	0.9617914110429447	0.016919105566754817	0.8159903502987198	GO_Molecular_Function
3_5_EXONUCLEASE_ACTIVITY	54	0.19012	0.010585	0.10863	0.040057	0.8844917052631579	0.0533062	1.3973215795614915	GO_Molecular_Function
3_5_RNA_HELICASE_ACTIVITY	6	0.2063	0.0038339	0.45803	0.32621	0.9790214269535674	0.0092078	0.4865027297511334	GO_Molecular_Function
3_BETA_HYDROXYSTEROID_3_DEHYDROGENASE_NADPPLUS_ACTIVITY	5	-0.35107	-0.005956	0.41903	0.79893	0.9863348508825319	0.00597562	0.0974913	GO_Molecular_Function
3_CHLOROALLYL_ALDEHYDE_DEHYDROGENASE_ACTIVITY	5	0.088601	0.0015031	0.31117	0.38793	0.9790214269535674	0.0092078	0.41124663357173735	GO_Molecular_Function
3_HYDROXYACYL_COA_DEHYDRATASE_ACTIVITY	8	0.00078014	1.674e-05	0.38299	0.49919	0.9820827966101694	0.0078519	0.3017341232221041	GO_Molecular_Function
3_HYDROXYACYL_COA_DEHYDROGENASE_ACTIVITY	5	-0.26931	-0.004569	0.35577	0.77547	0.9863348508825319	0.00597562	0.11043499873557548	GO_Molecular_Function
3_PHOSPHOADENOSINE_5_PHOSPHOSULFATE_BINDING	10	-0.18439	-0.0044233	0.25287	0.76705	0.9863348508825319	0.00597562	0.11517632572983934	GO_Molecular_Function
4_GALACTOSYL_N_ACETYLGLUCOSAMINIDE_3_ALPHA_L_FUCOSYLTRANSFERASE_ACTIVITY	5	0.22885	0.0038826	0.42352	0.29448	0.9624138461538461	0.0166381	0.5309441955613897	GO_Molecular_Function
4_IRON_4_SULFUR_CLUSTER_BINDING	44	-0.048547	-0.0024405	0.1209	0.65599	0.9863348508825319	0.00597562	0.18310278101751212	GO_Molecular_Function
5S_RRNA_BINDING	10	0.030371	0.00072856	0.22692	0.44676	0.9790214269535674	0.0092078	0.3499257177339829	GO_Molecular_Function
5_3_DNA_EXONUCLEASE_ACTIVITY	9	0.17395	0.0039588	0.2476	0.24118	0.9617914110429447	0.016919105566754817	0.6176587091760384	GO_Molecular_Function
5_3_DNA_HELICASE_ACTIVITY	9	-0.4531	-0.010312	0.27931	0.94761	0.994209	0.00252215	0.023370364874236986	GO_Molecular_Function
5_3_EXONUCLEASE_ACTIVITY	17	0.27401	0.0085688	0.18218	0.066284	0.9056834285714286	0.0430236	1.178591291358459	GO_Molecular_Function
5_ALPHA_ANDROSTANE_3_BETA_17_BETA_DIOL_DEHYDROGENASE_NADPPLUS_ACTIVITY	6	-0.70301	-0.013065	0.3803	0.96773	0.9967978555798688	0.0013929	0.014245795446251172	GO_Molecular_Function
5_DEOXYRIBOSE_5_PHOSPHATE_LYASE_ACTIVITY	7	-0.47299	-0.0094941	0.2971	0.9443	0.994209	0.00252215	0.02489	GO_Molecular_Function
5_N_7_METHYLGUANOSINE_5_TRIPHOSPHO_MRNA_HYDROLASE_ACTIVITY	9	-0.25916	-0.0058982	0.27087	0.83065	0.9863348508825319	0.00597562	0.0805819	GO_Molecular_Function
7SK_SNRNA_BINDING	8	-0.29784	-0.006391	0.29967	0.83986	0.9863348508825319	0.00597562	0.0757931	GO_Molecular_Function
7S_RNA_BINDING	7	0.042025	0.00084355	0.26226	0.43635	0.9790214269535674	0.0092078	0.36016501969725956	GO_Molecular_Function
ABC_TYPE_GLUTATHIONE_S_CONJUGATE_TRANSPORTER_ACTIVITY	8	-0.30393	-0.0065216	0.32648	0.82405	0.9863348508825319	0.00597562	0.0840464	GO_Molecular_Function
ABC_TYPE_TRANSPORTER_ACTIVITY	44	-0.14152	-0.0071142	0.14189	0.84071	0.9863348508825319	0.00597562	0.0753538	GO_Molecular_Function
ABC_TYPE_XENOBIOTIC_TRANSPORTER_ACTIVITY	14	-0.061715	-0.0017515	0.24368	0.59997	0.9863348508825319	0.00597562	0.22187046488333773	GO_Molecular_Function
ACETYLATION_DEPENDENT_PROTEIN_BINDING	13	0.24924	0.0068165	0.26781	0.17602	0.9617914110429447	0.016919105566754817	0.7544379833440377	GO_Molecular_Function
ACETYLCHOLINE_BINDING	10	-0.24026	-0.0057636	0.26792	0.81507	0.9863348508825319	0.00597562	0.0888051	GO_Molecular_Function
ACETYLCHOLINE_GATED_MONOATOMIC_CATION_SELECTIVE_CHANNEL_ACTIVITY	17	-0.068781	-0.0021509	0.21357	0.62629	0.9863348508825319	0.00597562	0.20322452264244253	GO_Molecular_Function
ACETYLCHOLINE_RECEPTOR_ACTIVITY	31	0.10889	0.0045965	0.15345	0.23898	0.9617914110429447	0.016919105566754817	0.6216384432070283	GO_Molecular_Function
ACETYLCHOLINE_RECEPTOR_BINDING	12	-0.049934	-0.0013121	0.25072	0.57893	0.9863348508825319	0.00597562	0.23737394482449747	GO_Molecular_Function
ACETYLCHOLINE_RECEPTOR_INHIBITOR_ACTIVITY	5	0.32207	0.005464	0.42769	0.22572	0.9617914110429447	0.016919105566754817	0.6464299584019962	GO_Molecular_Function
ACETYLESTERASE_ACTIVITY	5	-0.040075	-0.00067989	0.39895	0.54001	0.9838780403458213	0.00705873	0.26759819776109245	GO_Molecular_Function
ACETYLGALACTOSAMINYLTRANSFERASE_ACTIVITY	32	0.071134	0.0030506	0.17345	0.34086	0.9790214269535674	0.0092078	0.4674239603390978	GO_Molecular_Function
ACETYLGLUCOSAMINYLTRANSFERASE_ACTIVITY	39	-0.00036326	-1.7195e-05	0.13793	0.50105	0.9820827966101694	0.0078519	0.3001189335327579	GO_Molecular_Function
ACETYLTRANSFERASE_ACTIVATOR_ACTIVITY	11	0.12114	0.0030478	0.29686	0.34161	0.9790214269535674	0.0092078	0.46646942463041957	GO_Molecular_Function
ACETYLTRANSFERASE_ACTIVITY	98	0.043055	0.0032251	0.085517	0.30732	0.9703416695059625	0.013075318255545774	0.5124091754839455	GO_Molecular_Function
ACETYL_COA_C_ACYLTRANSFERASE_ACTIVITY	7	-0.028008	-0.0005622	0.34882	0.532	0.9838780403458213	0.00705873	0.2740883677049518	GO_Molecular_Function
ACIDIC_AMINO_ACID_TRANSMEMBRANE_TRANSPORTER_ACTIVITY	18	-0.079534	-0.0025592	0.20629	0.65008	0.9863348508825319	0.00597562	0.1870331950176636	GO_Molecular_Function
ACID_AMINO_ACID_LIGASE_ACTIVITY	21	-0.075208	-0.0026137	0.17991	0.66203	0.9863348508825319	0.00597562	0.17912232998741376	GO_Molecular_Function
ACID_PHOSPHATASE_ACTIVITY	8	0.25883	0.0055539	0.31014	0.20199	0.9617914110429447	0.016919105566754817	0.6946701308123922	GO_Molecular_Function
ACID_THIOL_LIGASE_ACTIVITY	28	-0.29034	-0.011649	0.16704	0.9589	0.9954221424565339	0.0019927	0.0182267	GO_Molecular_Function
ACROSIN_BINDING	5	0.018129	0.00030755	0.29375	0.4754	0.9798108361204014	0.00885776	0.3229408226078385	GO_Molecular_Function
ACTININ_BINDING	34	-0.094792	-0.0041901	0.16189	0.7209	0.9863348508825319	0.00597562	0.1421249744764375	GO_Molecular_Function
ACTIN_BINDING	404	-0.069019	-0.010404	0.043521	0.9436	0.9941692132269099	0.00253969	0.025212067786442156	GO_Molecular_Function
ACTIN_FILAMENT_BINDING	197	-0.087899	-0.0093084	0.061446	0.92371	0.9925527652173913	0.0032464	0.034464354719338446	GO_Molecular_Function
ACTIN_MONOMER_BINDING	23	-0.042849	-0.0015583	0.17871	0.59474	0.9863348508825319	0.00597562	0.2256728514871318	GO_Molecular_Function
ACTIVE_MONOATOMIC_ION_TRANSMEMBRANE_TRANSPORTER_ACTIVITY	94	-0.011028	-0.00080915	0.084589	0.55186	0.9838780403458213	0.00705873	0.25817108339230643	GO_Molecular_Function
ACTIVE_TRANSMEMBRANE_TRANSPORTER_ACTIVITY	405	0.019746	0.0029801	0.043854	0.32626	0.9790214269535674	0.0092078	0.48643616814941176	GO_Molecular_Function
ACTIVIN_BINDING	11	-0.034989	-0.00088029	0.29615	0.54702	0.9838780403458213	0.00705873	0.2619967948167511	GO_Molecular_Function
ACTIVIN_RECEPTOR_ACTIVITY	9	0.19059	0.0043376	0.33981	0.28745	0.9624138461538461	0.0166381	0.5414376870180063	GO_Molecular_Function
ACTIVIN_RECEPTOR_ACTIVITY_TYPE_I	7	0.10607	0.0021291	0.36754	0.38645	0.9790214269535674	0.0092078	0.41290668836607275	GO_Molecular_Function
ACTIVIN_RECEPTOR_BINDING	8	-0.29002	-0.0062232	0.31967	0.81786	0.9863348508825319	0.00597562	0.087321	GO_Molecular_Function
ACYLGLYCEROL_O_ACYLTRANSFERASE_ACTIVITY	25	0.15611	0.0059187	0.17186	0.18186	0.9617914110429447	0.016919105566754817	0.7402628132487341	GO_Molecular_Function
ACYLTRANSFERASE_ACTIVITY	689	0.032225	0.0062901	0.033213	0.16597	0.9617914110429447	0.016919105566754817	0.77997	GO_Molecular_Function
ACYLTRANSFERASE_ACTIVITY_ACYL_GROUPS_CONVERTED_INTO_ALKYL_ON_TRANSFER	5	-0.47747	-0.0081004	0.48154	0.83929	0.9863348508825319	0.00597562	0.076088	GO_Molecular_Function
ACYLTRANSFERASE_ACTIVITY_TRANSFERRING_GROUPS_OTHER_THAN_AMINO_ACYL_GROUPS	226	0.087906	0.0099625	0.056923	0.061267	0.9056834285714286	0.0430236	1.2127733848115696	GO_Molecular_Function
ACYL_COA_BINDING	17	-0.066123	-0.0020678	0.19715	0.63133	0.9863348508825319	0.00597562	0.1997435730599496	GO_Molecular_Function
ACYL_COA_HYDROLASE_ACTIVITY	23	-0.13849	-0.0050366	0.18676	0.77081	0.9863348508825319	0.00597562	0.11305265971891003	GO_Molecular_Function
ACYL_COA_OXIDASE_ACTIVITY	6	-0.31943	-0.0059362	0.38125	0.79893	0.9863348508825319	0.00597562	0.0974913	GO_Molecular_Function
ADENINE_TRANSMEMBRANE_TRANSPORTER_ACTIVITY	4	-0.016738	-0.000254	0.46805	0.51426	0.9826489887640449	0.00760159	0.2888172545139509	GO_Molecular_Function
ADENOSINE_DEAMINASE_ACTIVITY	12	0.19332	0.0050799	0.24322	0.21336	0.9617914110429447	0.016919105566754817	0.6708869973181802	GO_Molecular_Function
ADENOSINE_RECEPTOR_BINDING	5	-0.15636	-0.0026526	0.46483	0.6317	0.9863348508825319	0.00597562	0.199489	GO_Molecular_Function
ADENYLATE_CYCLASE_ACTIVATOR_ACTIVITY	5	-0.45124	-0.0076555	0.41087	0.86395	0.9863348508825319	0.00597562	0.0635114	GO_Molecular_Function
ADENYLATE_CYCLASE_ACTIVITY	23	-0.24003	-0.0087294	0.20738	0.87645	0.9863348508825319	0.00597562	0.0572729	GO_Molecular_Function
ADENYLATE_CYCLASE_BINDING	12	-0.36111	-0.0094888	0.28174	0.90001	0.9882218181818182	0.00514556	0.0457527	GO_Molecular_Function
ADENYLATE_CYCLASE_INHIBITOR_ACTIVITY	5	-0.25183	-0.0042724	0.50659	0.69044	0.9863348508825319	0.00597562	0.16087405611663377	GO_Molecular_Function
ADENYLATE_CYCLASE_REGULATOR_ACTIVITY	12	-0.48469	-0.012736	0.29342	0.95071	0.994209	0.00252215	0.021951937959208776	GO_Molecular_Function
ADENYLATE_KINASE_ACTIVITY	8	-0.043558	-0.00093464	0.31942	0.55423	0.9838780403458213	0.00705873	0.25630996992543836	GO_Molecular_Function
ADENYLYLTRANSFERASE_ACTIVITY	30	0.062995	0.002616	0.16622	0.35235	0.9790214269535674	0.0092078	0.45302572416671294	GO_Molecular_Function
ADENYL_NUCLEOTIDE_BINDING	1482	-0.0096443	-0.0026944	0.022865	0.66341	0.9863348508825319	0.00597562	0.17821798637082212	GO_Molecular_Function
ADENYL_NUCLEOTIDE_EXCHANGE_FACTOR_ACTIVITY	14	-0.20137	-0.0057149	0.20394	0.83826	0.9863348508825319	0.00597562	0.0766213	GO_Molecular_Function
ADP_BINDING	46	0.073193	0.0037619	0.11936	0.26988	0.9624138461538461	0.0166381	0.568829	GO_Molecular_Function
ADP_D_RIBOSE_MODIFICATION_DEPENDENT_PROTEIN_BINDING	6	0.61218	0.011377	0.3046	0.022234	0.760897	0.11867419161393192	1.6529823986750514	GO_Molecular_Function
ADP_PHOSPHATASE_ACTIVITY	6	0.097738	0.0018164	0.28125	0.3641	0.9790214269535674	0.0092078	0.43877932106605627	GO_Molecular_Function
ADP_RIBOSE_DIPHOSPHATASE_ACTIVITY	6	-0.64417	-0.011971	0.3156	0.97937	0.9967978555798688	0.0013929	0.0090532	GO_Molecular_Function
ADP_TRANSMEMBRANE_TRANSPORTER_ACTIVITY	9	-0.10998	-0.0025029	0.2671	0.65973	0.9863348508825319	0.00597562	0.18063376673321768	GO_Molecular_Function
ADRENERGIC_RECEPTOR_ACTIVITY	9	0.23109	0.0052592	0.34781	0.25322	0.9617914110429447	0.016919105566754817	0.596502	GO_Molecular_Function
ADRENERGIC_RECEPTOR_BINDING	18	-0.28501	-0.009171	0.20718	0.91553	0.9923706122448981	0.00332611	0.0383274	GO_Molecular_Function
ALANINE_TRANSMEMBRANE_TRANSPORTER_ACTIVITY	14	-0.30269	-0.0085906	0.24237	0.89413	0.9882218181818182	0.00514556	0.0485993	GO_Molecular_Function
ALCOHOL_BINDING	86	-0.073351	-0.0051489	0.096293	0.77689	0.9863348508825319	0.00597562	0.10964046868287051	GO_Molecular_Function
ALCOHOL_DEHYDROGENASE_NADPLUS_ACTIVITY	24	0.011618	0.00043161	0.18474	0.47493	0.9798108361204014	0.00885776	0.3233703963835514	GO_Molecular_Function
ALCOHOL_DEHYDROGENASE_NADPPLUS_ACTIVITY	30	0.13095	0.0054377	0.17771	0.23062	0.9617914110429447	0.016919105566754817	0.6371030321974557	GO_Molecular_Function
ALCOHOL_DEHYDROGENASE_NAD_P_PLUS_ACTIVITY	51	0.04523	0.0024474	0.13243	0.36635	0.9790214269535674	0.0092078	0.4361038041249757	GO_Molecular_Function
ALCOHOL_TRANSMEMBRANE_TRANSPORTER_ACTIVITY	8	0.768	0.01648	0.30309	0.0056449	0.695452	0.15773303941510033	2.248343747243507	GO_Molecular_Function
ALDEHYDE_DEHYDROGENASE_NAD_P_PLUS_ACTIVITY	18	0.039362	0.0012666	0.19544	0.42019	0.9790214269535674	0.0092078	0.3765542874762275	GO_Molecular_Function
ALDEHYDE_LYASE_ACTIVITY	9	0.1052	0.0023943	0.20762	0.30619	0.9703416695059625	0.013075318255545774	0.5140089972293234	GO_Molecular_Function
ALDOSE_REDUCTASE_NADPH_ACTIVITY	12	0.27258	0.0071627	0.30154	0.18301	0.9617914110429447	0.016919105566754817	0.7375251789790587	GO_Molecular_Function
ALDO_KETO_REDUCTASE_NADPH_ACTIVITY	35	0.15367	0.0068919	0.15828	0.16581	0.9617914110429447	0.016919105566754817	0.7803892806985624	GO_Molecular_Function
ALKALINE_PHOSPHATASE_ACTIVITY	6	0.48229	0.0089629	0.44903	0.1414	0.9617914110429447	0.016919105566754817	0.8495505905391194	GO_Molecular_Function
ALKALI_METAL_ION_BINDING	19	0.14584	0.0048211	0.19414	0.22627	0.9617914110429447	0.016919105566754817	0.6453730231470509	GO_Molecular_Function
ALKANE_1_MONOOXYGENASE_ACTIVITY	5	-0.040912	-0.00069409	0.36911	0.54413	0.9838780403458213	0.00705873	0.264297	GO_Molecular_Function
ALL_TRANS_RETINAL_BINDING	5	0.0043375	7.3586e-05	0.34837	0.49503	0.9820827966101694	0.0078519	0.30536848098631025	GO_Molecular_Function
ALL_TRANS_RETINOL_DEHYDROGENASE_NADPPLUS_ACTIVITY	13	0.24605	0.0067293	0.25104	0.16352	0.9617914110429447	0.016919105566754817	0.7864291215453812	GO_Molecular_Function
ALPHA_1_3_FUCOSYLTRANSFERASE_ACTIVITY	7	-0.023362	-0.00046892	0.34462	0.52702	0.9838780403458213	0.00705873	0.2781729033361733	GO_Molecular_Function
ALPHA_1_4_GLUCOSIDASE_ACTIVITY	5	-0.08084	-0.0013715	0.46391	0.56917	0.9863348508825319	0.00597562	0.24475799892123032	GO_Molecular_Function
ALPHA_2A_ADRENERGIC_RECEPTOR_BINDING	5	-0.34016	-0.0057709	0.48866	0.75681	0.9863348508825319	0.00597562	0.12101313808072657	GO_Molecular_Function
ALPHA_ACTININ_BINDING	25	0.002591	9.8235e-05	0.19283	0.49464	0.9820827966101694	0.0078519	0.3057107665091811	GO_Molecular_Function
ALPHA_ADRENERGIC_RECEPTOR_ACTIVITY	5	0.50682	0.0085983	0.46511	0.13794	0.9617914110429447	0.016919105566754817	0.8603097783470773	GO_Molecular_Function
ALPHA_AMYLASE_ACTIVITY	4	0.98844	0.014999	0.48319	0.020403	0.760193	0.11907597381712674	1.6903059704341576	GO_Molecular_Function
ALPHA_CATENIN_BINDING	11	0.41361	0.010406	0.26459	0.059012	0.9056834285714286	0.0430236	1.2290596662583948	GO_Molecular_Function
ALPHA_GLUCOSIDASE_ACTIVITY	8	-0.2923	-0.006272	0.30548	0.83067	0.9863348508825319	0.00597562	0.0805715	GO_Molecular_Function
ALPHA_KETOGLUTARATE_TRANSMEMBRANE_TRANSPORTER_ACTIVITY	6	0.21552	0.0040052	0.31799	0.24897	0.9617914110429447	0.016919105566754817	0.6038529806929773	GO_Molecular_Function
ALPHA_N_ACETYLGALACTOSAMINIDE_ALPHA_2_6_SIALYLTRANSFERASE_ACTIVITY	6	-0.41295	-0.0076743	0.43591	0.82826	0.9863348508825319	0.00597562	0.0818333	GO_Molecular_Function
ALPHA_N_ACETYLNEURAMINATE_ALPHA_2_8_SIALYLTRANSFERASE_ACTIVITY	5	0.007702	0.00013067	0.47044	0.49347	0.9820827966101694	0.0078519	0.3067392446771942	GO_Molecular_Function
ALPHA_TUBULIN_BINDING	37	-0.28469	-0.013126	0.15269	0.96887	0.9967978555798688	0.0013929	0.0137345	GO_Molecular_Function
AMIDE_BINDING	222	-0.01042	-0.0011706	0.060068	0.56886	0.9863348508825319	0.00597562	0.24499460304013745	GO_Molecular_Function
AMIDE_TRANSMEMBRANE_TRANSPORTER_ACTIVITY	37	-0.031574	-0.0014558	0.14075	0.58875	0.9863348508825319	0.00597562	0.23006907986304742	GO_Molecular_Function
AMIDINE_LYASE_ACTIVITY	6	-0.86986	-0.016165	0.3318	0.99562	0.99808	0.000834571	0.00190639	GO_Molecular_Function
AMINE_BINDING	11	-0.28154	-0.0070833	0.31104	0.8173	0.9863348508825319	0.00597562	0.0876185	GO_Molecular_Function
AMINE_TRANSMEMBRANE_TRANSPORTER_ACTIVITY	8	0.65374	0.014028	0.3453	0.029171	0.835296	0.0781596	1.5350486827384704	GO_Molecular_Function
AMINOACYLASE_ACTIVITY	4	-0.20362	-0.0030898	0.41716	0.68726	0.9863348508825319	0.00597562	0.16287893222189256	GO_Molecular_Function
AMINOACYLTRANSFERASE_ACTIVITY	456	0.010082	0.0016121	0.040341	0.40133	0.9790214269535674	0.0092078	0.3964983749098622	GO_Molecular_Function
AMINOACYL_TRNA_DEACYLASE_ACTIVITY	10	-0.27195	-0.0065238	0.22961	0.88187	0.9872962318840579	0.00555252	0.0545954	GO_Molecular_Function
AMINOPEPTIDASE_ACTIVITY	37	0.10567	0.0048721	0.1352	0.21723	0.9617914110429447	0.016919105566754817	0.6630801977997719	GO_Molecular_Function
AMINOPHOSPHOLIPID_FLIPPASE_ACTIVITY	6	-0.15852	-0.002946	0.40616	0.65184	0.9863348508825319	0.00597562	0.18585899267992992	GO_Molecular_Function
AMINO_ACID_BINDING	44	0.10791	0.0054249	0.12326	0.19067	0.9617914110429447	0.016919105566754817	0.7197176334321336	GO_Molecular_Function
AMINO_ACID_MONOATOMIC_CATION_ANTIPORTER_ACTIVITY	4	-0.66624	-0.01011	0.42113	0.94317	0.9941692132269099	0.00253969	0.02541	GO_Molecular_Function
AMINO_ACID_MONOATOMIC_CATION_SYMPORTER_ACTIVITY	27	-0.27895	-0.01099	0.18732	0.93176	0.9941692132269099	0.00253969	0.0306959	GO_Molecular_Function
AMINO_ACID_PROTON_SYMPORTER_ACTIVITY	6	0.034295	0.00063733	0.38772	0.46476	0.9790214269535674	0.0092078	0.3327712569662924	GO_Molecular_Function
AMINO_ACID_SODIUM_SYMPORTER_ACTIVITY	21	-0.37384	-0.012992	0.2138	0.9598	0.9954221424565339	0.0019927	0.0178193	GO_Molecular_Function
AMINO_ACID_TRANSMEMBRANE_TRANSPORTER_ACTIVITY	95	-0.042333	-0.0031224	0.093578	0.6745	0.9863348508825319	0.00597562	0.17101804599207696	GO_Molecular_Function
AMMONIA_LYASE_ACTIVITY	5	0.22085	0.0037467	0.41081	0.29543	0.9624138461538461	0.0166381	0.5295454055274009	GO_Molecular_Function
AMMONIUM_CHANNEL_ACTIVITY	10	-0.13626	-0.0032687	0.31862	0.66555	0.9863348508825319	0.00597562	0.1768193122277639	GO_Molecular_Function
AMPA_GLUTAMATE_RECEPTOR_ACTIVITY	5	-0.74637	-0.012662	0.47251	0.94289	0.9941692132269099	0.00253969	0.025539	GO_Molecular_Function
AMP_ACTIVATED_PROTEIN_KINASE_ACTIVITY	6	-0.17231	-0.0032022	0.34151	0.69306	0.9863348508825319	0.00597562	0.15922916576201476	GO_Molecular_Function
AMP_BINDING	10	-0.23969	-0.0057499	0.28042	0.80365	0.9863348508825319	0.00597562	0.0949331	GO_Molecular_Function
AMYLASE_ACTIVITY	5	0.82844	0.014055	0.43945	0.029714	0.835296	0.0781596	1.5270388809800517	GO_Molecular_Function
AMYLOID_BETA_BINDING	79	0.017601	0.0011844	0.10488	0.43337	0.9790214269535674	0.0092078	0.36314115597283825	GO_Molecular_Function
ANAPHASE_PROMOTING_COMPLEX_BINDING	9	-0.071219	-0.0016208	0.2332	0.61997	0.9863348508825319	0.00597562	0.20762932525929612	GO_Molecular_Function
ANDROGEN_BINDING	4	0.48019	0.0072868	0.52553	0.18043	0.9617914110429447	0.016919105566754817	0.7436912508780661	GO_Molecular_Function
ANDROSTAN_3_ALPHA_17_BETA_DIOL_DEHYDROGENASE_NADPLUS_ACTIVITY	8	-0.34094	-0.0073157	0.31862	0.85769	0.9863348508825319	0.00597562	0.0666697	GO_Molecular_Function
ANGIOTENSIN_RECEPTOR_BINDING	8	-0.032271	-0.00069246	0.29014	0.54428	0.9838780403458213	0.00705873	0.2641776238846919	GO_Molecular_Function
ANKYRIN_BINDING	19	0.069153	0.0022861	0.21674	0.37484	0.9790214269535674	0.0092078	0.42615407079292317	GO_Molecular_Function
ANKYRIN_REPEAT_BINDING	6	0.21905	0.0040708	0.33168	0.2545	0.9617914110429447	0.016919105566754817	0.5943122133272224	GO_Molecular_Function
ANNEALING_ACTIVITY	9	0.43128	0.0098153	0.21829	0.024103	0.7814446315789474	0.10710178802431901	1.6179288992359155	GO_Molecular_Function
ANTIGEN_BINDING	41	0.31385	0.015231	0.14734	0.016588	0.760193	0.11907597381712674	1.7802059733080198	GO_Molecular_Function
ANTIOXIDANT_ACTIVITY	77	-0.13123	-0.0087187	0.10296	0.89875	0.9882218181818182	0.00514556	0.0463611	GO_Molecular_Function
ANTIPORTER_ACTIVITY	124	0.019701	0.0016588	0.07653	0.39842	0.9790214269535674	0.0092078	0.39965886886373536	GO_Molecular_Function
APOLIPOPROTEIN_A_I_BINDING	5	0.036409	0.00061769	0.40268	0.46398	0.9790214269535674	0.0092078	0.3335007394383074	GO_Molecular_Function
APOLIPOPROTEIN_BINDING	17	0.2393	0.0074832	0.23754	0.15688	0.9617914110429447	0.016919105566754817	0.8044324193402724	GO_Molecular_Function
APOLIPOPROTEIN_RECEPTOR_BINDING	6	-0.065732	-0.0012216	0.3027	0.58595	0.9863348508825319	0.00597562	0.23213944140604578	GO_Molecular_Function
AP_1_ADAPTOR_COMPLEX_BINDING	4	0.036739	0.00055749	0.43769	0.46655	0.9790214269535674	0.0092078	0.33110180623586516	GO_Molecular_Function
AP_2_ADAPTOR_COMPLEX_BINDING	9	0.037005	0.00084219	0.28964	0.44917	0.9790214269535674	0.0092078	0.34758925790822987	GO_Molecular_Function
ARACHIDONATE_COA_LIGASE_ACTIVITY	9	-0.20737	-0.0047196	0.27755	0.77251	0.9863348508825319	0.00597562	0.11209589000447452	GO_Molecular_Function
ARACHIDONATE_MONOOXYGENASE_ACTIVITY	17	-0.43363	-0.01356	0.23381	0.96817	0.9967978555798688	0.0013929	0.014048378663020758	GO_Molecular_Function
ARACHIDONATE_OMEGA_HYDROXYLASE_ACTIVITY	6	-0.35238	-0.0065487	0.386	0.81935	0.9863348508825319	0.00597562	0.0865305	GO_Molecular_Function
ARGININE_BINDING	9	0.19911	0.0045315	0.27007	0.23049	0.9617914110429447	0.016919105566754817	0.6373479120922454	GO_Molecular_Function
ARMADILLO_REPEAT_DOMAIN_BINDING	8	0.53967	0.01158	0.28257	0.028084	0.835296	0.0781596	1.5515410356373627	GO_Molecular_Function
AROMATIC_AMINO_ACID_TRANSMEMBRANE_TRANSPORTER_ACTIVITY	9	-0.013216	-0.00030077	0.26827	0.51964	0.9826489887640449	0.00760159	0.2842974259002978	GO_Molecular_Function
ARP2_3_COMPLEX_BINDING	14	0.17443	0.0049504	0.1904	0.17981	0.9617914110429447	0.016919105566754817	0.7451861589651262	GO_Molecular_Function
ARRESTIN_FAMILY_PROTEIN_BINDING	9	-0.37488	-0.0085318	0.29922	0.89487	0.9882218181818182	0.00514556	0.0482401	GO_Molecular_Function
ARYLESTERASE_ACTIVITY	6	1.2893	0.02396	0.41689	0.0009937	0.262337	0.5811407833100658	3.002744710179897	GO_Molecular_Function	Arylesterase activity
ARYLSULFATASE_ACTIVITY	9	0.43849	0.0099795	0.30172	0.073082	0.9064129932885905	0.0426739	1.1361895760283316	GO_Molecular_Function
ARYL_HYDROCARBON_RECEPTOR_BINDING	8	0.1352	0.0029011	0.35151	0.35026	0.9790214269535674	0.0092078	0.4556094566622522	GO_Molecular_Function
ARYL_SULFOTRANSFERASE_ACTIVITY	8	-0.10089	-0.002165	0.35028	0.61334	0.9863348508825319	0.00597562	0.2122987111435866	GO_Molecular_Function
ASPARTIC_ENDOPEPTIDASE_ACTIVITY_INTRAMEMBRANE_CLEAVING	8	0.163	0.0034975	0.29826	0.29236	0.9624138461538461	0.0166381	0.5340820467880646	GO_Molecular_Function
ASPARTIC_TYPE_ENDOPEPTIDASE_INHIBITOR_ACTIVITY	7	-0.24142	-0.0048458	0.37431	0.74052	0.9863348508825319	0.00597562	0.13046320753798876	GO_Molecular_Function
ASPARTIC_TYPE_PEPTIDASE_ACTIVITY	33	0.02168	0.00094414	0.14981	0.44247	0.9790214269535674	0.0092078	0.3541161696579806	GO_Molecular_Function
ATPASE_ACTIVATOR_ACTIVITY	22	-0.03296	-0.0011724	0.17486	0.57475	0.9863348508825319	0.00597562	0.24052102005868337	GO_Molecular_Function
ATPASE_BINDING	84	0.05839	0.004051	0.096407	0.27237	0.9624138461538461	0.0166381	0.5648407291820007	GO_Molecular_Function
ATPASE_COUPLED_INORGANIC_ANION_TRANSMEMBRANE_TRANSPORTER_ACTIVITY	10	-0.34645	-0.008311	0.29062	0.88338	0.9872962318840579	0.00555252	0.053852437529476126	GO_Molecular_Function
ATPASE_COUPLED_INTRAMEMBRANE_LIPID_TRANSPORTER_ACTIVITY	25	-0.10841	-0.0041103	0.19443	0.71143	0.9863348508825319	0.00597562	0.14786782517814198	GO_Molecular_Function
ATPASE_COUPLED_ION_TRANSMEMBRANE_TRANSPORTER_ACTIVITY	23	0.14722	0.005354	0.18311	0.21071	0.9617914110429447	0.016919105566754817	0.676315	GO_Molecular_Function
ATPASE_COUPLED_LIPID_TRANSMEMBRANE_TRANSPORTER_ACTIVITY	8	-0.22727	-0.0048767	0.32505	0.75778	0.9863348508825319	0.00597562	0.12045686119385736	GO_Molecular_Function
ATPASE_COUPLED_MONOATOMIC_CATION_TRANSMEMBRANE_TRANSPORTER_ACTIVITY	50	-0.0093022	-0.0004984	0.12778	0.52902	0.9838780403458213	0.00705873	0.27652790882408135	GO_Molecular_Function
ATPASE_COUPLED_ORGANIC_ACID_TRANSMEMBRANE_TRANSPORTER_ACTIVITY	5	-0.49684	-0.0084291	0.39628	0.89503	0.9882218181818182	0.00514556	0.048162407571125325	GO_Molecular_Function
ATPASE_COUPLED_TRANSMEMBRANE_TRANSPORTER_ACTIVITY	90	-0.068507	-0.0049189	0.09807	0.75758	0.9863348508825319	0.00597562	0.1205714991635609	GO_Molecular_Function
ATPASE_INHIBITOR_ACTIVITY	4	-0.092241	-0.0013997	0.44255	0.58255	0.9863348508825319	0.00597562	0.2346667934054866	GO_Molecular_Function
ATPASE_REGULATOR_ACTIVITY	42	-0.084232	-0.0041373	0.12498	0.74983	0.9863348508825319	0.00597562	0.12503718784909354	GO_Molecular_Function
ATP_ACTIVATED_INWARD_RECTIFIER_POTASSIUM_CHANNEL_ACTIVITY	6	-0.39453	-0.0073319	0.39295	0.84231	0.9863348508825319	0.00597562	0.074528	GO_Molecular_Function
ATP_ADP_ANTIPORTER_ACTIVITY	3	-0.12166	-0.0015988	0.43316	0.61059	0.9863348508825319	0.00597562	0.21425031268128486	GO_Molecular_Function
ATP_DEPENDENT_ACTIVITY	558	-0.031399	-0.0055371	0.035624	0.81094	0.9863348508825319	0.00597562	0.0910113	GO_Molecular_Function
ATP_DEPENDENT_ACTIVITY_ACTING_ON_DNA	100	0.033379	0.0025256	0.078709	0.33576	0.9790214269535674	0.0092078	0.47397104379656635	GO_Molecular_Function
ATP_DEPENDENT_ACTIVITY_ACTING_ON_RNA	69	-0.015896	-0.00099997	0.097253	0.56492	0.9861584135977337	0.00605332	0.24801304955844722	GO_Molecular_Function
ATP_DEPENDENT_CHROMATIN_REMODELER_ACTIVITY	18	-0.021215	-0.00068265	0.1988	0.54249	0.9838780403458213	0.00705873	0.26560826298145435	GO_Molecular_Function
ATP_DEPENDENT_DIACYLGLYCEROL_KINASE_ACTIVITY	9	0.18206	0.0041435	0.2689	0.24919	0.9617914110429447	0.016919105566754817	0.6034693899099751	GO_Molecular_Function
ATP_DEPENDENT_DNA_DAMAGE_SENSOR_ACTIVITY	16	-0.060589	-0.0018382	0.19648	0.6211	0.9863348508825319	0.00597562	0.20683847075444928	GO_Molecular_Function
ATP_DEPENDENT_DNA_DNA_ANNEALING_ACTIVITY	3	0.21979	0.0028885	0.35535	0.26812	0.9624138461538461	0.0166381	0.5716707892783114	GO_Molecular_Function
ATP_DEPENDENT_PEPTIDASE_ACTIVITY	7	-0.2862	-0.0057447	0.29165	0.83677	0.9863348508825319	0.00597562	0.0773939	GO_Molecular_Function
ATP_DEPENDENT_PROTEIN_BINDING	6	0.16389	0.0030457	0.34506	0.31741	0.9790214269535674	0.0092078	0.4983793949207859	GO_Molecular_Function
ATP_DEPENDENT_PROTEIN_DISAGGREGASE_ACTIVITY	4	0.20915	0.0031738	0.3265	0.2609	0.9624138461538461	0.0166381	0.5835259208997792	GO_Molecular_Function
ATP_DEPENDENT_PROTEIN_FOLDING_CHAPERONE	26	0.12806	0.0049513	0.14149	0.18271	0.9617914110429447	0.016919105566754817	0.7382376823903805	GO_Molecular_Function
ATP_GATED_ION_CHANNEL_ACTIVITY	8	-0.029307	-0.00062885	0.32606	0.53581	0.9838780403458213	0.00705873	0.27098918527000504	GO_Molecular_Function
ATP_HYDROLYSIS_ACTIVITY	374	-0.0053525	-0.00077697	0.042575	0.55002	0.9838780403458213	0.00705873	0.2596215182662714	GO_Molecular_Function
ATP_TRANSMEMBRANE_TRANSPORTER_ACTIVITY	12	0.042893	0.0011271	0.23863	0.42868	0.9790214269535674	0.0092078	0.3678667779595197	GO_Molecular_Function
AXON_GUIDANCE_RECEPTOR_ACTIVITY	8	-0.0010775	-2.3122e-05	0.35084	0.50123	0.9820827966101694	0.0078519	0.29996294317560623	GO_Molecular_Function
AZOLE_TRANSMEMBRANE_TRANSPORTER_ACTIVITY	12	0.18015	0.0047337	0.25744	0.24205	0.9617914110429447	0.016919105566754817	0.6160949130230915	GO_Molecular_Function
BASAL_TRANSCRIPTION_MACHINERY_BINDING	56	-0.0093815	-0.00053187	0.11725	0.53189	0.9838780403458213	0.00705873	0.2741781747210524	GO_Molecular_Function
BASIC_AMINO_ACID_TRANSMEMBRANE_TRANSPORTER_ACTIVITY	19	0.35427	0.011712	0.20828	0.04449	0.8844917052631579	0.0533062	1.3517375942519556	GO_Molecular_Function
BENZODIAZEPINE_RECEPTOR_ACTIVITY	9	-0.47388	-0.010785	0.36725	0.90153	0.9882218181818182	0.00514556	0.0450198	GO_Molecular_Function
BENZODIAZEPINE_RECEPTOR_BINDING	4	0.11273	0.0017106	0.46449	0.40412	0.9790214269535674	0.0092078	0.39348965568281324	GO_Molecular_Function
BETA_1_3_GALACTOSYLTRANSFERASE_ACTIVITY	13	-0.1181	-0.0032299	0.22292	0.70186	0.9863348508825319	0.00597562	0.15374950794294842	GO_Molecular_Function
BETA_2_ADRENERGIC_RECEPTOR_BINDING	6	-0.26992	-0.0050161	0.37338	0.76512	0.9863348508825319	0.00597562	0.11627044556431923	GO_Molecular_Function
BETA_2_MICROGLOBULIN_BINDING	3	-0.16732	-0.0021989	0.60279	0.60933	0.9863348508825319	0.00597562	0.21514743911873055	GO_Molecular_Function
BETA_CATENIN_BINDING	100	0.14681	0.011108	0.090863	0.053082	0.9056834285714286	0.0430236	1.275052722344896	GO_Molecular_Function
BETA_GALACTOSIDASE_ACTIVITY	5	0.036859	0.00062533	0.45148	0.46747	0.9790214269535674	0.0092078	0.3302462548503136	GO_Molecular_Function
BETA_GALACTOSIDE_CMP_ALPHA_2_3_SIALYLTRANSFERASE_ACTIVITY	5	0.34231	0.0058074	0.40188	0.19718	0.9617914110429447	0.016919105566754817	0.7051371377220327	GO_Molecular_Function
BETA_GLUCOSIDASE_ACTIVITY	4	-0.46587	-0.0070694	0.44086	0.85468	0.9863348508825319	0.00597562	0.0681965	GO_Molecular_Function
BETA_N_ACETYLHEXOSAMINIDASE_ACTIVITY	5	0.30092	0.0051051	0.3073	0.16374	0.9617914110429447	0.016919105566754817	0.7858452139464599	GO_Molecular_Function
BETA_TUBULIN_BINDING	38	-0.32821	-0.015336	0.15017	0.98557	0.9967978555798688	0.0013929	0.00631252	GO_Molecular_Function
BH3_DOMAIN_BINDING	6	-0.25721	-0.0047799	0.3742	0.75407	0.9863348508825319	0.00597562	0.12258833688533007	GO_Molecular_Function
BHLH_TRANSCRIPTION_FACTOR_BINDING	31	0.035535	0.0015	0.14928	0.40593	0.9790214269535674	0.0092078	0.3915488512375277	GO_Molecular_Function
BH_DOMAIN_BINDING	7	-0.2849	-0.0057187	0.34519	0.79541	0.9863348508825319	0.00597562	0.099409	GO_Molecular_Function
BICARBONATE_MONOATOMIC_ANION_ANTIPORTER_ACTIVITY	11	0.19609	0.0049335	0.24993	0.21635	0.9617914110429447	0.016919105566754817	0.664843	GO_Molecular_Function
BICARBONATE_TRANSMEMBRANE_TRANSPORTER_ACTIVITY	31	0.13902	0.0058682	0.14865	0.17485	0.9617914110429447	0.016919105566754817	0.7573343633547365	GO_Molecular_Function
BILE_ACID_BINDING	9	-0.62611	-0.014249	0.2977	0.98227	0.9967978555798688	0.0013929	0.00776912	GO_Molecular_Function
BILE_ACID_SODIUM_SYMPORTER_ACTIVITY	5	0.47982	0.0081403	0.32964	0.072759	0.9064129932885905	0.0426739	1.1381132785127097	GO_Molecular_Function
BILE_ACID_TRANSMEMBRANE_TRANSPORTER_ACTIVITY	19	0.25617	0.0084684	0.20118	0.10146	0.9617914110429447	0.016919105566754817	0.9937051420186146	GO_Molecular_Function
BIOACTIVE_LIPID_RECEPTOR_ACTIVITY	15	0.20958	0.0061566	0.20596	0.15445	0.9617914110429447	0.016919105566754817	0.8112120873625306	GO_Molecular_Function
BIOTIN_BINDING	4	-0.17255	-0.0026184	0.38636	0.67242	0.9863348508825319	0.00597562	0.1723593776827998	GO_Molecular_Function
BIS_5_ADENOSYL_PENTAPHOSPHATASE_ACTIVITY	2	0.10864	0.0011658	0.53153	0.41902	0.9790214269535674	0.0092078	0.3777652474815706	GO_Molecular_Function
BITTER_TASTE_RECEPTOR_ACTIVITY	23	0.43685	0.015887	0.2263	0.026787	0.8265180000000001	0.0827477	1.572075922315679	GO_Molecular_Function
BMP_BINDING	19	0.18468	0.0061051	0.23033	0.21134	0.9617914110429447	0.016919105566754817	0.6750182969126308	GO_Molecular_Function
BMP_RECEPTOR_ACTIVITY	8	0.30411	0.0065256	0.30925	0.16272	0.9617914110429447	0.016919105566754817	0.7885590644213306	GO_Molecular_Function
BMP_RECEPTOR_BINDING	12	-0.1374	-0.0036104	0.31434	0.66898	0.9863348508825319	0.00597562	0.17458686581883545	GO_Molecular_Function
BRANCHED_CHAIN_AMINO_ACID_TRANSMEMBRANE_TRANSPORTER_ACTIVITY	9	0.062797	0.0014292	0.24118	0.39729	0.9790214269535674	0.0092078	0.4008923662294992	GO_Molecular_Function
BUBBLE_DNA_BINDING	8	0.22774	0.0048867	0.2614	0.19182	0.9617914110429447	0.016919105566754817	0.7171061133446684	GO_Molecular_Function
C2H2_ZINC_FINGER_DOMAIN_BINDING	10	-0.048131	-0.0011546	0.24519	0.57781	0.9863348508825319	0.00597562	0.2382149462106904	GO_Molecular_Function
C3HC4_TYPE_RING_FINGER_DOMAIN_BINDING	3	-0.95333	-0.012529	0.49354	0.97329	0.9967978555798688	0.0013929	0.011757738729963866	GO_Molecular_Function
C4_DICARBOXYLATE_TRANSMEMBRANE_TRANSPORTER_ACTIVITY	15	0.12256	0.0036003	0.21385	0.28329	0.9624138461538461	0.0166381	0.5477687555941765	GO_Molecular_Function
CADHERIN_BINDING	307	0.0024778	0.00032652	0.049332	0.47997	0.9820827966101694	0.0078519	0.3187859068777985	GO_Molecular_Function
CADHERIN_BINDING_INVOLVED_IN_CELL_CELL_ADHESION	18	0.041104	0.0013226	0.21783	0.42517	0.9790214269535674	0.0092078	0.3714373868912236	GO_Molecular_Function
CADMIUM_ION_BINDING	5	0.37849	0.0064212	0.37213	0.15456	0.9617914110429447	0.016919105566754817	0.8109028909285819	GO_Molecular_Function
CALCITONIN_FAMILY_BINDING	4	-0.19509	-0.0029604	0.49474	0.65333	0.9863348508825319	0.00597562	0.18486739915701192	GO_Molecular_Function
CALCITONIN_FAMILY_RECEPTOR_ACTIVITY	4	-0.45277	-0.0068707	0.49484	0.81989	0.9863348508825319	0.00597562	0.0862444	GO_Molecular_Function
CALCIUM_ACTIVATED_POTASSIUM_CHANNEL_ACTIVITY	13	0.073125	0.0019999	0.27191	0.39399	0.9790214269535674	0.0092078	0.40451480101689663	GO_Molecular_Function
CALCIUM_CALMODULIN_DEPENDENT_PROTEIN_KINASE_ACTIVITY	25	0.045321	0.0017183	0.16559	0.39216	0.9790214269535674	0.0092078	0.40653670609199727	GO_Molecular_Function
CALCIUM_CHANNEL_INHIBITOR_ACTIVITY	13	-0.014395	-0.00039368	0.22671	0.52531	0.9838780403458213	0.00705873	0.2795843317240534	GO_Molecular_Function
CALCIUM_CHANNEL_REGULATOR_ACTIVITY	56	-0.10161	-0.0057609	0.12429	0.7932	0.9863348508825319	0.00597562	0.10061729446673492	GO_Molecular_Function
CALCIUM_DEPENDENT_CYSTEINE_TYPE_ENDOPEPTIDASE_ACTIVITY	16	-0.12854	-0.0038997	0.22375	0.71717	0.9863348508825319	0.00597562	0.14437788573974664	GO_Molecular_Function
CALCIUM_DEPENDENT_PHOSPHOLIPASE_A2_ACTIVITY	17	0.31556	0.0098679	0.20886	0.065427	0.9056834285714286	0.0430236	1.184242992789144	GO_Molecular_Function
CALCIUM_DEPENDENT_PHOSPHOLIPID_BINDING	49	-0.073942	-0.0039221	0.14222	0.69844	0.9863348508825319	0.00597562	0.15587089633309742	GO_Molecular_Function
CALCIUM_DEPENDENT_PROTEIN_BINDING	78	-0.041076	-0.0027466	0.10409	0.65343	0.9863348508825319	0.00597562	0.1848009302594713	GO_Molecular_Function
CALCIUM_DEPENDENT_PROTEIN_SERINE_THREONINE_KINASE_ACTIVITY	13	-0.24913	-0.0068136	0.22966	0.86099	0.9863348508825319	0.00597562	0.0650019	GO_Molecular_Function
CALCIUM_DEPENDENT_PROTEIN_SERINE_THREONINE_PHOSPHATASE_ACTIVITY	11	0.019949	0.0005019	0.25936	0.46935	0.9798108361204014	0.00885776	0.32850317779812543	GO_Molecular_Function
CALCIUM_DEPENDENT_PROTEIN_SERINE_THREONINE_PHOSPHATASE_REGULATOR_ACTIVITY	5	0.20869	0.0035405	0.38303	0.29293	0.9624138461538461	0.0166381	0.5332361484028337	GO_Molecular_Function
CALCIUM_INDEPENDENT_PHOSPHOLIPASE_A2_ACTIVITY	9	0.47772	0.010872	0.29312	0.051583	0.9056834285714286	0.0430236	1.287493403462952	GO_Molecular_Function
CALCIUM_INDUCED_CALCIUM_RELEASE_ACTIVITY	5	0.16334	0.002771	0.4948	0.37066	0.9790214269535674	0.0092078	0.4310242785957007	GO_Molecular_Function
CALCIUM_ION_BINDING	649	-0.0089223	-0.0016923	0.037914	0.59302	0.9863348508825319	0.00597562	0.22693065951403812	GO_Molecular_Function
CALCIUM_ION_TRANSMEMBRANE_TRANSPORTER_ACTIVITY	177	-0.0062568	-0.00062842	0.070584	0.53532	0.9838780403458213	0.00705873	0.2713865307107585	GO_Molecular_Function
CALCIUM_MONOATOMIC_CATION_ANTIPORTER_ACTIVITY	12	0.2063	0.0054211	0.29829	0.24459	0.9617914110429447	0.016919105566754817	0.6115613029563071	GO_Molecular_Function
CALCIUM_POTASSIUM_SODIUM_ANTIPORTER_ACTIVITY	5	0.31786	0.0053926	0.48276	0.25513	0.9622045714285715	0.016732584097883207	0.5932384709534574	GO_Molecular_Function
CALCIUM_SENSITIVE_GUANYLATE_CYCLASE_ACTIVATOR_ACTIVITY	5	-0.50942	-0.0086425	0.39578	0.90097	0.9882218181818182	0.00514556	0.0452897	GO_Molecular_Function
CALCIUM_SODIUM_ANTIPORTER_ACTIVITY	9	0.27137	0.0061759	0.35006	0.21912	0.9617914110429447	0.016919105566754817	0.659318	GO_Molecular_Function
CALMODULIN_BINDING	194	-0.086891	-0.0091322	0.06381	0.91335	0.9922814814814815	0.00336511	0.0393628	GO_Molecular_Function
CALMODULIN_DEPENDENT_PROTEIN_PHOSPHATASE_ACTIVITY	5	-0.19663	-0.0033358	0.48046	0.65882	0.9863348508825319	0.00597562	0.1812332252919059	GO_Molecular_Function
CAMP_BINDING	21	0.10064	0.0034975	0.19653	0.3043	0.9695627586206897	0.0134241	0.5166980476418329	GO_Molecular_Function
CAMP_DEPENDENT_PROTEIN_KINASE_INHIBITOR_ACTIVITY	9	0.37611	0.0085597	0.30421	0.10818	0.9617914110429447	0.016919105566754817	0.9658530228939544	GO_Molecular_Function
CAMP_DEPENDENT_PROTEIN_KINASE_REGULATOR_ACTIVITY	11	0.23606	0.005939	0.29114	0.20874	0.9617914110429447	0.016919105566754817	0.6803943208687674	GO_Molecular_Function
CAMP_RESPONSE_ELEMENT_BINDING	11	-0.23201	-0.0058372	0.24038	0.83277	0.9863348508825319	0.00597562	0.0794749	GO_Molecular_Function
CAMP_RESPONSE_ELEMENT_BINDING_PROTEIN_BINDING	10	0.31577	0.007575	0.27638	0.12663	0.9617914110429447	0.016919105566754817	0.8974633931259295	GO_Molecular_Function
CARBOHYDRATE_BINDING	267	0.01658	0.0020399	0.056347	0.38429	0.9790214269535674	0.0092078	0.41534091660597294	GO_Molecular_Function
CARBOHYDRATE_DERIVATIVE_TRANSMEMBRANE_TRANSPORTER_ACTIVITY	50	0.014902	0.00079846	0.12325	0.45188	0.9790214269535674	0.0092078	0.34497687991653436	GO_Molecular_Function
CARBOHYDRATE_KINASE_ACTIVITY	19	-0.10925	-0.0036117	0.23049	0.68225	0.9863348508825319	0.00597562	0.16605645565806584	GO_Molecular_Function
CARBOHYDRATE_MONOATOMIC_CATION_SYMPORTER_ACTIVITY	15	0.34188	0.010043	0.22144	0.061316	0.9056834285714286	0.0430236	1.212426184453499	GO_Molecular_Function
CARBOHYDRATE_PHOSPHATASE_ACTIVITY	11	0.075595	0.0019019	0.30907	0.40339	0.9790214269535674	0.0092078	0.3942748721089975	GO_Molecular_Function
CARBOHYDRATE_PROTON_SYMPORTER_ACTIVITY	7	1.1427	0.022936	0.39253	0.0018036	0.416632	0.3802477934733227	2.743859773365467	GO_Molecular_Function	Carbohydrate/H‚Å∫ symporter
CARBOHYDRATE_TRANSMEMBRANE_TRANSPORTER_ACTIVITY	36	0.07936	0.0036094	0.15358	0.30267	0.9695627586206897	0.0134241	0.5190306232460395	GO_Molecular_Function
CARBONATE_DEHYDRATASE_ACTIVITY	14	0.10619	0.0030137	0.26254	0.34294	0.9790214269535674	0.0092078	0.4647818564828167	GO_Molecular_Function
CARBONYL_REDUCTASE_NADPH_ACTIVITY	10	-0.22743	-0.0054557	0.32902	0.75529	0.9863348508825319	0.00597562	0.12188626530093799	GO_Molecular_Function
CARBON_CARBON_LYASE_ACTIVITY	56	-0.034225	-0.0019403	0.10229	0.63103	0.9863348508825319	0.00597562	0.19994999333154212	GO_Molecular_Function
CARBON_DIOXIDE_TRANSMEMBRANE_TRANSPORTER_ACTIVITY	5	0.056181	0.00095313	0.44421	0.44968	0.9790214269535674	0.0092078	0.3470964277151186	GO_Molecular_Function
CARBON_NITROGEN_LIGASE_ACTIVITY_WITH_GLUTAMINE_AS_AMIDO_N_DONOR	10	0.081536	0.001956	0.26295	0.37825	0.9790214269535674	0.0092078	0.4222210633047757	GO_Molecular_Function
CARBON_NITROGEN_LYASE_ACTIVITY	11	-0.43917	-0.011049	0.25814	0.95555	0.9954221424565339	0.0019927	0.019746583171015242	GO_Molecular_Function
CARBON_OXYGEN_LYASE_ACTIVITY	73	-0.2553	-0.016517	0.10871	0.99057	0.9975876621253406	0.00104893	0.00411483	GO_Molecular_Function
CARBON_SULFUR_LYASE_ACTIVITY	12	0.10109	0.0026564	0.26086	0.34918	0.9790214269535674	0.0092078	0.4569506393604667	GO_Molecular_Function
CARBOXYLESTERASE_ACTIVITY	6	0.037462	0.00069619	0.40205	0.46288	0.9790214269535674	0.0092078	0.3345315836960923	GO_Molecular_Function
CARBOXYLIC_ESTER_HYDROLASE_ACTIVITY	150	-0.0042072	-0.00038931	0.071705	0.52339	0.9838780403458213	0.00705873	0.28117457933906365	GO_Molecular_Function
CARBOXYPEPTIDASE_ACTIVITY	43	0.15394	0.0076505	0.13102	0.12002	0.9617914110429447	0.016919105566754817	0.9207463775699223	GO_Molecular_Function
CARBOXY_LYASE_ACTIVITY	37	-0.11081	-0.0051094	0.1319	0.79958	0.9863348508825319	0.00597562	0.0971381	GO_Molecular_Function
CARDIOLIPIN_BINDING	14	0.004348	0.0001234	0.24803	0.49301	0.9820827966101694	0.0078519	0.3071442715934119	GO_Molecular_Function
CARD_DOMAIN_BINDING	15	-0.37161	-0.010916	0.21863	0.9554	0.9954221424565339	0.0019927	0.019814763052664972	GO_Molecular_Function
CARGO_ADAPTOR_ACTIVITY	20	-0.27859	-0.0094487	0.17756	0.94167	0.9941692132269099	0.00253969	0.026101265241326367	GO_Molecular_Function
CARGO_RECEPTOR_ACTIVITY	64	0.0033062	0.00020033	0.10848	0.48784	0.9820827966101694	0.0078519	0.31172259297869453	GO_Molecular_Function
CARNITINE_O_ACYLTRANSFERASE_ACTIVITY	6	0.23102	0.0042933	0.34102	0.24906	0.9617914110429447	0.016919105566754817	0.603696	GO_Molecular_Function
CARNITINE_TRANSMEMBRANE_TRANSPORTER_ACTIVITY	3	0.64525	0.0084799	0.60178	0.14181	0.9617914110429447	0.016919105566754817	0.8482931429774236	GO_Molecular_Function
CASPASE_BINDING	12	0.058041	0.0015251	0.27674	0.41694	0.9790214269535674	0.0092078	0.3799264379369055	GO_Molecular_Function
CATALYTIC_ACTIVITY_ACTING_ON_A_GLYCOPROTEIN	20	0.53543	0.01816	0.21575	0.0065428	0.7054534666666668	0.15153162802784484	2.1842363549918584	GO_Molecular_Function
CATALYTIC_ACTIVITY_ACTING_ON_A_NUCLEIC_ACID	586	0.039779	0.0071827	0.033667	0.1187	0.9617914110429447	0.016919105566754817	0.9255492810454088	GO_Molecular_Function
CATALYTIC_ACTIVITY_ACTING_ON_A_RRNA	21	0.10671	0.0037084	0.16151	0.2544	0.9617914110429447	0.016919105566754817	0.5944828930236237	GO_Molecular_Function
CATALYTIC_ACTIVITY_ACTING_ON_A_TRNA	127	-0.044216	-0.0037672	0.070208	0.73558	0.9863348508825319	0.00597562	0.13337008749230594	GO_Molecular_Function
CATALYTIC_ACTIVITY_ACTING_ON_DNA	223	0.10029	0.011291	0.053953	0.031538	0.8446699130434782	0.073313	1.5011658511626091	GO_Molecular_Function
CATALYTIC_ACTIVITY_ACTING_ON_RNA	382	0.0093614	0.001373	0.041525	0.41082	0.9790214269535674	0.0092078	0.38634842174903755	GO_Molecular_Function
CATECHOLAMINE_BINDING	10	-0.32335	-0.0077568	0.31966	0.84411	0.9863348508825319	0.00597562	0.073601	GO_Molecular_Function
CCR1_CHEMOKINE_RECEPTOR_BINDING	6	-0.062355	-0.0011588	0.3281	0.57536	0.9863348508825319	0.00597562	0.24006033428288406	GO_Molecular_Function
CCR2_CHEMOKINE_RECEPTOR_BINDING	4	0.22522	0.0034176	0.40919	0.29103	0.9624138461538461	0.0166381	0.5360622406948011	GO_Molecular_Function
CCR3_CHEMOKINE_RECEPTOR_BINDING	5	-0.033393	-0.00056652	0.44105	0.53018	0.9838780403458213	0.00705873	0.2755766592009357	GO_Molecular_Function
CCR5_CHEMOKINE_RECEPTOR_BINDING	8	-0.1573	-0.0033753	0.32485	0.68589	0.9863348508825319	0.00597562	0.1637455289340165	GO_Molecular_Function
CCR6_CHEMOKINE_RECEPTOR_BINDING	5	-0.024583	-0.00041705	0.42959	0.52282	0.9838780403458213	0.00705873	0.2816478072362895	GO_Molecular_Function
CCR_CHEMOKINE_RECEPTOR_BINDING	40	-0.05116	-0.0024524	0.16312	0.6231	0.9863348508825319	0.00597562	0.20544224874523845	GO_Molecular_Function
CD4_RECEPTOR_BINDING	8	-0.5126	-0.010999	0.36487	0.91996	0.9923706122448981	0.00332611	0.0362311	GO_Molecular_Function
CDP_ALCOHOL_PHOSPHATIDYLTRANSFERASE_ACTIVITY	8	-0.094984	-0.0020381	0.26427	0.64036	0.9863348508825319	0.00597562	0.19357580405103225	GO_Molecular_Function
CELL_ADHESION_MEDIATOR_ACTIVITY	75	0.14449	0.0094748	0.10678	0.088019	0.948067	0.023160980591326836	1.0554235698442955	GO_Molecular_Function
CELL_ADHESION_MOLECULE_BINDING	523	0.03144	0.0053732	0.038865	0.20928	0.9617914110429447	0.016919105566754817	0.6792722733558267	GO_Molecular_Function
CELL_ADHESIVE_PROTEIN_BINDING_INVOLVED_IN_BUNDLE_OF_HIS_CELL_PURKINJE_MYOCYTE_COMMUNICATION	5	0.29689	0.0050368	0.45702	0.25797	0.9624138461538461	0.0166381	0.5884307963313675	GO_Molecular_Function
CELL_CELL_ADHESION_MEDIATOR_ACTIVITY	56	0.13631	0.0077276	0.12265	0.13322	0.9617914110429447	0.016919105566754817	0.8754305706791597	GO_Molecular_Function
CELL_MATRIX_ADHESION_MEDIATOR_ACTIVITY	9	0.47522	0.010815	0.33286	0.076698	0.9203760000000001	0.0360347	1.1152159606962406	GO_Molecular_Function
CENTROMERIC_DNA_BINDING	6	-0.64746	-0.012032	0.39734	0.94839	0.994209	0.00252215	0.023013033951246525	GO_Molecular_Function
CERAMIDE_1_PHOSPHATE_BINDING	5	-0.10415	-0.001767	0.40122	0.60241	0.9863348508825319	0.00597562	0.22010782746344412	GO_Molecular_Function
CERAMIDE_BINDING	17	0.093084	0.0029109	0.20781	0.3271	0.9790214269535674	0.0092078	0.48531945587501835	GO_Molecular_Function
CERAMIDE_TRANSFER_ACTIVITY	6	-0.33603	-0.0062447	0.35228	0.82992	0.9863348508825319	0.00597562	0.0809638	GO_Molecular_Function
CGMP_BINDING	14	0.25333	0.0071897	0.23583	0.14137	0.9617914110429447	0.016919105566754817	0.8496427420014809	GO_Molecular_Function
CHANNEL_ACTIVATOR_ACTIVITY	12	-0.20611	-0.0054159	0.25423	0.79123	0.9863348508825319	0.00597562	0.10169725454098873	GO_Molecular_Function
CHEMOATTRACTANT_ACTIVITY	34	0.18889	0.0083496	0.15267	0.108	0.9617914110429447	0.016919105566754817	0.9665762445130504	GO_Molecular_Function
CHEMOKINE_ACTIVITY	46	-0.10852	-0.0055776	0.16298	0.74724	0.9863348508825319	0.00597562	0.12653988823097517	GO_Molecular_Function
CHEMOKINE_BINDING	29	0.014543	0.00059379	0.17992	0.46779	0.9790214269535674	0.0092078	0.3299490663901375	GO_Molecular_Function
CHEMOKINE_RECEPTOR_BINDING	64	-0.0054275	-0.00032887	0.12729	0.51701	0.9826489887640449	0.00760159	0.2865010567071829	GO_Molecular_Function
CHEMOREPELLENT_ACTIVITY	27	0.3208	0.012639	0.1696	0.029285	0.835296	0.0781596	1.5333547716360212	GO_Molecular_Function
CHITINASE_ACTIVITY	6	0.078241	0.001454	0.36057	0.41411	0.9790214269535674	0.0092078	0.38288428195262914	GO_Molecular_Function
CHITIN_BINDING	8	-0.034581	-0.00074203	0.29754	0.54626	0.9838780403458213	0.00705873	0.26260059962322946	GO_Molecular_Function
CHLORIDE_CHANNEL_ACTIVITY	82	-0.086708	-0.0059439	0.10359	0.79872	0.9863348508825319	0.00597562	0.0976054	GO_Molecular_Function
CHLORIDE_CHANNEL_INHIBITOR_ACTIVITY	7	0.14098	0.0028298	0.27963	0.30707	0.9703416695059625	0.013075318255545774	0.5127626110101361	GO_Molecular_Function
CHLORIDE_CHANNEL_REGULATOR_ACTIVITY	14	0.093024	0.0026401	0.22091	0.33685	0.9790214269535674	0.0092078	0.47256344831130287	GO_Molecular_Function
CHLORIDE_ION_BINDING	11	0.31014	0.0078029	0.27909	0.13324	0.9617914110429447	0.016919105566754817	0.8753653759808608	GO_Molecular_Function
CHLORIDE_TRANSMEMBRANE_TRANSPORTER_ACTIVITY	118	-0.08195	-0.006732	0.082674	0.83921	0.9863348508825319	0.00597562	0.0761293	GO_Molecular_Function
CHOLESTEROL_BINDING	51	0.020495	0.001109	0.12572	0.43525	0.9790214269535674	0.0092078	0.3612612202106312	GO_Molecular_Function
CHOLESTEROL_TRANSFER_ACTIVITY	25	0.058039	0.0022005	0.17544	0.37039	0.9790214269535674	0.0092078	0.4313407471613915	GO_Molecular_Function
CHOLINE_TRANSMEMBRANE_TRANSPORTER_ACTIVITY	8	0.61568	0.013211	0.34907	0.038894	0.8844917052631579	0.0533062	1.410117390136271	GO_Molecular_Function
CHONDROITIN_SULFATE_BINDING	9	-0.14414	-0.0032803	0.33128	0.66825	0.9863348508825319	0.00597562	0.17506103257142516	GO_Molecular_Function
CHONDROITIN_SULFOTRANSFERASE_ACTIVITY	6	-0.18913	-0.0035147	0.43799	0.66706	0.9863348508825319	0.00597562	0.1758351008705944	GO_Molecular_Function
CHROMATIN_BINDING	531	-0.0042034	-0.00072368	0.036998	0.54523	0.9838780403458213	0.00705873	0.26342025614622316	GO_Molecular_Function
CHROMATIN_DNA_BINDING	103	-0.10963	-0.0084179	0.083319	0.90587	0.9882218181818182	0.00514556	0.0429341	GO_Molecular_Function
CHROMATIN_INSULATOR_SEQUENCE_BINDING	4	0.35817	0.0054351	0.40583	0.18874	0.9617914110429447	0.016919105566754817	0.7241360492874788	GO_Molecular_Function
CHROMATIN_PROTEIN_ADAPTOR_ACTIVITY	86	0.08958	0.0062881	0.098064	0.1805	0.9617914110429447	0.016919105566754817	0.7435227937583233	GO_Molecular_Function
CHROMO_SHADOW_DOMAIN_BINDING	5	0.16372	0.0027776	0.40728	0.34385	0.9790214269535674	0.0092078	0.4636309713219587	GO_Molecular_Function
CILIARY_NEUROTROPHIC_FACTOR_RECEPTOR_BINDING	6	-0.33063	-0.0061445	0.37373	0.81183	0.9863348508825319	0.00597562	0.0905349	GO_Molecular_Function
CIS_REGULATORY_REGION_SEQUENCE_SPECIFIC_DNA_BINDING	1022	0.043102	0.010144	0.029505	0.072043	0.9056834285714286	0.0430236	1.1424082106731854	GO_Molecular_Function
CIS_TRANS_ISOMERASE_ACTIVITY	38	-0.041082	-0.0019196	0.12403	0.62976	0.9863348508825319	0.00597562	0.20082492758477133	GO_Molecular_Function
CLASS_I_DNA_APURINIC_OR_APYRIMIDINIC_SITE_ENDONUCLEASE_ACTIVITY	7	-0.33414	-0.0067071	0.35167	0.82898	0.9863348508825319	0.00597562	0.0814559	GO_Molecular_Function
CLATHRIN_BINDING	46	-0.057947	-0.0029783	0.12144	0.68338	0.9863348508825319	0.00597562	0.16533773554126352	GO_Molecular_Function
CLATHRIN_HEAVY_CHAIN_BINDING	11	0.029109	0.00073235	0.26464	0.45621	0.9790214269535674	0.0092078	0.34083519933727335	GO_Molecular_Function
CLATHRIN_LIGHT_CHAIN_BINDING	7	-0.19068	-0.0038274	0.29441	0.7414	0.9863348508825319	0.00597562	0.12994741830645518	GO_Molecular_Function
COA_LIGASE_ACTIVITY	24	-0.4755	-0.017664	0.1786	0.99612	0.99808	0.000834571	0.00168834	GO_Molecular_Function
COA_TRANSFERASE_ACTIVITY	5	-0.86807	-0.014727	0.37193	0.99019	0.9975876621253406	0.00104893	0.00428146	GO_Molecular_Function
COBALAMIN_BINDING	9	-0.19864	-0.0045208	0.33264	0.72479	0.9863348508825319	0.00597562	0.1397878072942385	GO_Molecular_Function
COENZYME_A_DIPHOSPHATASE_ACTIVITY	5	-0.35745	-0.0060642	0.31086	0.87489	0.9863348508825319	0.00597562	0.0580465	GO_Molecular_Function
COLLAGEN_BINDING	67	-0.064241	-0.0039824	0.11131	0.71807	0.9863348508825319	0.00597562	0.1438332171338759	GO_Molecular_Function
COLLAGEN_BINDING_INVOLVED_IN_CELL_MATRIX_ADHESION	5	0.49424	0.0083849	0.47202	0.14754	0.9617914110429447	0.016919105566754817	0.8310902208776392	GO_Molecular_Function
COLLAGEN_RECEPTOR_ACTIVITY	5	-0.084331	-0.0014307	0.42869	0.57798	0.9863348508825319	0.00597562	0.2380871893301914	GO_Molecular_Function
COMPLEMENT_BINDING	21	0.27832	0.0096723	0.21043	0.092992	0.9547178666666667	0.020124949937309462	1.0315544117180913	GO_Molecular_Function
COMPLEMENT_COMPONENT_C1Q_COMPLEX_BINDING	7	0.17683	0.0035495	0.30176	0.27894	0.9624138461538461	0.0166381	0.5544892034332692	GO_Molecular_Function
COMPLEMENT_COMPONENT_C3B_BINDING	10	0.42176	0.010118	0.38464	0.13643	0.9617914110429447	0.016919105566754817	0.8650901208681218	GO_Molecular_Function
COMPLEMENT_RECEPTOR_ACTIVITY	11	0.70522	0.017743	0.33219	0.016886	0.760193	0.11907597381712674	1.7724732150627984	GO_Molecular_Function
CONNEXIN_BINDING	5	-0.45225	-0.0076724	0.46624	0.83396	0.9863348508825319	0.00597562	0.0788548	GO_Molecular_Function
COPPER_CHAPERONE_ACTIVITY	6	0.5183	0.009632	0.24169	0.016007	0.760193	0.11907597381712674	1.795690055059463	GO_Molecular_Function
COPPER_ION_BINDING	53	0.09679	0.0053388	0.10841	0.18599	0.9617914110429447	0.016919105566754817	0.7305104055754656	GO_Molecular_Function
COPPER_ION_TRANSMEMBRANE_TRANSPORTER_ACTIVITY	6	-0.25928	-0.0048184	0.30561	0.80189	0.9863348508825319	0.00597562	0.0958852	GO_Molecular_Function
CORECEPTOR_ACTIVITY	51	0.10344	0.0055974	0.13035	0.21373	0.9617914110429447	0.016919105566754817	0.6701345142419924	GO_Molecular_Function
CORE_PROMOTER_SEQUENCE_SPECIFIC_DNA_BINDING	41	0.099602	0.0048338	0.13884	0.23657	0.9617914110429447	0.016919105566754817	0.6260403301245331	GO_Molecular_Function
CORTICOTROPIN_RELEASING_HORMONE_RECEPTOR_BINDING	4	-0.069023	-0.0010474	0.49482	0.55547	0.9848263087248322	0.00664036	0.2553393916039119	GO_Molecular_Function
CO_RECEPTOR_BINDING	12	-0.044081	-0.0011583	0.23886	0.57321	0.9863348508825319	0.00597562	0.2416862416750139	GO_Molecular_Function
CO_SMAD_BINDING	8	0.16694	0.0035822	0.33327	0.30822	0.9703416695059625	0.013075318255545774	0.5111391838920192	GO_Molecular_Function
CROSSOVER_JUNCTION_DNA_ENDONUCLEASE_ACTIVITY	8	0.42122	0.0090384	0.24156	0.040611	0.8844917052631579	0.0533062	1.3913563163672678	GO_Molecular_Function
CTPASE_ACTIVITY	5	0.17022	0.0028879	0.45229	0.35333	0.9790214269535674	0.0092078	0.4518194865919722	GO_Molecular_Function
CULLIN_FAMILY_PROTEIN_BINDING	22	-0.12757	-0.0045376	0.18739	0.75199	0.9863348508825319	0.00597562	0.12378793463933546	GO_Molecular_Function
CUPRIC_ION_BINDING	5	0.55913	0.0094858	0.41328	0.088054	0.948067	0.023160980591326836	1.0552509106964783	GO_Molecular_Function
CUPROUS_ION_BINDING	8	0.5164	0.011081	0.32355	0.055249	0.9056834285714286	0.0430236	1.2576755782475977	GO_Molecular_Function
CXCR3_CHEMOKINE_RECEPTOR_BINDING	5	0.14303	0.0024265	0.47003	0.38045	0.9790214269535674	0.0092078	0.4197024115634298	GO_Molecular_Function
CXCR_CHEMOKINE_RECEPTOR_BINDING	16	0.31437	0.0095375	0.25393	0.10787	0.9617914110429447	0.016919105566754817	0.9670993212673239	GO_Molecular_Function
CYCLASE_ACTIVATOR_ACTIVITY	12	-0.44239	-0.011625	0.26965	0.94955	0.994209	0.00252215	0.022482161888128255	GO_Molecular_Function
CYCLASE_INHIBITOR_ACTIVITY	6	-0.35094	-0.0065219	0.43697	0.78904	0.9863348508825319	0.00597562	0.10290097988444318	GO_Molecular_Function
CYCLASE_REGULATOR_ACTIVITY	20	-0.47631	-0.016154	0.21936	0.98504	0.9967978555798688	0.0013929	0.00654613	GO_Molecular_Function
CYCLIC_NUCLEOTIDE_ACTIVATED_MONOATOMIC_ION_CHANNEL_ACTIVITY	8	0.41079	0.0088147	0.33626	0.11092	0.9617914110429447	0.016919105566754817	0.95499	GO_Molecular_Function
CYCLIC_NUCLEOTIDE_BINDING	32	-0.015398	-0.00066033	0.15877	0.53863	0.9838780403458213	0.00705873	0.26870946141166435	GO_Molecular_Function
CYCLIC_NUCLEOTIDE_DEPENDENT_PROTEIN_KINASE_ACTIVITY	17	0.13393	0.0041881	0.23078	0.28085	0.9624138461538461	0.0166381	0.5515255717878389	GO_Molecular_Function
CYCLIC_NUCLEOTIDE_PHOSPHODIESTERASE_ACTIVITY	25	-0.25133	-0.0095287	0.17809	0.92091	0.9923706122448981	0.00332611	0.0357828	GO_Molecular_Function
CYCLIN_BINDING	34	-0.025698	-0.0011359	0.14422	0.57071	0.9863348508825319	0.00597562	0.24358451766171257	GO_Molecular_Function
CYCLIN_DEPENDENT_PROTEIN_KINASE_ACTIVITY	68	0.03801	0.0023738	0.10425	0.35771	0.9790214269535674	0.0092078	0.44646891871568345	GO_Molecular_Function
CYCLIN_DEPENDENT_PROTEIN_SERINE_THREONINE_KINASE_ACTIVATOR_ACTIVITY	11	0.043803	0.001102	0.27469	0.43665	0.9790214269535674	0.0092078	0.359867	GO_Molecular_Function
CYCLIN_DEPENDENT_PROTEIN_SERINE_THREONINE_KINASE_INHIBITOR_ACTIVITY	12	-0.33369	-0.0087685	0.29445	0.87144	0.9863348508825319	0.00597562	0.0597625	GO_Molecular_Function
CYCLIN_DEPENDENT_PROTEIN_SERINE_THREONINE_KINASE_REGULATOR_ACTIVITY	44	-0.037548	-0.0018876	0.12898	0.61452	0.9863348508825319	0.00597562	0.21146397811797915	GO_Molecular_Function
CYCLOHYDROLASE_ACTIVITY	6	-0.35812	-0.0066552	0.32218	0.86683	0.9863348508825319	0.00597562	0.062066066654252496	GO_Molecular_Function
CYCLOSPORIN_A_BINDING	9	-0.10047	-0.0022866	0.2462	0.65839	0.9863348508825319	0.00597562	0.18151677405611524	GO_Molecular_Function
CYSTEINE_TYPE_DEUBIQUITINASE_ACTIVITY	76	0.0039663	0.0002618	0.097425	0.48376	0.9820827966101694	0.0078519	0.3153700444021147	GO_Molecular_Function
CYSTEINE_TYPE_ENDOPEPTIDASE_ACTIVATOR_ACTIVITY	10	0.22573	0.0054149	0.22475	0.15762	0.9617914110429447	0.016919105566754817	0.802389	GO_Molecular_Function
CYSTEINE_TYPE_ENDOPEPTIDASE_ACTIVATOR_ACTIVITY_INVOLVED_IN_APOPTOTIC_PROCESS	12	-0.20672	-0.005432	0.22373	0.82224	0.9863348508825319	0.00597562	0.0850014	GO_Molecular_Function
CYSTEINE_TYPE_ENDOPEPTIDASE_ACTIVITY	122	-0.083663	-0.0069874	0.07942	0.85392	0.9863348508825319	0.00597562	0.0685828	GO_Molecular_Function
CYSTEINE_TYPE_ENDOPEPTIDASE_INHIBITOR_ACTIVITY	34	-0.14205	-0.0062792	0.16344	0.80761	0.9863348508825319	0.00597562	0.0927983	GO_Molecular_Function
CYSTEINE_TYPE_ENDOPEPTIDASE_INHIBITOR_ACTIVITY_INVOLVED_IN_APOPTOTIC_PROCESS	15	0.066149	0.0019432	0.22202	0.38288	0.9790214269535674	0.0092078	0.4169373187306379	GO_Molecular_Function
CYSTEINE_TYPE_ENDOPEPTIDASE_REGULATOR_ACTIVITY_INVOLVED_IN_APOPTOTIC_PROCESS	29	0.0055701	0.00022743	0.15534	0.4857	0.9820827966101694	0.0078519	0.3136318965269638	GO_Molecular_Function
CYSTEINE_TYPE_EXOPEPTIDASE_ACTIVITY	9	-0.34984	-0.007962	0.22687	0.93846	0.9941692132269099	0.00253969	0.027584233590839186	GO_Molecular_Function
CYSTEINE_TYPE_PEPTIDASE_ACTIVITY	191	-0.067341	-0.0070231	0.061821	0.86198	0.9863348508825319	0.00597562	0.0645028	GO_Molecular_Function
CYTIDINE_DEAMINASE_ACTIVITY	12	0.19477	0.0051181	0.34294	0.28504	0.9624138461538461	0.0166381	0.5450941906570408	GO_Molecular_Function
CYTIDYLYLTRANSFERASE_ACTIVITY	8	-0.25106	-0.0053872	0.28756	0.80869	0.9863348508825319	0.00597562	0.0922179	GO_Molecular_Function
CYTOCHROME_B5_REDUCTASE_ACTIVITY_ACTING_ON_NAD_P_H	7	-0.26564	-0.0053321	0.31582	0.79985	0.9863348508825319	0.00597562	0.0969915	GO_Molecular_Function
CYTOKINE_ACTIVITY	216	-0.082945	-0.0091925	0.066968	0.89224	0.9882218181818182	0.00514556	0.0495183	GO_Molecular_Function
CYTOKINE_BINDING	129	0.047965	0.0041185	0.082368	0.28018	0.9624138461538461	0.0166381	0.5525628690489657	GO_Molecular_Function
CYTOKINE_RECEPTOR_ACTIVITY	86	-0.13381	-0.0093932	0.10194	0.90535	0.9882218181818182	0.00514556	0.0431835	GO_Molecular_Function
CYTOKINE_RECEPTOR_BINDING	249	0.12284	0.014603	0.057995	0.017091	0.760193	0.11907597381712674	1.7672325258236576	GO_Molecular_Function
CYTOSKELETAL_ANCHOR_ACTIVITY	23	-0.089307	-0.0032479	0.16815	0.70233	0.9863348508825319	0.00597562	0.15345878031475402	GO_Molecular_Function
CYTOSKELETAL_MOTOR_ACTIVITY	107	-0.12451	-0.0097433	0.086439	0.92513	0.9925527652173913	0.0032464	0.0337972	GO_Molecular_Function
CYTOSKELETAL_PROTEIN_BINDING	916	-0.060126	-0.01344	0.028915	0.9812	0.9967978555798688	0.0013929	0.00824246	GO_Molecular_Function
CYTOSKELETON_NUCLEAR_MEMBRANE_ANCHOR_ACTIVITY	5	0.15992	0.002713	0.39143	0.34144	0.9790214269535674	0.0092078	0.4666856022556241	GO_Molecular_Function
C_ACETYLTRANSFERASE_ACTIVITY	7	-0.18159	-0.003645	0.31916	0.7153	0.9863348508825319	0.00597562	0.14551177495556958	GO_Molecular_Function
C_ACYLTRANSFERASE_ACTIVITY	20	-0.2228	-0.0075563	0.20602	0.86024	0.9863348508825319	0.00597562	0.0653804	GO_Molecular_Function
C_C_CHEMOKINE_BINDING	22	-0.0028044	-9.9751e-05	0.2067	0.50541	0.9825426232948584	0.0076486	0.2963561694167883	GO_Molecular_Function
C_METHYLTRANSFERASE_ACTIVITY	5	0.076816	0.0013032	0.30138	0.39941	0.9790214269535674	0.0092078	0.39858106592888265	GO_Molecular_Function
C_PALMITOYLTRANSFERASE_ACTIVITY	5	-0.018457	-0.00031312	0.39909	0.51844	0.9826489887640449	0.00760159	0.2853014980535451	GO_Molecular_Function
C_X3_C_CHEMOKINE_BINDING	4	-0.54421	-0.0082582	0.50736	0.85827	0.9863348508825319	0.00597562	0.0663761	GO_Molecular_Function
C_X_C_CHEMOKINE_BINDING	5	0.041839	0.00070981	0.45656	0.46349	0.9790214269535674	0.0092078	0.33395963151229785	GO_Molecular_Function
C_X_C_CHEMOKINE_RECEPTOR_ACTIVITY	6	0.32909	0.0061157	0.35546	0.17728	0.9617914110429447	0.016919105566754817	0.7513402569516643	GO_Molecular_Function
D1_DOPAMINE_RECEPTOR_BINDING	7	0.20832	0.0041814	0.27212	0.22198	0.9617914110429447	0.016919105566754817	0.6536861529408832	GO_Molecular_Function
DAMAGED_DNA_BINDING	69	0.023686	0.00149	0.092062	0.39848	0.9790214269535674	0.0092078	0.399593	GO_Molecular_Function
DEACETYLASE_ACTIVITY	41	-0.0067738	-0.00032874	0.13133	0.52057	0.9826489887640449	0.00760159	0.283521	GO_Molecular_Function
DEACYLASE_ACTIVITY	67	-0.058247	-0.0036108	0.10496	0.71053	0.9863348508825319	0.00597562	0.14841758056634752	GO_Molecular_Function
DEAD_H_BOX_RNA_HELICASE_BINDING	8	0.15391	0.0033025	0.33998	0.32539	0.9790214269535674	0.0092078	0.48759579808493997	GO_Molecular_Function
DEAMINASE_ACTIVITY	33	0.11501	0.0050085	0.1657	0.24382	0.9617914110429447	0.016919105566754817	0.6129306730679797	GO_Molecular_Function
DEATH_DOMAIN_BINDING	9	-0.30965	-0.0070472	0.29602	0.85222	0.9863348508825319	0.00597562	0.0694483	GO_Molecular_Function
DEATH_RECEPTOR_ACTIVITY	13	0.04449	0.0012168	0.25958	0.43196	0.9790214269535674	0.0092078	0.3645564674989185	GO_Molecular_Function
DEATH_RECEPTOR_BINDING	18	0.2601	0.0083693	0.21155	0.10945	0.9617914110429447	0.016919105566754817	0.9607842340960495	GO_Molecular_Function
DEHYDROASCORBIC_ACID_TRANSMEMBRANE_TRANSPORTER_ACTIVITY	8	0.0089495	0.00019204	0.28257	0.48737	0.9820827966101694	0.0078519	0.31214120727161254	GO_Molecular_Function
DELAYED_RECTIFIER_POTASSIUM_CHANNEL_ACTIVITY	24	0.21486	0.0079818	0.21337	0.15698	0.9617914110429447	0.016919105566754817	0.804156	GO_Molecular_Function
DELTA_CATENIN_BINDING	10	0.20513	0.0049209	0.31495	0.25742	0.9624138461538461	0.0166381	0.5893577140275591	GO_Molecular_Function
DEMETHYLASE_ACTIVITY	32	0.15078	0.0064665	0.15639	0.16748	0.9617914110429447	0.016919105566754817	0.7760370477808072	GO_Molecular_Function
DENEDDYLASE_ACTIVITY	6	-0.10324	-0.0019186	0.28808	0.63996	0.9863348508825319	0.00597562	0.19384717026949855	GO_Molecular_Function
DEOXYNUCLEOSIDE_KINASE_ACTIVITY	5	0.3246	0.005507	0.32863	0.16165	0.9617914110429447	0.016919105566754817	0.7914242910524252	GO_Molecular_Function
DEOXYNUCLEOSIDE_PHOSPHATE_KINASE_ACTIVITY_ATP_AS_PHOSPHATE_DONOR	6	0.20803	0.0038661	0.30665	0.24876	0.9617914110429447	0.016919105566754817	0.6042194518585143	GO_Molecular_Function
DEOXYRIBONUCLEASE_I_ACTIVITY	4	0.25398	0.0038541	0.37439	0.24877	0.9617914110429447	0.016919105566754817	0.6042019938366077	GO_Molecular_Function
DEOXYRIBONUCLEOTIDE_BINDING	4	-0.13828	-0.0020983	0.35799	0.65035	0.9863348508825319	0.00597562	0.18685285541953253	GO_Molecular_Function
DERMATAN_4_SULFOTRANSFERASE_ACTIVITY	5	0.25532	0.0043315	0.46642	0.29206	0.9624138461538461	0.0166381	0.5345279191265025	GO_Molecular_Function
DERMATAN_SULFOTRANSFERASE_ACTIVITY	6	0.29594	0.0054997	0.42641	0.24384	0.9617914110429447	0.016919105566754817	0.6128950503404935	GO_Molecular_Function
DESUMOYLASE_ACTIVITY	6	0.049089	0.00091228	0.29331	0.43354	0.9790214269535674	0.0092078	0.362971	GO_Molecular_Function
DEUBIQUITINASE_ACTIVATOR_ACTIVITY	7	0.057289	0.0011499	0.25659	0.41167	0.9790214269535674	0.0092078	0.3854507805837056	GO_Molecular_Function
DIACYLGLYCEROL_BINDING	15	-0.35452	-0.010415	0.22457	0.94279	0.9941692132269099	0.00253969	0.025585	GO_Molecular_Function
DIACYLGLYCEROL_DEPENDENT_SERINE_THREONINE_KINASE_ACTIVITY	20	-0.01742	-0.00059081	0.19996	0.53471	0.9838780403458213	0.00705873	0.27188169376723276	GO_Molecular_Function
DIACYLGLYCEROL_O_ACYLTRANSFERASE_ACTIVITY	5	-0.32614	-0.005533	0.38876	0.79924	0.9863348508825319	0.00597562	0.0973228	GO_Molecular_Function
DIAMINE_OXIDASE_ACTIVITY	6	0.035653	0.00066257	0.35434	0.45993	0.9790214269535674	0.0092078	0.33730826163811745	GO_Molecular_Function
DICARBOXYLIC_ACID_TRANSMEMBRANE_TRANSPORTER_ACTIVITY	30	0.17051	0.0070807	0.14833	0.12518	0.9617914110429447	0.016919105566754817	0.9024650527827226	GO_Molecular_Function
DIHYDROPYRIMIDINASE_ACTIVITY	6	-0.05866	-0.0010901	0.39464	0.55908	0.9856939561487131	0.00625791	0.2525260435041542	GO_Molecular_Function
DINUCLEOTIDE_PHOSPHATASE_ACTIVITY	8	0.44359	0.0095184	0.35377	0.10495	0.9617914110429447	0.016919105566754817	0.9790175570815808	GO_Molecular_Function
DIOXYGENASE_ACTIVITY	79	-0.038217	-0.0025717	0.10077	0.64775	0.9863348508825319	0.00597562	0.18859257834213755	GO_Molecular_Function
DIPEPTIDASE_ACTIVITY	15	-0.053312	-0.0015661	0.21031	0.60005	0.9863348508825319	0.00597562	0.2218125599174143	GO_Molecular_Function
DIPEPTIDE_TRANSMEMBRANE_TRANSPORTER_ACTIVITY	5	0.17152	0.0029098	0.3708	0.32185	0.9790214269535674	0.0092078	0.49234648653501195	GO_Molecular_Function
DIPEPTIDYL_PEPTIDASE_ACTIVITY	7	0.4045	0.0081193	0.38347	0.14575	0.9617914110429447	0.016919105566754817	0.8363914365689483	GO_Molecular_Function
DISACCHARIDE_BINDING	5	0.15622	0.0026503	0.36399	0.3339	0.9790214269535674	0.0092078	0.47638358094562927	GO_Molecular_Function
DISORDERED_DOMAIN_SPECIFIC_BINDING	26	0.23963	0.009265	0.18221	0.094243	0.9617914110429447	0.016919105566754817	1.0257508976131238	GO_Molecular_Function
DISULFIDE_OXIDOREDUCTASE_ACTIVITY	39	0.14656	0.0069374	0.14846	0.16179	0.9617914110429447	0.016919105566754817	0.7910483249921751	GO_Molecular_Function
DNA_APURINIC_OR_APYRIMIDINIC_SITE_ENDONUCLEASE_ACTIVITY	11	-0.48472	-0.012195	0.26258	0.96755	0.9967978555798688	0.0013929	0.0143266	GO_Molecular_Function
DNA_BINDING_BENDING	16	0.15822	0.0048003	0.20018	0.21465	0.9617914110429447	0.016919105566754817	0.6682691071845424	GO_Molecular_Function
DNA_BINDING_TRANSCRIPTION_ACTIVATOR_ACTIVITY	410	0.082168	0.012475	0.044872	0.033549	0.861091	0.0649509	1.4743204203818558	GO_Molecular_Function
DNA_BINDING_TRANSCRIPTION_FACTOR_ACTIVITY	1246	0.048814	0.012597	0.027585	0.038408	0.8844917052631579	0.0533062	1.4155783070388908	GO_Molecular_Function
DNA_BINDING_TRANSCRIPTION_FACTOR_BINDING	454	0.010628	0.0016957	0.040707	0.39702	0.9790214269535674	0.0092078	0.40118761497276084	GO_Molecular_Function
DNA_BINDING_TRANSCRIPTION_REPRESSOR_ACTIVITY	266	0.016015	0.0019667	0.052399	0.37994	0.9790214269535674	0.0092078	0.420285	GO_Molecular_Function
DNA_CLAMP_LOADER_ACTIVITY	9	-0.27286	-0.0062099	0.24377	0.86849	0.9863348508825319	0.00597562	0.0612352	GO_Molecular_Function
DNA_DAMAGE_SENSOR_ACTIVITY	20	-0.19176	-0.0065038	0.17289	0.86631	0.9863348508825319	0.00597562	0.0623267	GO_Molecular_Function
DNA_DEMETHYLASE_ACTIVITY	4	0.84119	0.012765	0.39197	0.015942	0.760193	0.11907597381712674	1.7974571952060787	GO_Molecular_Function
DNA_DIRECTED_DNA_POLYMERASE_ACTIVITY	21	-0.03271	-0.0011368	0.21844	0.55952	0.9856939561487131	0.00625791	0.2521843850348305	GO_Molecular_Function
DNA_DNA_ANNEALING_ACTIVITY	6	0.47217	0.0087748	0.23751	0.023413	0.772629	0.11202899499574243	1.63054	GO_Molecular_Function
DNA_DNA_TETHERING_ACTIVITY	5	0.48898	0.0082956	0.34588	0.078733	0.9326832307692308	0.030265831589090707	1.103843200118717	GO_Molecular_Function
DNA_ENDONUCLEASE_ACTIVITY	40	0.24221	0.011611	0.12182	0.023399	0.772629	0.11202899499574243	1.6308027025796847	GO_Molecular_Function
DNA_ENDONUCLEASE_ACTIVITY_PRODUCING_3_PHOSPHOMONOESTERS	10	0.3798	0.0091111	0.22952	0.048999	0.9056834285714286	0.0430236	1.3098127832146198	GO_Molecular_Function
DNA_ENDONUCLEASE_ACTIVITY_PRODUCING_5_PHOSPHOMONOESTERS	13	0.38869	0.01063	0.21004	0.032129	0.8482055999999999	0.0714989	1.4931027914494293	GO_Molecular_Function
DNA_EXONUCLEASE_ACTIVITY	23	0.20949	0.0076187	0.16279	0.099083	0.9617914110429447	0.016919105566754817	1.004000852472541	GO_Molecular_Function
DNA_HELICASE_ACTIVITY	53	-0.047476	-0.0026187	0.10647	0.67217	0.9863348508825319	0.00597562	0.17252087467701652	GO_Molecular_Function
DNA_INSERTION_OR_DELETION_BINDING	6	-0.34372	-0.0063876	0.2981	0.87554	0.9863348508825319	0.00597562	0.057724007910123026	GO_Molecular_Function
DNA_METHYLTRANSFERASE_ACTIVITY	6	-0.159	-0.0029549	0.38747	0.65922	0.9863348508825319	0.00597562	0.18096962510056952	GO_Molecular_Function
DNA_NUCLEASE_ACTIVITY	62	0.21743	0.012968	0.099236	0.014232	0.760193	0.11907597381712674	1.8467340649241313	GO_Molecular_Function
DNA_N_GLYCOSYLASE_ACTIVITY	12	0.020038	0.00052654	0.23799	0.46645	0.9790214269535674	0.0092078	0.3311949025881838	GO_Molecular_Function
DNA_POLYMERASE_ACTIVITY	34	0.028205	0.0012467	0.15094	0.42589	0.9790214269535674	0.0092078	0.37070255714579875	GO_Molecular_Function
DNA_POLYMERASE_BINDING	20	0.050358	0.0017079	0.19684	0.39904	0.9790214269535674	0.0092078	0.3989835682015514	GO_Molecular_Function
DNA_REPLICATION_ORIGIN_BINDING	15	-0.4406	-0.012943	0.20578	0.98386	0.9967978555798688	0.0013929	0.0070667	GO_Molecular_Function
DNA_RNA_HYBRID_BINDING	3	-0.50135	-0.0065887	0.42129	0.88298	0.9872962318840579	0.00555252	0.054049133328442175	GO_Molecular_Function
DNA_SECONDARY_STRUCTURE_BINDING	34	0.11433	0.0050535	0.13543	0.1993	0.9617914110429447	0.016919105566754817	0.7004927012995124	GO_Molecular_Function
DNA_TOPOISOMERASE_ACTIVITY	7	0.33201	0.0066643	0.30099	0.135	0.9617914110429447	0.016919105566754817	0.8696662315049939	GO_Molecular_Function
DNA_TRANSLOCASE_ACTIVITY	3	0.1894	0.0024891	0.35491	0.2968	0.9624138461538461	0.0166381	0.5275361033930105	GO_Molecular_Function
DOLICHYL_PHOSPHATE_MANNOSE_PROTEIN_MANNOSYLTRANSFERASE_ACTIVITY	8	0.0362	0.00077676	0.29924	0.45186	0.9790214269535674	0.0092078	0.3449961020150129	GO_Molecular_Function
DOPAMINE_BINDING	5	-0.015765	-0.00026746	0.44158	0.51424	0.9826489887640449	0.00760159	0.28883414491674947	GO_Molecular_Function
DOPAMINE_NEUROTRANSMITTER_RECEPTOR_ACTIVITY	5	0.087713	0.0014881	0.43976	0.42095	0.9790214269535674	0.0092078	0.3757694861445459	GO_Molecular_Function
DOPAMINE_RECEPTOR_BINDING	15	0.016878	0.0004958	0.20584	0.46733	0.9790214269535674	0.0092078	0.33037633877825756	GO_Molecular_Function
DOUBLE_STRANDED_DNA_3_5_DNA_EXONUCLEASE_ACTIVITY	3	0.24341	0.0031988	0.39598	0.26938	0.9624138461538461	0.0166381	0.5696346514195295	GO_Molecular_Function
DOUBLE_STRANDED_DNA_EXODEOXYRIBONUCLEASE_ACTIVITY	5	0.64569	0.010954	0.3411	0.02919	0.835296	0.0781596	1.5347659050119857	GO_Molecular_Function
DOUBLE_STRANDED_METHYLATED_DNA_BINDING	4	-0.048374	-0.00073406	0.34454	0.55583	0.9848263087248322	0.00664036	0.25505801660354444	GO_Molecular_Function
DOUBLE_STRANDED_RNA_ADENOSINE_DEAMINASE_ACTIVITY	6	-0.22618	-0.0042034	0.34275	0.74534	0.9863348508825319	0.00597562	0.1276455709566217	GO_Molecular_Function
DOUBLE_STRANDED_RNA_BINDING	72	-0.028496	-0.001831	0.094272	0.61878	0.9863348508825319	0.00597562	0.208464	GO_Molecular_Function
DOUBLE_STRANDED_TELOMERIC_DNA_BINDING	8	-0.14839	-0.0031841	0.2827	0.70017	0.9863348508825319	0.00597562	0.15479650127389202	GO_Molecular_Function
DYNACTIN_BINDING	14	0.2752	0.0078104	0.22755	0.11326	0.9617914110429447	0.016919105566754817	0.9459234427094897	GO_Molecular_Function
DYNEIN_COMPLEX_BINDING	22	-0.14605	-0.005195	0.18884	0.78035	0.9863348508825319	0.00597562	0.10771056528950429	GO_Molecular_Function
DYNEIN_HEAVY_CHAIN_BINDING	15	-0.16366	-0.0048076	0.20687	0.78556	0.9863348508825319	0.00597562	0.10482063853773887	GO_Molecular_Function
DYNEIN_INTERMEDIATE_CHAIN_BINDING	35	0.1562	0.0070053	0.15924	0.16331	0.9617914110429447	0.016919105566754817	0.7869872211919905	GO_Molecular_Function
DYNEIN_LIGHT_CHAIN_BINDING	9	-0.088922	-0.0020237	0.27298	0.62769	0.9863348508825319	0.00597562	0.20225479022680007	GO_Molecular_Function
DYNEIN_LIGHT_INTERMEDIATE_CHAIN_BINDING	28	0.16988	0.0068155	0.16034	0.1447	0.9617914110429447	0.016919105566754817	0.8395314688809625	GO_Molecular_Function
DYSTROGLYCAN_BINDING	9	0.38908	0.0088549	0.26344	0.069858	0.9056834285714286	0.0430236	1.155783852156679	GO_Molecular_Function
D_CMP_KINASE_ACTIVITY	6	-0.25069	-0.0046587	0.36223	0.75555	0.9863348508825319	0.00597562	0.12173679008660751	GO_Molecular_Function
D_GLUCOSE_BINDING	10	-0.1215	-0.0029147	0.28857	0.66314	0.9863348508825319	0.00597562	0.1783947750508314	GO_Molecular_Function
D_GLUCOSE_SODIUM_SYMPORTER_ACTIVITY	6	-0.3376	-0.006274	0.34227	0.83802	0.9863348508825319	0.00597562	0.0767456	GO_Molecular_Function
D_LOOP_DNA_BINDING	5	0.69041	0.011713	0.34352	0.022233	0.760897	0.11867419161393192	1.653001932013571	GO_Molecular_Function
D_MANNOSE_BINDING	23	0.12609	0.0045856	0.18547	0.24831	0.9617914110429447	0.016919105566754817	0.6050057900814897	GO_Molecular_Function
EFFLUX_TRANSMEMBRANE_TRANSPORTER_ACTIVITY	14	-0.31377	-0.0089051	0.26175	0.88467	0.9872962318840579	0.00555252	0.0532187	GO_Molecular_Function
ELECTRON_TRANSFER_ACTIVITY	92	-0.018745	-0.0013607	0.08196	0.59045	0.9863348508825319	0.00597562	0.22881687306059914	GO_Molecular_Function
ENDONUCLEASE_ACTIVITY	120	0.031896	0.0026421	0.073144	0.3314	0.9790214269535674	0.0092078	0.4796474959166821	GO_Molecular_Function
ENDOPEPTIDASE_ACTIVATOR_ACTIVITY	28	0.20802	0.008346	0.14621	0.077406	0.9228792774193548	0.0348551	1.1112253743830256	GO_Molecular_Function
ENDOPEPTIDASE_ACTIVITY	532	0.037142	0.0064004	0.040328	0.17853	0.9617914110429447	0.016919105566754817	0.7482887950155431	GO_Molecular_Function
ENDOPEPTIDASE_REGULATOR_ACTIVITY	178	0.087515	0.0088144	0.072151	0.11258	0.9617914110429447	0.016919105566754817	0.9485387556758166	GO_Molecular_Function
ENONE_REDUCTASE_ACTIVITY	5	-0.017233	-0.00029237	0.3436	0.52	0.9826489887640449	0.00760159	0.28399665636520083	GO_Molecular_Function
ENOYL_COA_HYDRATASE_ACTIVITY	12	0.0022973	6.0367e-05	0.29412	0.49688	0.9820827966101694	0.0078519	0.3037484837625057	GO_Molecular_Function
ENZYME_ACTIVATOR_ACTIVITY	593	-0.009254	-0.0016806	0.03582	0.60193	0.9863348508825319	0.00597562	0.22045401103677315	GO_Molecular_Function
ENZYME_INHIBITOR_ACTIVITY	406	-0.017692	-0.0026732	0.045513	0.65125	0.9863348508825319	0.00597562	0.18625226369241912	GO_Molecular_Function
ENZYME_REGULATOR_ACTIVITY	1271	-0.025087	-0.0065336	0.025428	0.83807	0.9863348508825319	0.00597562	0.0767197	GO_Molecular_Function
ENZYME_SUBSTRATE_ADAPTOR_ACTIVITY	117	0.060247	0.0049283	0.07707	0.2172	0.9617914110429447	0.016919105566754817	0.6631401790831907	GO_Molecular_Function
EPHRIN_RECEPTOR_ACTIVITY	17	0.08589	0.0026859	0.23138	0.35525	0.9790214269535674	0.0092078	0.44946591340049263	GO_Molecular_Function
EPHRIN_RECEPTOR_BINDING	27	0.14797	0.00583	0.16806	0.1893	0.9617914110429447	0.016919105566754817	0.7228493860362033	GO_Molecular_Function
EPIDERMAL_GROWTH_FACTOR_RECEPTOR_BINDING	35	0.033202	0.001489	0.15352	0.41439	0.9790214269535674	0.0092078	0.3825907334684708	GO_Molecular_Function
EPINEPHRINE_BINDING	5	-0.78569	-0.013329	0.45117	0.95919	0.9954221424565339	0.0019927	0.018095357606723966	GO_Molecular_Function
EPOXIDE_HYDROLASE_ACTIVITY	8	-0.47863	-0.01027	0.32733	0.92815	0.9937550405561993	0.00272066	0.0323818	GO_Molecular_Function
ERBB_3_CLASS_RECEPTOR_BINDING	5	0.30797	0.0052248	0.35183	0.1907	0.9617914110429447	0.016919105566754817	0.7196493069539943	GO_Molecular_Function
ER_RETENTION_SEQUENCE_BINDING	5	-0.50296	-0.0085329	0.31098	0.94709	0.994209	0.00252215	0.023608748931090096	GO_Molecular_Function
ESTRADIOL_17_BETA_DEHYDROGENASE_NAD_P_PLUS_ACTIVITY	17	-0.19578	-0.0061224	0.21874	0.81461	0.9863348508825319	0.00597562	0.0890503	GO_Molecular_Function
ESTROGEN_16_ALPHA_HYDROXYLASE_ACTIVITY	8	-0.3863	-0.0082891	0.38026	0.84515	0.9863348508825319	0.00597562	0.0730662	GO_Molecular_Function
ESTROGEN_2_HYDROXYLASE_ACTIVITY	9	-0.22549	-0.0051319	0.3387	0.74722	0.9863348508825319	0.00597562	0.12655151234890216	GO_Molecular_Function
ESTROGEN_RESPONSE_ELEMENT_BINDING	10	-0.076051	-0.0018244	0.2771	0.60813	0.9863348508825319	0.00597562	0.2160035716357001	GO_Molecular_Function
EUKARYOTIC_INITIATION_FACTOR_4E_BINDING	9	0.25627	0.0058323	0.22235	0.12456	0.9617914110429447	0.016919105566754817	0.9046214004399361	GO_Molecular_Function
EXCITATORY_EXTRACELLULAR_LIGAND_GATED_MONOATOMIC_ION_CHANNEL_ACTIVITY	36	-0.13137	-0.0059748	0.15325	0.80432	0.9863348508825319	0.00597562	0.0945711	GO_Molecular_Function
EXOGENOUS_PROTEIN_BINDING	76	-0.025089	-0.001656	0.098625	0.6004	0.9863348508825319	0.00597562	0.2215593164287672	GO_Molecular_Function
EXONUCLEASE_ACTIVITY	80	0.19168	0.012979	0.08716	0.013942	0.760193	0.11907597381712674	1.8556749215995116	GO_Molecular_Function
EXOPEPTIDASE_ACTIVITY	95	0.049597	0.0036582	0.086057	0.2822	0.9624138461538461	0.0166381	0.549443	GO_Molecular_Function
EXTRACELLULARLY_ATP_GATED_MONOATOMIC_CATION_CHANNEL_ACTIVITY	7	-0.13283	-0.0026663	0.3448	0.64997	0.9863348508825319	0.00597562	0.18710668818042403	GO_Molecular_Function
EXTRACELLULAR_LIGAND_GATED_MONOATOMIC_ION_CHANNEL_ACTIVITY	69	-0.094752	-0.0059606	0.11217	0.80085	0.9863348508825319	0.00597562	0.0964488	GO_Molecular_Function
EXTRACELLULAR_MATRIX_BINDING	60	0.10547	0.0061886	0.11363	0.17666	0.9617914110429447	0.016919105566754817	0.7528617738991128	GO_Molecular_Function
EXTRACELLULAR_MATRIX_CONSTITUENT_CONFERRING_ELASTICITY	9	0.49155	0.011187	0.31235	0.057785	0.9056834285714286	0.0430236	1.2381848823869308	GO_Molecular_Function
EXTRACELLULAR_MATRIX_PROTEIN_BINDING	4	-0.19012	-0.002885	0.5115	0.64493	0.9863348508825319	0.00597562	0.19048742065697766	GO_Molecular_Function
EXTRACELLULAR_MATRIX_STRUCTURAL_CONSTITUENT	153	0.080613	0.007533	0.075097	0.14154	0.9617914110429447	0.016919105566754817	0.8491208087307609	GO_Molecular_Function
EXTRACELLULAR_MATRIX_STRUCTURAL_CONSTITUENT_CONFERRING_COMPRESSION_RESISTANCE	19	0.26373	0.0087185	0.20783	0.10223	0.9617914110429447	0.016919105566754817	0.9904216392054579	GO_Molecular_Function
EXTRACELLULAR_MATRIX_STRUCTURAL_CONSTITUENT_CONFERRING_TENSILE_STRENGTH	39	0.20448	0.0096793	0.16195	0.10337	0.9617914110429447	0.016919105566754817	0.985605	GO_Molecular_Function
E_BOX_BINDING	54	0.00022304	1.2418e-05	0.12807	0.49931	0.9820827966101694	0.0078519	0.30163	GO_Molecular_Function
FAD_BINDING	38	0.054608	0.0025516	0.16266	0.36854	0.9790214269535674	0.0092078	0.4335153684928349	GO_Molecular_Function
FATTY_ACID_BINDING	46	-0.19637	-0.010093	0.13572	0.92603	0.9925527652173913	0.0032464	0.0333749	GO_Molecular_Function
FATTY_ACID_DERIVATIVE_BINDING	15	-0.063335	-0.0018605	0.21597	0.61534	0.9863348508825319	0.00597562	0.21088485280626654	GO_Molecular_Function
FATTY_ACID_ELONGASE_ACTIVITY	7	-0.1305	-0.0026195	0.34214	0.64855	0.9863348508825319	0.00597562	0.18805653633082683	GO_Molecular_Function
FATTY_ACID_OMEGA_HYDROXYLASE_ACTIVITY	8	-0.28929	-0.0062074	0.32275	0.81495	0.9863348508825319	0.00597562	0.088869	GO_Molecular_Function
FATTY_ACID_TRANSMEMBRANE_TRANSPORTER_ACTIVITY	18	-0.27789	-0.0089416	0.19525	0.92265	0.9925527652173913	0.0032464	0.034963	GO_Molecular_Function
FATTY_ACYL_COA_SYNTHASE_ACTIVITY	7	-0.45869	-0.009207	0.39166	0.87922	0.9871194167679223	0.00563031	0.055902441386605814	GO_Molecular_Function
FATZ_BINDING	5	-0.25716	-0.0043627	0.36619	0.75873	0.9863348508825319	0.00597562	0.11991274369805849	GO_Molecular_Function
FERRIC_IRON_BINDING	8	-0.44663	-0.0095837	0.33359	0.90969	0.9907871773718328	0.00401962	0.0411066	GO_Molecular_Function
FERROUS_IRON_BINDING	22	0.06618	0.002354	0.18482	0.36014	0.9790214269535674	0.0092078	0.44352863976585233	GO_Molecular_Function
FERROUS_IRON_TRANSMEMBRANE_TRANSPORTER_ACTIVITY	5	-0.20263	-0.0034377	0.42644	0.68267	0.9863348508825319	0.00597562	0.16578918184252156	GO_Molecular_Function
FIBRINOGEN_BINDING	7	-0.49823	-0.010001	0.31939	0.94061	0.9941692132269099	0.00253969	0.026590408407573658	GO_Molecular_Function
FIBROBLAST_GROWTH_FACTOR_BINDING	22	-0.5856	-0.020829	0.19945	0.99834	0.99878	0.000530163	0.000721528	GO_Molecular_Function
FIBROBLAST_GROWTH_FACTOR_RECEPTOR_ACTIVITY	5	-0.13034	-0.0022113	0.37534	0.6358	0.9863348508825319	0.00597562	0.1966794764212459	GO_Molecular_Function
FIBROBLAST_GROWTH_FACTOR_RECEPTOR_BINDING	28	-0.12813	-0.0051407	0.17991	0.76182	0.9863348508825319	0.00597562	0.11814763002684193	GO_Molecular_Function
FIBRONECTIN_BINDING	29	0.013573	0.00055417	0.17917	0.46981	0.9798108361204014	0.00885776	0.3280777434149509	GO_Molecular_Function
FILAMIN_BINDING	13	-0.29265	-0.0080038	0.24029	0.88836	0.9882218181818182	0.00514556	0.051411004570173266	GO_Molecular_Function
FK506_BINDING	10	0.12728	0.0030534	0.22004	0.28148	0.9624138461538461	0.0166381	0.5505524576446422	GO_Molecular_Function
FLAP_ENDONUCLEASE_ACTIVITY	8	0.53887	0.011563	0.26599	0.021397	0.7604164615384614	0.11894849007338272	1.6696471133226714	GO_Molecular_Function
FLAVIN_ADENINE_DINUCLEOTIDE_BINDING	80	0.050415	0.0034138	0.10108	0.30898	0.9709059422750423	0.012822840874180985	0.51007	GO_Molecular_Function
FLIPPASE_ACTIVITY	14	-0.17504	-0.0049678	0.25302	0.75547	0.9863348508825319	0.00597562	0.12178277698100302	GO_Molecular_Function
FLOPPASE_ACTIVITY	14	-0.043882	-0.0012454	0.25731	0.56771	0.9863348508825319	0.00597562	0.2458734557718231	GO_Molecular_Function
FMN_BINDING	14	0.13257	0.0037624	0.23674	0.28775	0.9624138461538461	0.0166381	0.5409846676981706	GO_Molecular_Function
FOLIC_ACID_BINDING	12	-0.23966	-0.0062975	0.24892	0.83217	0.9863348508825319	0.00597562	0.0797879	GO_Molecular_Function
FOLIC_ACID_TRANSMEMBRANE_TRANSPORTER_ACTIVITY	5	0.093127	0.0015799	0.40726	0.40957	0.9790214269535674	0.0092078	0.3876718618750249	GO_Molecular_Function
FOUR_WAY_JUNCTION_DNA_BINDING	16	0.28043	0.0085078	0.18953	0.069504	0.9056834285714286	0.0430236	1.1579902007632847	GO_Molecular_Function
FOUR_WAY_JUNCTION_HELICASE_ACTIVITY	6	0.59904	0.011132	0.25695	0.0098747	0.760193	0.11907597381712674	2.00548	GO_Molecular_Function
FRIZZLED_BINDING	36	0.0083148	0.00037817	0.13023	0.47455	0.9798108361204014	0.00885776	0.32371802226705515	GO_Molecular_Function
FRUCTOSE_2_6_BISPHOSPHATE_2_PHOSPHATASE_ACTIVITY	3	0.035961	0.0004726	0.67088	0.47863	0.9820827966101694	0.0078519	0.3200000837707802	GO_Molecular_Function
FRUCTOSE_BINDING	7	0.011131	0.00022342	0.28406	0.48437	0.9820827966101694	0.0078519	0.3148227632125661	GO_Molecular_Function
FRUCTOSE_TRANSMEMBRANE_TRANSPORTER_ACTIVITY	9	-0.54967	-0.01251	0.29104	0.97052	0.9967978555798688	0.0013929	0.012995510455793339	GO_Molecular_Function
FUCOSE_BINDING	8	-0.16094	-0.0034535	0.38423	0.66234	0.9863348508825319	0.00597562	0.17891901627319665	GO_Molecular_Function
FUCOSYLTRANSFERASE_ACTIVITY	12	-0.18076	-0.0047499	0.27437	0.74499	0.9863348508825319	0.00597562	0.12784955674696427	GO_Molecular_Function
GABA_A_RECEPTOR_ACTIVITY	16	-0.30186	-0.009158	0.27156	0.86683	0.9863348508825319	0.00597562	0.062066066654252496	GO_Molecular_Function
GABA_RECEPTOR_ACTIVITY	19	-0.18767	-0.0062041	0.24772	0.77565	0.9863348508825319	0.00597562	0.11033420317224903	GO_Molecular_Function
GABA_RECEPTOR_BINDING	18	-0.4114	-0.013238	0.20914	0.97541	0.9967978555798688	0.0013929	0.010812796291554376	GO_Molecular_Function
GALACTOSIDASE_ACTIVITY	6	0.046815	0.00087	0.35986	0.44825	0.9790214269535674	0.0092078	0.3484797017657796	GO_Molecular_Function
GALACTOSIDE_BINDING	5	-0.2679	-0.0045451	0.42987	0.73343	0.9863348508825319	0.00597562	0.1346413297613041	GO_Molecular_Function
GALACTOSYLTRANSFERASE_ACTIVITY	31	0.087467	0.0036921	0.15158	0.28196	0.9624138461538461	0.0166381	0.5498124981041628	GO_Molecular_Function
GAMMA_AMINOBUTYRIC_ACID_SODIUM_CHLORIDE_SYMPORTER_ACTIVITY	5	-0.59232	-0.010049	0.47352	0.8945	0.9882218181818182	0.00514556	0.0484197	GO_Molecular_Function
GAMMA_AMINOBUTYRIC_ACID_TRANSMEMBRANE_TRANSPORTER_ACTIVITY	8	-0.56051	-0.012027	0.34922	0.94575	0.994209	0.00252215	0.0242237	GO_Molecular_Function
GAMMA_CATENIN_BINDING	10	-0.1748	-0.0041933	0.29485	0.72335	0.9863348508825319	0.00597562	0.14065151420111935	GO_Molecular_Function
GAMMA_TUBULIN_BINDING	30	-0.019297	-0.00080132	0.16177	0.54747	0.9838780403458213	0.00705873	0.2616396740977518	GO_Molecular_Function
GANGLIOSIDE_BINDING	5	-0.17654	-0.0029951	0.40369	0.66906	0.9863348508825319	0.00597562	0.17453493380096805	GO_Molecular_Function
GAP_JUNCTION_CHANNEL_ACTIVITY	21	-0.12371	-0.0042994	0.18815	0.74458	0.9863348508825319	0.00597562	0.12808863344974028	GO_Molecular_Function
GAP_JUNCTION_CHANNEL_ACTIVITY_INVOLVED_IN_CARDIAC_CONDUCTION_ELECTRICAL_COUPLING	5	0.10428	0.0017691	0.35454	0.38434	0.9790214269535674	0.0092078	0.4152844141948628	GO_Molecular_Function
GAP_JUNCTION_CHANNEL_ACTIVITY_INVOLVED_IN_CELL_COMMUNICATION_BY_ELECTRICAL_COUPLING	8	0.19877	0.0042652	0.29298	0.24875	0.9617914110429447	0.016919105566754817	0.6042369105822369	GO_Molecular_Function
GAP_JUNCTION_HEMI_CHANNEL_ACTIVITY	6	-0.45096	-0.0083806	0.40963	0.86452	0.9863348508825319	0.00597562	0.063225	GO_Molecular_Function
GATED_CHANNEL_ACTIVITY	297	-0.0021871	-0.00028356	0.054775	0.51593	0.9826489887640449	0.00760159	0.2874092182874725	GO_Molecular_Function
GDP_BINDING	300	-0.046115	-0.0060084	0.051483	0.8148	0.9863348508825319	0.00597562	0.088949	GO_Molecular_Function
GDP_DISSOCIATION_INHIBITOR_ACTIVITY	15	-0.18923	-0.0055588	0.20864	0.81778	0.9863348508825319	0.00597562	0.0873635	GO_Molecular_Function
GDP_PHOSPHATASE_ACTIVITY	8	0.010608	0.00022762	0.28273	0.48504	0.9820827966101694	0.0078519	0.31422244477308997	GO_Molecular_Function
GENERAL_TRANSCRIPTION_INITIATION_FACTOR_ACTIVITY	46	0.030614	0.0015735	0.11496	0.39501	0.9790214269535674	0.0092078	0.4033919097157019	GO_Molecular_Function
GENERAL_TRANSCRIPTION_INITIATION_FACTOR_BINDING	50	-0.0054791	-0.00029357	0.11384	0.51919	0.9826489887640449	0.00760159	0.2846736809739487	GO_Molecular_Function
GI_O_COUPLED_SEROTONIN_RECEPTOR_ACTIVITY	6	-0.77311	-0.014368	0.41189	0.96973	0.9967978555798688	0.0013929	0.013349168654131894	GO_Molecular_Function
GLIAL_CELL_DERIVED_NEUROTROPHIC_FACTOR_RECEPTOR_ACTIVITY	4	0.73112	0.011094	0.49745	0.070829	0.9056834285714286	0.0430236	1.1497888897496507	GO_Molecular_Function
GLUCOSIDASE_ACTIVITY	13	-0.44591	-0.012195	0.2424	0.96708	0.9967978555798688	0.0013929	0.014537598180222084	GO_Molecular_Function
GLUCOSYLTRANSFERASE_ACTIVITY	18	0.012923	0.00041583	0.21111	0.47559	0.9798108361204014	0.00885776	0.3227672856565361	GO_Molecular_Function
GLUCURONOSYLTRANSFERASE_ACTIVITY	34	-0.073697	-0.0032576	0.17625	0.66207	0.9863348508825319	0.00597562	0.1790960906108086	GO_Molecular_Function
GLUCURONOSYL_N_ACETYLGALACTOSAMINYL_PROTEOGLYCAN_4_BETA_N_ACETYLGALACTOSAMINYLTRANSFERASE_ACTIVITY	5	-0.27209	-0.004616	0.36036	0.77488	0.9863348508825319	0.00597562	0.11076554829753585	GO_Molecular_Function
GLUTAMATE_BINDING	7	0.33886	0.0068017	0.3726	0.18156	0.9617914110429447	0.016919105566754817	0.7409798259291884	GO_Molecular_Function
GLUTAMATE_GATED_CALCIUM_ION_CHANNEL_ACTIVITY	8	0.35128	0.0075376	0.35187	0.15907	0.9617914110429447	0.016919105566754817	0.7984117189264814	GO_Molecular_Function
GLUTAMATE_GATED_RECEPTOR_ACTIVITY	17	0.16652	0.0052073	0.2241	0.22873	0.9617914110429447	0.016919105566754817	0.6406768700237927	GO_Molecular_Function
GLUTAMATE_RECEPTOR_ACTIVITY	23	0.026849	0.00097643	0.19634	0.44562	0.9790214269535674	0.0092078	0.35103532570075885	GO_Molecular_Function
GLUTAMATE_RECEPTOR_BINDING	41	-0.23858	-0.011579	0.14403	0.95117	0.994209	0.00252215	0.021741855866152415	GO_Molecular_Function
GLUTAMATE_SODIUM_SYMPORTER_ACTIVITY	5	-0.62707	-0.010638	0.46203	0.91263	0.9920824941176472	0.00345221	0.0397053	GO_Molecular_Function
GLUTATHIONE_DISULFIDE_OXIDOREDUCTASE_ACTIVITY	5	0.33434	0.0056722	0.46778	0.23739	0.9617914110429447	0.016919105566754817	0.6245375795528283	GO_Molecular_Function
GLUTATHIONE_HYDROLASE_ACTIVITY	5	-0.5989	-0.01016	0.42429	0.92095	0.9923706122448981	0.00332611	0.0357639	GO_Molecular_Function
GLUTATHIONE_PEROXIDASE_ACTIVITY	19	-0.21617	-0.0071463	0.19179	0.87015	0.9863348508825319	0.00597562	0.0604059	GO_Molecular_Function
GLUTATHIONE_TRANSFERASE_ACTIVITY	27	0.24184	0.009528	0.18543	0.096089	0.9617914110429447	0.016919105566754817	1.0173263263037022	GO_Molecular_Function
GLUTATHIONE_TRANSMEMBRANE_TRANSPORTER_ACTIVITY	7	-0.038157	-0.0007659	0.30198	0.55027	0.9838780403458213	0.00705873	0.2594241637100285	GO_Molecular_Function
GLYCEROL_CHANNEL_ACTIVITY	5	-0.12585	-0.0021351	0.44042	0.61246	0.9863348508825319	0.00597562	0.21292226997819336	GO_Molecular_Function
GLYCEROL_TRANSMEMBRANE_TRANSPORTER_ACTIVITY	7	-0.0027747	-5.5695e-05	0.37847	0.50292	0.9825426232948584	0.0076486	0.2985010931185308	GO_Molecular_Function
GLYCEROPHOSPHODIESTER_PHOSPHODIESTERASE_ACTIVITY	4	0.66698	0.010121	0.48401	0.084106	0.941987	0.025955	1.0751730211587656	GO_Molecular_Function
GLYCEROPHOSPHOLIPID_FLIPPASE_ACTIVITY	11	-0.19078	-0.0047999	0.28731	0.74666	0.9863348508825319	0.00597562	0.1268771140321133	GO_Molecular_Function
GLYCINE_BINDING	10	0.011989	0.0002876	0.28442	0.48319	0.9820827966101694	0.0078519	0.31588206236241934	GO_Molecular_Function
GLYCINE_N_ACYLTRANSFERASE_ACTIVITY	4	0.29063	0.0044102	0.60789	0.31629	0.9790214269535674	0.0092078	0.49991453876234476	GO_Molecular_Function
GLYCINE_TRANSMEMBRANE_TRANSPORTER_ACTIVITY	9	-0.43342	-0.0098641	0.30088	0.92513	0.9925527652173913	0.0032464	0.0337972	GO_Molecular_Function
GLYCOGEN_BINDING	7	-0.31165	-0.0062556	0.34379	0.81766	0.9863348508825319	0.00597562	0.0874272	GO_Molecular_Function
GLYCOLIPID_BINDING	29	-0.065047	-0.0026558	0.15437	0.66326	0.9863348508825319	0.00597562	0.17831619341939203	GO_Molecular_Function
GLYCOLIPID_MANNOSYLTRANSFERASE_ACTIVITY	5	0.062005	0.0010519	0.27855	0.41192	0.9790214269535674	0.0092078	0.3851871211808217	GO_Molecular_Function
GLYCOSAMINOGLYCAN_BINDING	231	0.006826	0.000782	0.060432	0.45503	0.9790214269535674	0.0092078	0.34195996948584595	GO_Molecular_Function
GLYCOSPHINGOLIPID_BINDING	11	0.045425	0.0011429	0.25373	0.42896	0.9790214269535674	0.0092078	0.36758320336119565	GO_Molecular_Function
GLYCOSYLCERAMIDASE_ACTIVITY	4	-0.32063	-0.0048655	0.44099	0.7664	0.9863348508825319	0.00597562	0.11554450392951202	GO_Molecular_Function
GLYCOSYLTRANSFERASE_ACTIVITY	255	-0.03313	-0.0039849	0.055831	0.72354	0.9863348508825319	0.00597562	0.14053745445637597	GO_Molecular_Function
GPI_ANCHOR_BINDING	8	-0.22395	-0.0048054	0.2702	0.79639	0.9863348508825319	0.00597562	0.0988742	GO_Molecular_Function
GPI_LINKED_EPHRIN_RECEPTOR_ACTIVITY	6	0.1576	0.0029288	0.39568	0.34521	0.9790214269535674	0.0092078	0.461917	GO_Molecular_Function
GROWTH_FACTOR_ACTIVITY	147	0.04209	0.0038559	0.072339	0.28034	0.9624138461538461	0.0166381	0.5523149309950449	GO_Molecular_Function
GROWTH_FACTOR_BINDING	127	-0.02019	-0.0017202	0.082936	0.59616	0.9863348508825319	0.00597562	0.22463716678385137	GO_Molecular_Function
GROWTH_FACTOR_RECEPTOR_BINDING	135	0.050961	0.0044755	0.076871	0.25369	0.9617914110429447	0.016919105566754817	0.5956966515422165	GO_Molecular_Function
GROWTH_HORMONE_RECEPTOR_BINDING	9	0.3387	0.0077084	0.29745	0.12743	0.9617914110429447	0.016919105566754817	0.8947283168932063	GO_Molecular_Function
GTPASE_ACTIVATING_PROTEIN_BINDING	9	-0.099589	-0.0022665	0.27651	0.64063	0.9863348508825319	0.00597562	0.19339272766191085	GO_Molecular_Function
GTPASE_ACTIVATOR_ACTIVITY	238	-0.0024815	-0.0002885	0.058812	0.51683	0.9826489887640449	0.00760159	0.2866522851516859	GO_Molecular_Function
GTPASE_ACTIVITY	699	-0.019666	-0.0038653	0.033708	0.7202	0.9863348508825319	0.00597562	0.1425468829647335	GO_Molecular_Function
GTPASE_BINDING	295	0.11865	0.015332	0.048739	0.0074632	0.705936	0.15123467020420336	2.127074919932259	GO_Molecular_Function
GTPASE_INHIBITOR_ACTIVITY	12	-0.032586	-0.00085627	0.25837	0.55018	0.9838780403458213	0.00705873	0.25949520101923557	GO_Molecular_Function
GTP_DEPENDENT_PROTEIN_BINDING	19	0.0061621	0.00020371	0.18085	0.48641	0.9820827966101694	0.0078519	0.3129975050754204	GO_Molecular_Function
GUANINE_NUCLEOTIDE_TRANSMEMBRANE_TRANSPORTER_ACTIVITY	5	-0.057304	-0.00097218	0.4234	0.55383	0.9838780403458213	0.00705873	0.25662352298268665	GO_Molecular_Function
GUANYLATE_CYCLASE_ACTIVITY	15	-0.43629	-0.012816	0.21762	0.9775	0.9967978555798688	0.0013929	0.00988323	GO_Molecular_Function
GUANYLATE_CYCLASE_REGULATOR_ACTIVITY	8	-0.46529	-0.0099841	0.3302	0.92059	0.9923706122448981	0.00332611	0.0359337	GO_Molecular_Function
GUANYLATE_KINASE_ACTIVITY	7	-0.93382	-0.018744	0.30813	0.99878	0.99878	0.000530163	0.000530163	GO_Molecular_Function
GUANYLYLTRANSFERASE_ACTIVITY	7	-0.027927	-0.00056057	0.30743	0.53619	0.9838780403458213	0.00705873	0.27068128991546103	GO_Molecular_Function
GUANYL_NUCLEOTIDE_BINDING	576	-0.036989	-0.0066237	0.036662	0.84349	0.9863348508825319	0.00597562	0.0739201	GO_Molecular_Function
GUANYL_NUCLEOTIDE_EXCHANGE_FACTOR_ACTIVITY	218	-0.10309	-0.011477	0.061356	0.95353	0.9949878260869565	0.00218223	0.020665638612209363	GO_Molecular_Function
G_PROTEIN_ACTIVITY	61	-0.093299	-0.0055197	0.10596	0.81071	0.9863348508825319	0.00597562	0.0911345	GO_Molecular_Function
G_PROTEIN_ALPHA_SUBUNIT_BINDING	30	0.077616	0.0032231	0.1699	0.3239	0.9790214269535674	0.0092078	0.48958905198982305	GO_Molecular_Function
G_PROTEIN_BETA_GAMMA_SUBUNIT_COMPLEX_BINDING	22	-0.15692	-0.0055816	0.19618	0.78811	0.9863348508825319	0.00597562	0.10341316187725676	GO_Molecular_Function
G_PROTEIN_BETA_SUBUNIT_BINDING	21	0.056672	0.0019695	0.2098	0.39354	0.9790214269535674	0.0092078	0.40501111871432127	GO_Molecular_Function
G_PROTEIN_COUPLED_ACETYLCHOLINE_RECEPTOR_ACTIVITY	4	0.16731	0.0025388	0.47139	0.36132	0.9790214269535674	0.0092078	0.4421079984396159	GO_Molecular_Function
G_PROTEIN_COUPLED_ADENOSINE_RECEPTOR_ACTIVITY	5	-0.20069	-0.0034047	0.37916	0.7017	0.9863348508825319	0.00597562	0.15384852347118452	GO_Molecular_Function
G_PROTEIN_COUPLED_AMINE_RECEPTOR_ACTIVITY	37	0.19336	0.0089155	0.16554	0.12139	0.9617914110429447	0.016919105566754817	0.9158170885795264	GO_Molecular_Function
G_PROTEIN_COUPLED_CHEMOATTRACTANT_RECEPTOR_ACTIVITY	24	0.046287	0.0017195	0.1932	0.40533	0.9790214269535674	0.0092078	0.39219125129830534	GO_Molecular_Function
G_PROTEIN_COUPLED_GLUTAMATE_RECEPTOR_ACTIVITY	7	-0.39676	-0.0079639	0.37993	0.85181	0.9863348508825319	0.00597562	0.0696573	GO_Molecular_Function
G_PROTEIN_COUPLED_GLUTAMATE_RECEPTOR_BINDING	10	-0.57309	-0.013748	0.29225	0.97505	0.9967978555798688	0.0013929	0.010973113360615606	GO_Molecular_Function
G_PROTEIN_COUPLED_NEUROTRANSMITTER_RECEPTOR_ACTIVITY	9	0.058213	0.0013248	0.32852	0.42968	0.9790214269535674	0.0092078	0.3668548606325567	GO_Molecular_Function
G_PROTEIN_COUPLED_OPIOID_RECEPTOR_ACTIVITY	7	-0.72335	-0.014519	0.31114	0.98995	0.9975876621253406	0.00104893	0.00438674	GO_Molecular_Function
G_PROTEIN_COUPLED_PURINERGIC_NUCLEOTIDE_RECEPTOR_ACTIVITY	10	-0.13203	-0.0031674	0.32411	0.65813	0.9863348508825319	0.00597562	0.1816883119997285	GO_Molecular_Function
G_PROTEIN_COUPLED_RECEPTOR_ACTIVITY	663	0.028427	0.0054472	0.041127	0.24473	0.9617914110429447	0.016919105566754817	0.6113127897987598	GO_Molecular_Function
G_PROTEIN_COUPLED_RECEPTOR_ACTIVITY_INVOLVED_IN_REGULATION_OF_POSTSYNAPTIC_MEMBRANE_POTENTIAL	4	-0.073193	-0.0011107	0.50832	0.55724	0.985435	0.00637204	0.25395771644806053	GO_Molecular_Function
G_PROTEIN_COUPLED_RECEPTOR_BINDING	262	-0.051484	-0.0062756	0.056076	0.82071	0.9863348508825319	0.00597562	0.0858103	GO_Molecular_Function
G_PROTEIN_COUPLED_RECEPTOR_KINASE_ACTIVITY	6	-0.037806	-0.00070259	0.29067	0.55174	0.9838780403458213	0.00705873	0.2582655294561589	GO_Molecular_Function
G_PROTEIN_COUPLED_SEROTONIN_RECEPTOR_ACTIVITY	12	-0.43303	-0.011379	0.2986	0.92649	0.9925527652173913	0.0032464	0.0331593	GO_Molecular_Function
G_QUADRUPLEX_DNA_BINDING	10	0.19959	0.0047879	0.2712	0.23089	0.9617914110429447	0.016919105566754817	0.6365948762593745	GO_Molecular_Function
G_QUADRUPLEX_RNA_BINDING	5	0.28548	0.0048433	0.32543	0.19018	0.9617914110429447	0.016919105566754817	0.7208351569377293	GO_Molecular_Function
G_RICH_STRAND_TELOMERIC_DNA_BINDING	10	0.29136	0.0069894	0.25454	0.12619	0.9617914110429447	0.016919105566754817	0.8989750596473052	GO_Molecular_Function
HAPTOGLOBIN_BINDING	9	-0.24284	-0.0055267	0.35805	0.75118	0.9863348508825319	0.00597562	0.12425598358175778	GO_Molecular_Function
HEAT_SHOCK_PROTEIN_BINDING	112	-0.05661	-0.0045314	0.079351	0.7622	0.9863348508825319	0.00597562	0.11793105556385161	GO_Molecular_Function
HEME_TRANSMEMBRANE_TRANSPORTER_ACTIVITY	8	0.19922	0.0042748	0.29891	0.25256	0.9617914110429447	0.016919105566754817	0.597635	GO_Molecular_Function
HEMOGLOBIN_ALPHA_BINDING	5	-0.60696	-0.010297	0.49571	0.8896	0.9882218181818182	0.00514556	0.0508052	GO_Molecular_Function
HEMOGLOBIN_BINDING	9	-0.097496	-0.0022189	0.32478	0.61798	0.9863348508825319	0.00597562	0.20902557997621568	GO_Molecular_Function
HEPARAN_SULFATE_BINDING	7	-0.114	-0.0022883	0.33862	0.63181	0.9863348508825319	0.00597562	0.1994135045618452	GO_Molecular_Function
HEPARAN_SULFATE_GLUCOSAMINE_3_SULFOTRANSFERASE_ACTIVITY	7	-0.21267	-0.0042689	0.38767	0.70835	0.9863348508825319	0.00597562	0.14975210175985826	GO_Molecular_Function
HEPARAN_SULFATE_PROTEOGLYCAN_BINDING	19	0.14715	0.0048644	0.21951	0.25133	0.9617914110429447	0.016919105566754817	0.5997556687618495	GO_Molecular_Function
HEPARAN_SULFATE_SULFOTRANSFERASE_ACTIVITY	14	-0.059623	-0.0016922	0.24837	0.59485	0.9863348508825319	0.00597562	0.22559253407836827	GO_Molecular_Function
HEPARIN_BINDING	163	-0.030542	-0.0029449	0.072405	0.66342	0.9863348508825319	0.00597562	0.1782114400237858	GO_Molecular_Function
HETEROTRIMERIC_G_PROTEIN_BINDING	6	0.29552	0.005492	0.37191	0.21343	0.9617914110429447	0.016919105566754817	0.6707445356203625	GO_Molecular_Function
HEXOKINASE_ACTIVITY	5	-0.21904	-0.003716	0.41522	0.70108	0.9863348508825319	0.00597562	0.15423242201024712	GO_Molecular_Function
HEXOSAMINIDASE_ACTIVITY	15	0.018275	0.00053684	0.19193	0.46207	0.9790214269535674	0.0092078	0.33529222723415797	GO_Molecular_Function
HEXOSYLTRANSFERASE_ACTIVITY	187	0.013153	0.0013575	0.065753	0.42073	0.9790214269535674	0.0092078	0.37599651966843767	GO_Molecular_Function
HIGH_DENSITY_LIPOPROTEIN_PARTICLE_BINDING	11	0.17415	0.0043814	0.27557	0.26372	0.9624138461538461	0.0166381	0.578857	GO_Molecular_Function
HIGH_VOLTAGE_GATED_CALCIUM_CHANNEL_ACTIVITY	12	-0.26924	-0.0070748	0.28918	0.82408	0.9863348508825319	0.00597562	0.0840306	GO_Molecular_Function
HISTAMINE_RECEPTOR_ACTIVITY	6	0.90876	0.016888	0.35038	0.0047524	0.695452	0.15773303941510033	2.3230870127907903	GO_Molecular_Function
HISTONE_ACETYLTRANSFERASE_ACTIVITY	40	0.18964	0.0090909	0.13186	0.075192	0.9138299607843138	0.039134607289291176	1.1238283634066888	GO_Molecular_Function
HISTONE_ACETYLTRANSFERASE_BINDING	24	0.053794	0.0019984	0.18892	0.38792	0.9790214269535674	0.0092078	0.41125782889253204	GO_Molecular_Function
HISTONE_BINDING	188	0.030721	0.003179	0.062274	0.3109	0.9738020338983051	0.0115293	0.5073792779568082	GO_Molecular_Function
HISTONE_CHAPERONE_ACTIVITY	14	0.28795	0.0081723	0.23924	0.11438	0.9617914110429447	0.016919105566754817	0.9416499077893465	GO_Molecular_Function
HISTONE_DEACETYLASE_ACTIVITY_HYDROLYTIC_MECHANISM	10	0.035245	0.00084548	0.28213	0.45029	0.9790214269535674	0.0092078	0.346508	GO_Molecular_Function
HISTONE_DEACETYLASE_BINDING	109	-0.10005	-0.0079012	0.081241	0.89092	0.9882218181818182	0.00514556	0.0501613	GO_Molecular_Function
HISTONE_DEACETYLASE_REGULATOR_ACTIVITY	6	-0.032386	-0.00060185	0.37653	0.53427	0.9838780403458213	0.00705873	0.27223921136873874	GO_Molecular_Function
HISTONE_DECROTONYLASE_ACTIVITY	4	-0.022403	-0.00033996	0.43977	0.52031	0.9826489887640449	0.00760159	0.2837378271827937	GO_Molecular_Function
HISTONE_DEUBIQUITINASE_ACTIVITY	7	-0.23699	-0.004757	0.29775	0.78696	0.9863348508825319	0.00597562	0.10404734161902875	GO_Molecular_Function
HISTONE_H2AX_KINASE_ACTIVITY	4	0.29302	0.0044465	0.57414	0.3049	0.9698024096385542	0.013316741140862141	0.5158425756346193	GO_Molecular_Function
HISTONE_H2A_DEUBIQUITINASE_ACTIVITY	5	-0.30691	-0.0052068	0.30443	0.8433	0.9863348508825319	0.00597562	0.0740179	GO_Molecular_Function
HISTONE_H2A_UBIQUITIN_LIGASE_ACTIVITY	8	0.073993	0.0015877	0.27444	0.39373	0.9790214269535674	0.0092078	0.4048014931648562	GO_Molecular_Function
HISTONE_H3K14_ACETYLTRANSFERASE_ACTIVITY	10	0.39377	0.0094463	0.26595	0.069364	0.9056834285714286	0.0430236	1.1588658704361439	GO_Molecular_Function
HISTONE_H3K27ME2_H3K27ME3_DEMETHYLASE_ACTIVITY	2	-0.91451	-0.0098133	0.82362	0.86657	0.9863348508825319	0.00597562	0.0621963	GO_Molecular_Function
HISTONE_H3K27ME3_READER_ACTIVITY	6	-0.32564	-0.0060517	0.39478	0.79527	0.9863348508825319	0.00597562	0.0994854	GO_Molecular_Function
HISTONE_H3K27_METHYLTRANSFERASE_ACTIVITY	4	0.00084302	1.2793e-05	0.40747	0.49917	0.9820827966101694	0.0078519	0.30175152353790047	GO_Molecular_Function
HISTONE_H3K36ME3_READER_ACTIVITY	6	-0.038412	-0.00071384	0.36655	0.54173	0.9838780403458213	0.00705873	0.2662171133260442	GO_Molecular_Function
HISTONE_H3K36_DEMETHYLASE_ACTIVITY	9	-0.051624	-0.0011749	0.32109	0.56386	0.9861584135977337	0.00605332	0.24882871299354972	GO_Molecular_Function
HISTONE_H3K36_METHYLTRANSFERASE_ACTIVITY	13	0.43767	0.01197	0.23238	0.029832	0.835296	0.0781596	1.5253176296467492	GO_Molecular_Function
HISTONE_H3K36_TRIMETHYLTRANSFERASE_ACTIVITY	6	0.25722	0.0047802	0.31857	0.20972	0.9617914110429447	0.016919105566754817	0.6783601509583144	GO_Molecular_Function
HISTONE_H3K4ME3_READER_ACTIVITY	18	-0.25745	-0.0082841	0.22955	0.86897	0.9863348508825319	0.00597562	0.0609952	GO_Molecular_Function
HISTONE_H3K4ME_H3K4ME2_H3K4ME3_DEMETHYLASE_ACTIVITY	3	0.2216	0.0029123	0.56269	0.34686	0.9790214269535674	0.0092078	0.45984578024124095	GO_Molecular_Function
HISTONE_H3K4_DEMETHYLASE_ACTIVITY	6	-0.16686	-0.0031009	0.43002	0.651	0.9863348508825319	0.00597562	0.18641901143180803	GO_Molecular_Function
HISTONE_H3K4_METHYLTRANSFERASE_ACTIVITY	18	0.43489	0.013993	0.19507	0.012902	0.760193	0.11907597381712674	1.889342962441969	GO_Molecular_Function
HISTONE_H3K4_MONOMETHYLTRANSFERASE_ACTIVITY	8	0.3067	0.006581	0.28609	0.14186	0.9617914110429447	0.016919105566754817	0.8481400444874878	GO_Molecular_Function
HISTONE_H3K4_TRIMETHYLTRANSFERASE_ACTIVITY	9	0.1954	0.0044471	0.27885	0.24174	0.9617914110429447	0.016919105566754817	0.6166514822279786	GO_Molecular_Function
HISTONE_H3K9ME2_3_READER_ACTIVITY	14	-0.12815	-0.0036369	0.23073	0.71068	0.9863348508825319	0.00597562	0.14832590632745618	GO_Molecular_Function
HISTONE_H3K9ME2_H3K9ME3_DEMETHYLASE_ACTIVITY	5	0.86602	0.014692	0.4615	0.030301	0.8357648955223881	0.0779159	1.5185430385829926	GO_Molecular_Function
HISTONE_H3K9ME2_METHYLTRANSFERASE_ACTIVITY	5	0.51671	0.0087661	0.38507	0.089832	0.9506863728813558	0.021962731213469006	1.046568931173972	GO_Molecular_Function
HISTONE_H3K9ME_H3K9ME2_DEMETHYLASE_ACTIVITY	2	-0.42588	-0.00457	0.50699	0.79954	0.9863348508825319	0.00597562	0.0971598	GO_Molecular_Function
HISTONE_H3K9_DEMETHYLASE_ACTIVITY	10	0.088798	0.0021302	0.2933	0.38104	0.9790214269535674	0.0092078	0.41902943149646593	GO_Molecular_Function
HISTONE_H3K9_METHYLTRANSFERASE_ACTIVITY	10	0.45679	0.010958	0.26476	0.042245	0.8844917052631579	0.0533062	1.3742246855523752	GO_Molecular_Function
HISTONE_H3K9_MONOMETHYLTRANSFERASE_ACTIVITY	6	0.38252	0.0071087	0.33024	0.12338	0.9617914110429447	0.016919105566754817	0.9087552340920395	GO_Molecular_Function
HISTONE_H3K9_TRIMETHYLTRANSFERASE_ACTIVITY	4	0.54374	0.008251	0.4442	0.11047	0.9617914110429447	0.016919105566754817	0.9567556459915161	GO_Molecular_Function
HISTONE_H3_ACETYLTRANSFERASE_ACTIVITY	16	0.18196	0.0055205	0.21546	0.19919	0.9617914110429447	0.016919105566754817	0.700732	GO_Molecular_Function
HISTONE_H3_KINASE_ACTIVITY	12	0.32644	0.0085779	0.26563	0.10956	0.9617914110429447	0.016919105566754817	0.9603479764180762	GO_Molecular_Function
HISTONE_H3_METHYLTRANSFERASE_ACTIVITY	40	0.32883	0.015763	0.12966	0.0056096	0.695452	0.15773303941510033	2.251068105586299	GO_Molecular_Function
HISTONE_H3_READER_ACTIVITY	46	-0.090083	-0.00463	0.13459	0.74834	0.9863348508825319	0.00597562	0.1259010404043969	GO_Molecular_Function
HISTONE_H4K12_ACETYLTRANSFERASE_ACTIVITY	12	0.15892	0.004176	0.24746	0.26037	0.9624138461538461	0.0166381	0.5844090569126922	GO_Molecular_Function
HISTONE_H4K16_ACETYLTRANSFERASE_ACTIVITY	8	0.47296	0.010149	0.27807	0.044496	0.8844917052631579	0.0533062	1.3516790284799156	GO_Molecular_Function
HISTONE_H4K20ME2_READER_ACTIVITY	6	0.19755	0.0036713	0.34577	0.28389	0.9624138461538461	0.0166381	0.5468499051892117	GO_Molecular_Function
HISTONE_H4K20_METHYLTRANSFERASE_ACTIVITY	10	0.23498	0.0056368	0.28489	0.20475	0.9617914110429447	0.016919105566754817	0.688776	GO_Molecular_Function
HISTONE_H4K20_MONOMETHYLTRANSFERASE_ACTIVITY	6	0.58894	0.010945	0.39869	0.069824	0.9056834285714286	0.0430236	1.155995275427771	GO_Molecular_Function
HISTONE_H4K5_ACETYLTRANSFERASE_ACTIVITY	11	0.4572	0.011503	0.2592	0.038885	0.8844917052631579	0.0533062	1.4102178967088568	GO_Molecular_Function
HISTONE_H4R3_METHYLTRANSFERASE_ACTIVITY	5	0.79846	0.013546	0.34681	0.010666	0.760193	0.11907597381712674	1.9719984206531422	GO_Molecular_Function
HISTONE_H4_ACETYLTRANSFERASE_ACTIVITY	21	0.23199	0.0080621	0.17775	0.09593	0.9617914110429447	0.016919105566754817	1.0180455555300265	GO_Molecular_Function
HISTONE_H4_DEMETHYLASE_ACTIVITY	4	0.13483	0.002046	0.36657	0.35651	0.9790214269535674	0.0092078	0.447928	GO_Molecular_Function
HISTONE_H4_METHYLTRANSFERASE_ACTIVITY	18	0.4511	0.014515	0.20556	0.014108	0.760193	0.11907597381712674	1.850534549004548	GO_Molecular_Function
HISTONE_H4_READER_ACTIVITY	15	0.3431	0.010079	0.23143	0.06911	0.9056834285714286	0.0430236	1.160459107031031	GO_Molecular_Function
HISTONE_KINASE_ACTIVITY	23	0.24608	0.0089494	0.19658	0.10533	0.9617914110429447	0.016919105566754817	0.9774479158149864	GO_Molecular_Function
HISTONE_METHYLTRANSFERASE_ACTIVITY	54	0.36841	0.020511	0.11111	0.00045803	0.145718	0.8364871557872389	3.3391060756909625	GO_Molecular_Function	Histone methyltransferase
HISTONE_METHYLTRANSFERASE_BINDING	16	-0.05713	-0.0017332	0.217	0.60383	0.9863348508825319	0.00597562	0.21908531378593057	GO_Molecular_Function
HISTONE_MODIFYING_ACTIVITY	167	0.22052	0.02152	0.06551	0.00038202	0.145718	0.8364871557872389	3.4179138997525147	GO_Molecular_Function	Histone-modifying activity
HISTONE_OCTAMER_SLIDER_ACTIVITY	5	-0.2379	-0.0040361	0.34271	0.75621	0.9863348508825319	0.00597562	0.12135758389479538	GO_Molecular_Function
HISTONE_READER_ACTIVITY	74	0.071123	0.0046328	0.10624	0.25161	0.9617914110429447	0.016919105566754817	0.5992721022628784	GO_Molecular_Function
HISTONE_UBIQUITIN_LIGASE_ACTIVITY	12	0.20231	0.0053163	0.23183	0.19142	0.9617914110429447	0.016919105566754817	0.7180126881063986	GO_Molecular_Function
HMG_BOX_DOMAIN_BINDING	12	0.49737	0.013069	0.32515	0.063061	0.9056834285714286	0.0430236	1.2002391466385671	GO_Molecular_Function
HORMONE_ACTIVITY	118	0.13227	0.010866	0.083529	0.056664	0.9056834285714286	0.0430236	1.246692771209667	GO_Molecular_Function
HORMONE_BINDING	88	-0.027396	-0.0019452	0.0967	0.61153	0.9863348508825319	0.00597562	0.2135822327979782	GO_Molecular_Function
HORMONE_RECEPTOR_BINDING	31	0.049147	0.0020746	0.16159	0.38051	0.9790214269535674	0.0092078	0.41963392525937127	GO_Molecular_Function
HSP70_PROTEIN_BINDING	48	-0.22318	-0.011717	0.13096	0.95582	0.9954221424565339	0.0019927	0.019623886350521227	GO_Molecular_Function
HSP90_PROTEIN_BINDING	37	-0.092941	-0.0042853	0.13071	0.76147	0.9863348508825319	0.00597562	0.11834720209958059	GO_Molecular_Function
HYALURONIC_ACID_BINDING	24	0.15238	0.0056608	0.16818	0.18245	0.9617914110429447	0.016919105566754817	0.7388561322993329	GO_Molecular_Function
HYALURONONGLUCOSAMINIDASE_ACTIVITY	8	0.075234	0.0016143	0.26917	0.38993	0.9790214269535674	0.0092078	0.40901335026150065	GO_Molecular_Function
HYDROLASE_ACTIVITY_ACTING_ON_ACID_ANHYDRIDES	1124	-0.013573	-0.0033395	0.026181	0.69792	0.9863348508825319	0.00597562	0.15619435610139376	GO_Molecular_Function
HYDROLASE_ACTIVITY_ACTING_ON_CARBON_NITROGEN_BUT_NOT_PEPTIDE_BONDS	125	-0.046845	-0.0039599	0.078181	0.72547	0.9863348508825319	0.00597562	0.13938054201858283	GO_Molecular_Function
HYDROLASE_ACTIVITY_ACTING_ON_CARBON_NITROGEN_BUT_NOT_PEPTIDE_BONDS_IN_CYCLIC_AMIDES	15	-0.029297	-0.00086063	0.22349	0.55215	0.9838780403458213	0.00705873	0.2579429234976521	GO_Molecular_Function
HYDROLASE_ACTIVITY_ACTING_ON_CARBON_NITROGEN_BUT_NOT_PEPTIDE_BONDS_IN_CYCLIC_AMIDINES	35	0.054221	0.0024317	0.15715	0.36503	0.9790214269535674	0.0092078	0.4376714415735119	GO_Molecular_Function
HYDROLASE_ACTIVITY_ACTING_ON_CARBON_NITROGEN_BUT_NOT_PEPTIDE_BONDS_IN_LINEAR_AMIDES	62	-0.04787	-0.0028551	0.10885	0.66995	0.9863348508825319	0.00597562	0.17395760854452633	GO_Molecular_Function
HYDROLASE_ACTIVITY_ACTING_ON_CARBON_NITROGEN_BUT_NOT_PEPTIDE_BONDS_IN_LINEAR_AMIDINES	10	-0.17527	-0.0042045	0.26998	0.74189	0.9863348508825319	0.00597562	0.12966048277277845	GO_Molecular_Function
HYDROLASE_ACTIVITY_ACTING_ON_ESTER_BONDS	841	0.024523	0.0052643	0.03005	0.20723	0.9617914110429447	0.016919105566754817	0.6835473730033441	GO_Molecular_Function
HYDROLASE_ACTIVITY_ACTING_ON_ETHER_BONDS	11	-0.0292	-0.00073466	0.27374	0.54247	0.9838780403458213	0.00705873	0.2656242744282156	GO_Molecular_Function
HYDROLASE_ACTIVITY_ACTING_ON_GLYCOSYL_BONDS	120	0.047582	0.0039415	0.080119	0.2763	0.9624138461538461	0.0166381	0.5586191150834886	GO_Molecular_Function
HYDROLASE_ACTIVITY_HYDROLYZING_N_GLYCOSYL_COMPOUNDS	36	0.033247	0.0015121	0.15738	0.41635	0.9790214269535674	0.0092078	0.3805414310056834	GO_Molecular_Function
HYDROLASE_ACTIVITY_HYDROLYZING_O_GLYCOSYL_COMPOUNDS	84	0.038863	0.0026962	0.093381	0.33865	0.9790214269535674	0.0092078	0.4702489200576199	GO_Molecular_Function
HYDROPEROXY_ICOSATETRAENOATE_DEHYDRATASE_ACTIVITY	7	-0.45867	-0.0092065	0.36763	0.89391	0.9882218181818182	0.00514556	0.0487062	GO_Molecular_Function
HYDROXYAPATITE_BINDING	3	0.68106	0.0089505	0.49372	0.083887	0.941987	0.025955	1.0763053367363797	GO_Molecular_Function
HYDROXYMETHYL_FORMYL_AND_RELATED_TRANSFERASE_ACTIVITY	6	-0.10537	-0.0019583	0.29411	0.63993	0.9863348508825319	0.00597562	0.19386752957296913	GO_Molecular_Function
HYDRO_LYASE_ACTIVITY	57	-0.24437	-0.013977	0.1265	0.97329	0.9967978555798688	0.0013929	0.011757738729963866	GO_Molecular_Function
ICOSANOID_BINDING	8	-0.080713	-0.0017319	0.39615	0.58072	0.9863348508825319	0.00597562	0.23603321660475862	GO_Molecular_Function
ICOSANOID_RECEPTOR_ACTIVITY	14	-0.23751	-0.0067409	0.21432	0.86611	0.9863348508825319	0.00597562	0.062426947059763246	GO_Molecular_Function
ICOSANOID_TRANSMEMBRANE_TRANSPORTER_ACTIVITY	13	0.036014	0.00098497	0.26002	0.44492	0.9790214269535674	0.0092078	0.35171807145040124	GO_Molecular_Function
ICOSATETRAENOIC_ACID_BINDING	8	-0.20084	-0.0043095	0.37874	0.70204	0.9863348508825319	0.00597562	0.15363814245086077	GO_Molecular_Function
IGE_BINDING	5	0.49181	0.0083437	0.36377	0.088196	0.948067	0.023160980591326836	1.0545511112096837	GO_Molecular_Function
IGG_BINDING	11	0.32091	0.0080738	0.28723	0.13195	0.9617914110429447	0.016919105566754817	0.8795906054439314	GO_Molecular_Function
IGG_RECEPTOR_ACTIVITY	7	0.12054	0.0024194	0.37084	0.37258	0.9790214269535674	0.0092078	0.42878046163183753	GO_Molecular_Function
IMMUNE_RECEPTOR_ACTIVITY	132	-0.065078	-0.005652	0.084413	0.77962	0.9863348508825319	0.00597562	0.10811702822780603	GO_Molecular_Function
IMMUNOGLOBULIN_BINDING	27	0.1988	0.0078326	0.17722	0.13098	0.9617914110429447	0.016919105566754817	0.8827950139072172	GO_Molecular_Function
IMMUNOGLOBULIN_RECEPTOR_ACTIVITY	14	0.03731	0.0010589	0.26639	0.44431	0.9790214269535674	0.0092078	0.35231391206647605	GO_Molecular_Function
IMMUNOGLOBULIN_RECEPTOR_BINDING	9	-0.014757	-0.00033586	0.29711	0.51981	0.9826489887640449	0.00760159	0.284155	GO_Molecular_Function
IMPORTIN_ALPHA_FAMILY_PROTEIN_BINDING	9	0.032676	0.00074366	0.29209	0.45546	0.9790214269535674	0.0092078	0.3415497581906038	GO_Molecular_Function
INHIBITORY_MHC_CLASS_I_RECEPTOR_ACTIVITY	12	0.17879	0.004698	0.37828	0.31824	0.9790214269535674	0.0092078	0.4972452342196396	GO_Molecular_Function
INITIATOR_METHIONYL_AMINOPEPTIDASE_ACTIVITY	5	-0.16075	-0.0027272	0.29535	0.70687	0.9863348508825319	0.00597562	0.15066044967400885	GO_Molecular_Function
INORGANIC_ANION_TRANSMEMBRANE_TRANSPORTER_ACTIVITY	158	-0.084208	-0.0079953	0.070858	0.88265	0.9872962318840579	0.00555252	0.0542115	GO_Molecular_Function
INORGANIC_DIPHOSPHATE_PHOSPHATASE_ACTIVITY	5	0.62846	0.010662	0.42877	0.07137	0.9056834285714286	0.0430236	1.1464843032430714	GO_Molecular_Function
INOSITOL_1_3_4_5_6_PENTAKISPHOSPHATE_KINASE_ACTIVITY	2	-1.6789	-0.018016	0.69425	0.9922	0.99808	0.000834571	0.00340078	GO_Molecular_Function
INOSITOL_1_3_4_5_TETRAKISPHOSPHATE_5_PHOSPHATASE_ACTIVITY	4	-0.20453	-0.0031036	0.4176	0.68785	0.9863348508825319	0.00597562	0.1625062583848232	GO_Molecular_Function
INOSITOL_1_3_4_5_TETRAKISPHOSPHATE_BINDING	4	-0.28772	-0.004366	0.45328	0.7372	0.9863348508825319	0.00597562	0.13241467345296382	GO_Molecular_Function
INOSITOL_1_4_5_TRISPHOSPHATE_5_PHOSPHATASE_ACTIVITY	6	-0.080109	-0.0014887	0.29883	0.60568	0.9863348508825319	0.00597562	0.21775676682381026	GO_Molecular_Function
INOSITOL_1_4_5_TRISPHOSPHATE_BINDING	9	-0.42006	-0.00956	0.3167	0.90763	0.9895576637168142	0.00455889	0.042091157763817194	GO_Molecular_Function
INOSITOL_BISPHOSPHATE_PHOSPHATASE_ACTIVITY	6	0.41414	0.0076963	0.34408	0.11438	0.9617914110429447	0.016919105566754817	0.9416499077893465	GO_Molecular_Function
INOSITOL_HEXAKISPHOSPHATE_KINASE_ACTIVITY	5	-0.35208	-0.0059732	0.31977	0.86456	0.9863348508825319	0.00597562	0.0632049	GO_Molecular_Function
INOSITOL_PHOSPHATE_KINASE_ACTIVITY	8	-0.27734	-0.005951	0.27398	0.84429	0.9863348508825319	0.00597562	0.0735084	GO_Molecular_Function
INOSITOL_PHOSPHATE_PHOSPHATASE_ACTIVITY	17	0.0077973	0.00024383	0.19382	0.48396	0.9820827966101694	0.0078519	0.31519053194475655	GO_Molecular_Function
INOSITOL_POLYPHOSPHATE_5_PHOSPHATASE_ACTIVITY	8	-0.0043933	-9.4271e-05	0.26896	0.50652	0.9825426232948584	0.0076486	0.29540340179796704	GO_Molecular_Function
INOSITOL_TETRAKISPHOSPHATE_PHOSPHATASE_ACTIVITY	6	-0.055186	-0.0010256	0.36101	0.56075	0.9859809705042816	0.00613147	0.25123071774499467	GO_Molecular_Function
INOSITOL_TRISPHOSPHATE_KINASE_ACTIVITY	5	-0.11342	-0.0019243	0.32411	0.63681	0.9863348508825319	0.00597562	0.19599012537290053	GO_Molecular_Function
INOSITOL_TRISPHOSPHATE_PHOSPHATASE_ACTIVITY	11	0.16862	0.0042424	0.2456	0.24618	0.9617914110429447	0.016919105566754817	0.6087472326494437	GO_Molecular_Function
INSULIN_BINDING	5	0.17333	0.0029406	0.35261	0.31152	0.9740929949238579	0.011399579821210997	0.5065140658240436	GO_Molecular_Function
INSULIN_LIKE_GROWTH_FACTOR_BINDING	18	0.052465	0.0016882	0.23765	0.41264	0.9790214269535674	0.0092078	0.3844286752061377	GO_Molecular_Function
INSULIN_LIKE_GROWTH_FACTOR_II_BINDING	8	0.40268	0.0086405	0.38165	0.1457	0.9617914110429447	0.016919105566754817	0.8365404482300098	GO_Molecular_Function
INSULIN_LIKE_GROWTH_FACTOR_I_BINDING	12	0.12464	0.0032751	0.30093	0.33938	0.9790214269535674	0.0092078	0.4693137546688058	GO_Molecular_Function
INSULIN_LIKE_GROWTH_FACTOR_RECEPTOR_BINDING	16	0.14391	0.004366	0.22191	0.25833	0.9624138461538461	0.0166381	0.5878251560492725	GO_Molecular_Function
INSULIN_RECEPTOR_BINDING	21	0.049271	0.0017123	0.19309	0.39929	0.9790214269535674	0.0092078	0.39871156633759813	GO_Molecular_Function
INSULIN_RECEPTOR_SUBSTRATE_BINDING	13	0.30502	0.0083422	0.26869	0.12815	0.9617914110429447	0.016919105566754817	0.8922813894797372	GO_Molecular_Function
INTEGRIN_BINDING	154	0.032338	0.0030316	0.072476	0.32773	0.9790214269535674	0.0092078	0.4844838020167173	GO_Molecular_Function
INTEGRIN_BINDING_INVOLVED_IN_CELL_MATRIX_ADHESION	5	0.45815	0.0077726	0.4292	0.14289	0.9617914110429447	0.016919105566754817	0.8449981637687471	GO_Molecular_Function
INTERFERON_RECEPTOR_ACTIVITY	5	-0.071822	-0.0012185	0.36765	0.57744	0.9863348508825319	0.00597562	0.2384931352845681	GO_Molecular_Function
INTERLEUKIN_12_RECEPTOR_BINDING	5	0.28603	0.0048525	0.44808	0.26163	0.9624138461538461	0.0166381	0.5823124587902474	GO_Molecular_Function
INTERLEUKIN_17_RECEPTOR_ACTIVITY	8	-0.17019	-0.0036519	0.27657	0.73083	0.9863348508825319	0.00597562	0.13618363350471918	GO_Molecular_Function
INTERLEUKIN_1_BINDING	9	0.63171	0.014377	0.30931	0.020568	0.760193	0.11907597381712674	1.6868079363651958	GO_Molecular_Function
INTERLEUKIN_1_RECEPTOR_ACTIVITY	6	-0.32546	-0.0060484	0.48045	0.75092	0.9863348508825319	0.00597562	0.12440632852073986	GO_Molecular_Function
INTERLEUKIN_1_RECEPTOR_BINDING	16	0.24318	0.0073777	0.26639	0.18067	0.9617914110429447	0.016919105566754817	0.7431139554418743	GO_Molecular_Function
INTERLEUKIN_2_RECEPTOR_BINDING	5	0.6445	0.010934	0.26155	0.0068713	0.7054534666666668	0.15153162802784484	2.162961089808627	GO_Molecular_Function
INTERLEUKIN_6_RECEPTOR_BINDING	6	0.13628	0.0025326	0.31469	0.33249	0.9790214269535674	0.0092078	0.4782214120454714	GO_Molecular_Function
INTERMEDIATE_FILAMENT_BINDING	10	0.4142	0.0099363	0.26366	0.058104	0.9056834285714286	0.0430236	1.235793968846661	GO_Molecular_Function
INTRACELLULARLY_CALCIUM_GATED_CHLORIDE_CHANNEL_ACTIVITY	20	-0.25898	-0.0087835	0.22688	0.87316	0.9863348508825319	0.00597562	0.0589062	GO_Molecular_Function
INTRACELLULARLY_CAMP_ACTIVATED_CATION_CHANNEL_ACTIVITY	6	0.34015	0.0063214	0.37636	0.18306	0.9617914110429447	0.016919105566754817	0.7374065419739493	GO_Molecular_Function
INTRACELLULARLY_CGMP_ACTIVATED_CATION_CHANNEL_ACTIVITY	5	0.83977	0.014247	0.407	0.019548	0.760193	0.11907597381712674	1.7088976696438658	GO_Molecular_Function
INTRACELLULARLY_GATED_CALCIUM_CHANNEL_ACTIVITY	15	0.13313	0.0039108	0.27506	0.3142	0.977511	0.0098783	0.5027938192960455	GO_Molecular_Function
INTRACELLULARLY_LIGAND_GATED_MONOATOMIC_ION_CHANNEL_ACTIVITY	25	0.21284	0.0080694	0.20325	0.14752	0.9617914110429447	0.016919105566754817	0.8311490962904459	GO_Molecular_Function
INTRACILIARY_TRANSPORT_PARTICLE_B_BINDING	5	0.1024	0.0017372	0.45015	0.41003	0.9790214269535674	0.0092078	0.3871843667977872	GO_Molecular_Function
INTRAMEMBRANE_LIPID_TRANSPORTER_ACTIVITY	49	-0.27303	-0.014482	0.13156	0.98102	0.9967978555798688	0.0013929	0.00832214	GO_Molecular_Function
INTRAMOLECULAR_OXIDOREDUCTASE_ACTIVITY	49	-0.073942	-0.003922	0.12305	0.72605	0.9863348508825319	0.00597562	0.1390334702415354	GO_Molecular_Function
INTRAMOLECULAR_OXIDOREDUCTASE_ACTIVITY_INTERCONVERTING_ALDOSES_AND_KETOSES	5	-0.29336	-0.004977	0.28309	0.84996	0.9863348508825319	0.00597562	0.0706015	GO_Molecular_Function
INTRAMOLECULAR_OXIDOREDUCTASE_ACTIVITY_INTERCONVERTING_KETO_AND_ENOL_GROUPS	4	-0.32441	-0.0049228	0.5076	0.73862	0.9863348508825319	0.00597562	0.13157893690702646	GO_Molecular_Function
INTRAMOLECULAR_OXIDOREDUCTASE_ACTIVITY_TRANSPOSING_C_C_BONDS	15	0.12787	0.0037563	0.21025	0.27154	0.9624138461538461	0.0166381	0.5661661863340193	GO_Molecular_Function
INTRAMOLECULAR_PHOSPHOTRANSFERASE_ACTIVITY	10	-0.17449	-0.0041858	0.27092	0.74023	0.9863348508825319	0.00597562	0.13063331782178028	GO_Molecular_Function
INTRAMOLECULAR_TRANSFERASE_ACTIVITY	27	-0.29744	-0.011719	0.15098	0.97558	0.9967978555798688	0.0013929	0.0107371	GO_Molecular_Function
INTRONIC_TRANSCRIPTION_REGULATORY_REGION_SEQUENCE_SPECIFIC_DNA_BINDING	11	-0.018817	-0.00047341	0.23842	0.53145	0.9838780403458213	0.00705873	0.2745375886111415	GO_Molecular_Function
INWARD_RECTIFIER_POTASSIUM_CHANNEL_ACTIVITY	28	-0.059721	-0.002396	0.16824	0.63869	0.9863348508825319	0.00597562	0.19470988355834146	GO_Molecular_Function
IODIDE_TRANSMEMBRANE_TRANSPORTER_ACTIVITY	6	-0.0054861	-0.00010195	0.39475	0.50554	0.9825426232948584	0.0076486	0.29624447589493536	GO_Molecular_Function
IONOTROPIC_GLUTAMATE_RECEPTOR_BINDING	24	-0.041848	-0.0015546	0.18466	0.58964	0.9863348508825319	0.00597562	0.22941306247934853	GO_Molecular_Function
IRON_ION_BINDING	140	-0.044176	-0.0039503	0.079688	0.71033	0.9863348508825319	0.00597562	0.14853984299467163	GO_Molecular_Function
IRON_ION_TRANSMEMBRANE_TRANSPORTER_ACTIVITY	10	-0.023485	-0.00056339	0.28603	0.53272	0.9838780403458213	0.00705873	0.2735009981155119	GO_Molecular_Function
ISOCITRATE_DEHYDROGENASE_NAD_P_PLUS_ACTIVITY	4	0.0070284	0.00010665	0.41442	0.49323	0.9820827966101694	0.0078519	0.3069505159404198	GO_Molecular_Function
ISOMERASE_ACTIVITY	405	-0.044637	-0.0067365	0.041816	0.85711	0.9863348508825319	0.00597562	0.0669634	GO_Molecular_Function
ISOPRENOID_BINDING	43	0.0056746	0.00028201	0.14218	0.48408	0.9820827966101694	0.0078519	0.3150828600756285	GO_Molecular_Function
I_SMAD_BINDING	16	-0.00098272	-2.9814e-05	0.23466	0.50167	0.9820827966101694	0.0078519	0.29958186912176665	GO_Molecular_Function
JUN_KINASE_BINDING	11	0.096338	0.0024238	0.25049	0.35027	0.9790214269535674	0.0092078	0.45559705763631664	GO_Molecular_Function
JUN_KINASE_KINASE_KINASE_ACTIVITY	9	-0.0060015	-0.00013659	0.31031	0.50772	0.9826489887640449	0.00760159	0.2943757286210806	GO_Molecular_Function
K48_LINKED_DEUBIQUITINASE_ACTIVITY	14	0.068466	0.0019431	0.2506	0.39235	0.9790214269535674	0.0092078	0.40632634305475124	GO_Molecular_Function
K48_LINKED_POLYUBIQUITIN_MODIFICATION_DEPENDENT_PROTEIN_BINDING	10	0.05917	0.0014194	0.22839	0.39779	0.9790214269535674	0.0092078	0.4003461387565983	GO_Molecular_Function
K63_LINKED_DEUBIQUITINASE_ACTIVITY	13	0.236	0.0064544	0.22084	0.14262	0.9617914110429447	0.016919105566754817	0.8458195678881761	GO_Molecular_Function
K63_LINKED_POLYUBIQUITIN_MODIFICATION_DEPENDENT_PROTEIN_BINDING	22	0.10629	0.0037805	0.16443	0.25901	0.9624138461538461	0.0166381	0.5866834681157345	GO_Molecular_Function
KAINATE_SELECTIVE_GLUTAMATE_RECEPTOR_ACTIVITY	5	-0.28073	-0.0047627	0.41052	0.75296	0.9863348508825319	0.00597562	0.12322809450407277	GO_Molecular_Function
KERATIN_FILAMENT_BINDING	6	0.43336	0.0080535	0.30904	0.080423	0.9406436962025315	0.026574850617732064	1.0946197305473973	GO_Molecular_Function
KETOSTEROID_MONOOXYGENASE_ACTIVITY	5	-0.21569	-0.0036593	0.49052	0.66993	0.9863348508825319	0.00597562	0.17397057371997296	GO_Molecular_Function
KINASE_ACTIVATOR_ACTIVITY	146	-0.041047	-0.0037477	0.071927	0.71589	0.9863348508825319	0.00597562	0.14515370403718955	GO_Molecular_Function
KINASE_ACTIVITY	907	-0.010479	-0.0023314	0.029438	0.63907	0.9863348508825319	0.00597562	0.19445156915189796	GO_Molecular_Function
KINASE_BINDING	713	0.05195	0.010308	0.032441	0.054656	0.9056834285714286	0.0430236	1.2623621553271078	GO_Molecular_Function
KINASE_INHIBITOR_ACTIVITY	91	0.013205	0.00095339	0.088975	0.44101	0.9790214269535674	0.0092078	0.35555156269637905	GO_Molecular_Function
KINASE_REGULATOR_ACTIVITY	282	-0.031704	-0.004007	0.051006	0.73289	0.9863348508825319	0.00597562	0.13496120404635747	GO_Molecular_Function
KINESIN_BINDING	43	-0.15071	-0.0074899	0.11799	0.89924	0.9882218181818182	0.00514556	0.0461244	GO_Molecular_Function
KINETOCHORE_BINDING	6	0.32229	0.0059895	0.41706	0.21984	0.9617914110429447	0.016919105566754817	0.6578932846205435	GO_Molecular_Function
LACTATE_DEHYDROGENASE_ACTIVITY	6	0.49578	0.0092135	0.45817	0.13962	0.9617914110429447	0.016919105566754817	0.8550523663296264	GO_Molecular_Function
LACTATE_TRANSMEMBRANE_TRANSPORTER_ACTIVITY	6	0.047579	0.00088421	0.35072	0.44605	0.9790214269535674	0.0092078	0.35061645629460014	GO_Molecular_Function
LAMININ_1_BINDING	6	0.046776	0.00086928	0.42423	0.4561	0.9790214269535674	0.0092078	0.3409399277590617	GO_Molecular_Function
LAMININ_BINDING	26	0.030535	0.0011806	0.15847	0.4236	0.9790214269535674	0.0092078	0.37304404856455264	GO_Molecular_Function
LAMININ_RECEPTOR_ACTIVITY	3	0.36706	0.0048239	0.42042	0.19132	0.9617914110429447	0.016919105566754817	0.7182396278000734	GO_Molecular_Function
LAMIN_BINDING	15	-0.16031	-0.0047094	0.22876	0.75828	0.9863348508825319	0.00597562	0.12017039858838713	GO_Molecular_Function
LARGE_RIBOSOMAL_SUBUNIT_RRNA_BINDING	5	-0.94389	-0.016013	0.38505	0.99288	0.99808	0.000834571	0.00310324	GO_Molecular_Function
LBD_DOMAIN_BINDING	6	0.74658	0.013874	0.46534	0.054324	0.9056834285714286	0.0430236	1.265008259457123	GO_Molecular_Function
LEUCINE_ZIPPER_DOMAIN_BINDING	11	0.17507	0.0044047	0.26336	0.2531	0.9617914110429447	0.016919105566754817	0.5967078548417458	GO_Molecular_Function
LEUKOTRIENE_C4_GAMMA_GLUTAMYL_TRANSFERASE_ACTIVITY	3	-0.38384	-0.0050444	0.51563	0.77168	0.9863348508825319	0.00597562	0.11256275542219256	GO_Molecular_Function
LEUKOTRIENE_C4_SYNTHASE_ACTIVITY	5	-0.04399	-0.0007463	0.41401	0.54231	0.9838780403458213	0.00705873	0.265752	GO_Molecular_Function
LIGAND_GATED_CALCIUM_CHANNEL_ACTIVITY	26	0.11397	0.0044065	0.20364	0.28785	0.9624138461538461	0.0166381	0.5408337662088473	GO_Molecular_Function
LIGAND_GATED_CHANNEL_ACTIVITY	179	-0.035005	-0.0035355	0.069189	0.69355	0.9863348508825319	0.00597562	0.15892222393267452	GO_Molecular_Function
LIGAND_GATED_MONOATOMIC_ANION_CHANNEL_ACTIVITY	45	-0.16517	-0.0083966	0.14672	0.86985	0.9863348508825319	0.00597562	0.060555632196103305	GO_Molecular_Function
LIGAND_GATED_MONOATOMIC_CATION_CHANNEL_ACTIVITY	131	-0.00023342	-2.0196e-05	0.079655	0.50117	0.9820827966101694	0.0078519	0.3000149337361515	GO_Molecular_Function
LIGAND_GATED_MONOATOMIC_ION_CHANNEL_ACTIVITY_INVOLVED_IN_REGULATION_OF_PRESYNAPTIC_MEMBRANE_POTENTIAL	15	0.023477	0.00068967	0.24012	0.46106	0.9790214269535674	0.0092078	0.3362425540608193	GO_Molecular_Function
LIGAND_GATED_SODIUM_CHANNEL_ACTIVITY	17	-0.12741	-0.0039842	0.22413	0.71513	0.9863348508825319	0.00597562	0.14561500274339723	GO_Molecular_Function
LIGAND_MODULATED_TRANSCRIPTION_FACTOR_ACTIVITY	57	-0.0003363	-1.9235e-05	0.12165	0.5011	0.9820827966101694	0.0078519	0.3000755972575233	GO_Molecular_Function
LIGASE_ACTIVITY	151	-0.052821	-0.0049039	0.067801	0.78202	0.9863348508825319	0.00597562	0.10678213980643432	GO_Molecular_Function
LIGASE_ACTIVITY_FORMING_CARBON_CARBON_BONDS	6	0.29949	0.0055657	0.33641	0.18667	0.9617914110429447	0.016919105566754817	0.7289254725240991	GO_Molecular_Function
LIGASE_ACTIVITY_FORMING_CARBON_NITROGEN_BONDS	47	-0.18891	-0.0098141	0.12154	0.93994	0.9941692132269099	0.00253969	0.026899868209426147	GO_Molecular_Function
LIGASE_ACTIVITY_FORMING_CARBON_OXYGEN_BONDS	36	-0.061803	-0.0028109	0.14143	0.66894	0.9863348508825319	0.00597562	0.17461283415667525	GO_Molecular_Function
LIGASE_ACTIVITY_FORMING_CARBON_SULFUR_BONDS	36	-0.10476	-0.0047646	0.14551	0.76421	0.9863348508825319	0.00597562	0.11678728368973994	GO_Molecular_Function
LIGASE_ACTIVITY_FORMING_PHOSPHORIC_ESTER_BONDS	8	0.11658	0.0025016	0.2291	0.30543	0.9698189690721648	0.013309325600159589	0.515088	GO_Molecular_Function
LIM_DOMAIN_BINDING	7	-0.21573	-0.0043302	0.32172	0.74875	0.9863348508825319	0.00597562	0.1256631646026322	GO_Molecular_Function
LIPASE_ACTIVATOR_ACTIVITY	21	0.0029236	0.0001016	0.17357	0.49328	0.9820827966101694	0.0078519	0.306906	GO_Molecular_Function
LIPASE_ACTIVITY	168	-0.0055565	-0.00054385	0.067483	0.53281	0.9838780403458213	0.00705873	0.27342763274153975	GO_Molecular_Function
LIPASE_BINDING	10	0.01863	0.00044692	0.29854	0.47512	0.9798108361204014	0.00885776	0.3231966877310348	GO_Molecular_Function
LIPASE_INHIBITOR_ACTIVITY	18	-0.33521	-0.010786	0.20547	0.94859	0.994209	0.00252215	0.0229215	GO_Molecular_Function
LIPID_ANTIGEN_BINDING	5	0.0073584	0.00012484	0.64715	0.49546	0.9820827966101694	0.0078519	0.3049914016842471	GO_Molecular_Function
LIPID_BINDING	807	-0.038449	-0.0080934	0.031832	0.88644	0.9880223884197828	0.00523321	0.052350654931388484	GO_Molecular_Function
LIPID_KINASE_ACTIVITY	41	0.12165	0.0059037	0.13237	0.17905	0.9617914110429447	0.016919105566754817	0.7470256746520783	GO_Molecular_Function
LIPID_PHOSPHATASE_ACTIVITY	19	0.05578	0.001844	0.20761	0.39409	0.9790214269535674	0.0092078	0.4044045851798663	GO_Molecular_Function
LIPID_TRANSFER_ACTIVITY	63	-0.063943	-0.0038442	0.10388	0.73089	0.9863348508825319	0.00597562	0.13614798007050624	GO_Molecular_Function
LIPID_TRANSMEMBRANE_TRANSPORTER_ACTIVITY	53	0.014002	0.00077232	0.11962	0.45341	0.9790214269535674	0.0092078	0.34350890569841486	GO_Molecular_Function
LIPID_TRANSPORTER_ACTIVITY	176	-0.07688	-0.0077001	0.065864	0.87844	0.986888	0.00573206	0.0562879	GO_Molecular_Function
LIPOPEPTIDE_BINDING	10	0.12006	0.00288	0.40726	0.38408	0.9790214269535674	0.0092078	0.4155783070388907	GO_Molecular_Function
LIPOPOLYSACCHARIDE_BINDING	36	0.00016339	7.4311e-06	0.15135	0.49957	0.9820827966101694	0.0078519	0.30140364961265537	GO_Molecular_Function
LIPOPOLYSACCHARIDE_IMMUNE_RECEPTOR_ACTIVITY	6	-0.041382	-0.00076904	0.34437	0.54782	0.9838780403458213	0.00705873	0.26136211642108187	GO_Molecular_Function
LIPOPROTEIN_LIPASE_ACTIVITY	17	-0.070633	-0.0022088	0.24318	0.61426	0.9863348508825319	0.00597562	0.2116477645841976	GO_Molecular_Function
LIPOPROTEIN_PARTICLE_RECEPTOR_ACTIVITY	18	-0.12226	-0.0039339	0.2122	0.71773	0.9863348508825319	0.00597562	0.14403890055302498	GO_Molecular_Function
LIPOPROTEIN_PARTICLE_RECEPTOR_BINDING	31	-0.032283	-0.0013627	0.15728	0.58131	0.9863348508825319	0.00597562	0.2355922060175255	GO_Molecular_Function
LIPOTEICHOIC_ACID_BINDING	6	0.22566	0.0041937	0.39305	0.28294	0.9624138461538461	0.0166381	0.548306	GO_Molecular_Function
LNCRNA_BINDING	23	0.018647	0.00067814	0.17576	0.45775	0.9790214269535674	0.0092078	0.33937164702626593	GO_Molecular_Function
LONG_CHAIN_FATTY_ACID_BINDING	16	-0.23319	-0.0070746	0.25714	0.81775	0.9863348508825319	0.00597562	0.0873794	GO_Molecular_Function
LONG_CHAIN_FATTY_ACID_COA_LIGASE_ACTIVITY	13	-0.39179	-0.010715	0.21953	0.96283	0.9967978555798688	0.0013929	0.016450386374284524	GO_Molecular_Function
LONG_CHAIN_FATTY_ACID_TRANSMEMBRANE_TRANSPORTER_ACTIVITY	15	-0.38068	-0.011183	0.21055	0.96469	0.9967978555798688	0.0013929	0.015612223359562024	GO_Molecular_Function
LONG_CHAIN_FATTY_ACYL_COA_HYDROLASE_ACTIVITY	13	-0.064804	-0.0017724	0.22946	0.61119	0.9863348508825319	0.00597562	0.2138237600939297	GO_Molecular_Function
LOW_DENSITY_LIPOPROTEIN_PARTICLE_BINDING	16	-0.43577	-0.013221	0.252	0.95811	0.9954221424565339	0.0019927	0.018584626985604463	GO_Molecular_Function
LOW_DENSITY_LIPOPROTEIN_PARTICLE_RECEPTOR_ACTIVITY	15	-0.10152	-0.0029824	0.25195	0.65651	0.9863348508825319	0.00597562	0.18275865432432228	GO_Molecular_Function
LOW_DENSITY_LIPOPROTEIN_PARTICLE_RECEPTOR_BINDING	26	-0.11267	-0.0043563	0.16895	0.74758	0.9863348508825319	0.00597562	0.12634232581356908	GO_Molecular_Function
LRR_DOMAIN_BINDING	17	-0.026859	-0.00083991	0.20941	0.55103	0.9838780403458213	0.00705873	0.2588247559943438	GO_Molecular_Function
LYASE_ACTIVITY	213	-0.11544	-0.012706	0.059916	0.97298	0.9967978555798688	0.0013929	0.011896086739776015	GO_Molecular_Function
LYSINE_N_METHYLTRANSFERASE_ACTIVITY	56	0.36818	0.020874	0.11135	0.00047311	0.145718	0.8364871557872389	3.325037872287683	GO_Molecular_Function	Lysine N-methyltransferase
LYSOPHOSPHATIDIC_ACID_BINDING	7	-0.45722	-0.0091774	0.35726	0.89968	0.9882218181818182	0.00514556	0.0459119	GO_Molecular_Function
LYSOPHOSPHATIDIC_ACID_PHOSPHATASE_ACTIVITY	7	-0.48537	-0.0097426	0.42027	0.87593	0.9863348508825319	0.00597562	0.057530599115520116	GO_Molecular_Function
LYSOPHOSPHATIDIC_ACID_RECEPTOR_ACTIVITY	4	0.29202	0.0044313	0.36407	0.21125	0.9617914110429447	0.016919105566754817	0.6752032823782701	GO_Molecular_Function
LYSOPHOSPHOLIPASE_ACTIVITY	24	0.049348	0.0018332	0.17817	0.3909	0.9790214269535674	0.0092078	0.40793432956775283	GO_Molecular_Function
LYSOPHOSPHOLIPID_ACYLTRANSFERASE_ACTIVITY	21	0.189	0.006568	0.18174	0.14919	0.9617914110429447	0.016919105566754817	0.8262602860481126	GO_Molecular_Function
LYSOZYME_ACTIVITY	7	-0.31951	-0.0064133	0.35431	0.8164	0.9863348508825319	0.00597562	0.088097	GO_Molecular_Function
L_ALANINE_TRANSMEMBRANE_TRANSPORTER_ACTIVITY	9	-0.24514	-0.0055791	0.27613	0.81266	0.9863348508825319	0.00597562	0.0900911	GO_Molecular_Function
L_AMINO_ACID_N_ACETYLTRANSFERASE_ACTIVITY	7	0.35343	0.0070941	0.31783	0.13308	0.9617914110429447	0.016919105566754817	0.875887	GO_Molecular_Function
L_AMINO_ACID_TRANSMEMBRANE_TRANSPORTER_ACTIVITY	59	0.0057968	0.0003373	0.11814	0.48043	0.9820827966101694	0.0078519	0.31836988131146715	GO_Molecular_Function
L_ARGININE_TRANSMEMBRANE_TRANSPORTER_ACTIVITY	12	0.47019	0.012355	0.26669	0.038956	0.8844917052631579	0.0533062	1.4094256428383716	GO_Molecular_Function
L_ASCORBIC_ACID_BINDING	18	0.053285	0.0017146	0.22775	0.40751	0.9790214269535674	0.0092078	0.3898617295214715	GO_Molecular_Function
L_ASPARTATE_TRANSMEMBRANE_TRANSPORTER_ACTIVITY	9	-0.21652	-0.0049276	0.28745	0.77434	0.9863348508825319	0.00597562	0.11106830585259639	GO_Molecular_Function
L_GLUTAMATE_TRANSMEMBRANE_TRANSPORTER_ACTIVITY	14	-0.041113	-0.0011668	0.24027	0.56793	0.9863348508825319	0.00597562	0.24570518979455222	GO_Molecular_Function
L_GLUTAMINE_TRANSMEMBRANE_TRANSPORTER_ACTIVITY	8	0.061165	0.0013125	0.27168	0.41094	0.9790214269535674	0.0092078	0.3862215834064586	GO_Molecular_Function
L_HISTIDINE_TRANSMEMBRANE_TRANSPORTER_ACTIVITY	4	0.085403	0.001296	0.41652	0.41877	0.9790214269535674	0.0092078	0.37802443802740776	GO_Molecular_Function
L_LEUCINE_BINDING	6	-0.13237	-0.00246	0.29379	0.67385	0.9863348508825319	0.00597562	0.17143676729604784	GO_Molecular_Function
L_LEUCINE_TRANSMEMBRANE_TRANSPORTER_ACTIVITY	6	-0.092581	-0.0017205	0.32501	0.61212	0.9863348508825319	0.00597562	0.21316343042118827	GO_Molecular_Function
L_LYSINE_N_ACETYLTRANSFERASE_ACTIVITY_ACTING_ON_ACETYL_PHOSPHATE_AS_DONOR	5	0.078151	0.0013258	0.37616	0.41771	0.9790214269535674	0.0092078	0.37912512757703004	GO_Molecular_Function
L_LYSINE_TRANSMEMBRANE_TRANSPORTER_ACTIVITY	8	0.41019	0.0088016	0.30945	0.092508	0.9547178666666667	0.020124949937309462	1.0338207082812758	GO_Molecular_Function
L_ORNITHINE_TRANSMEMBRANE_TRANSPORTER_ACTIVITY	4	0.9763	0.014815	0.50331	0.026213	0.8265180000000001	0.0827477	1.581483272495319	GO_Molecular_Function
L_PROLINE_TRANSMEMBRANE_TRANSPORTER_ACTIVITY	7	0.25844	0.0051875	0.38935	0.25342	0.9617914110429447	0.016919105566754817	0.5961591134191038	GO_Molecular_Function
L_SERINE_TRANSMEMBRANE_TRANSPORTER_ACTIVITY	8	-0.20779	-0.0044587	0.32806	0.73675	0.9863348508825319	0.00597562	0.13267985547803723	GO_Molecular_Function
MACROLIDE_BINDING	12	0.158	0.0041519	0.19885	0.21343	0.9617914110429447	0.016919105566754817	0.6707445356203625	GO_Molecular_Function
MACROMOLECULAR_CONFORMATION_ISOMERASE_ACTIVITY	263	-0.001119	-0.00013666	0.051531	0.50866	0.9826489887640449	0.00760159	0.2935724130710222	GO_Molecular_Function
MACROMOLECULE_TRANSMEMBRANE_TRANSPORTER_ACTIVITY	30	0.14038	0.0058293	0.14489	0.16632	0.9617914110429447	0.016919105566754817	0.7790555236765873	GO_Molecular_Function
MAGNESIUM_ION_BINDING	214	-0.039659	-0.0043751	0.059159	0.74868	0.9863348508825319	0.00597562	0.1257037683220119	GO_Molecular_Function
MAGNESIUM_ION_TRANSMEMBRANE_TRANSPORTER_ACTIVITY	17	0.41127	0.012861	0.2276	0.035391	0.8844917052631579	0.0533062	1.451107165863582	GO_Molecular_Function
MALATE_DEHYDROGENASE_ACTIVITY	8	0.10776	0.0023122	0.33358	0.37334	0.9790214269535674	0.0092078	0.427895	GO_Molecular_Function
MANGANESE_ION_BINDING	66	0.092572	0.0056959	0.10483	0.18862	0.9617914110429447	0.016919105566754817	0.7244122594824388	GO_Molecular_Function
MANGANESE_ION_TRANSMEMBRANE_TRANSPORTER_ACTIVITY	9	-0.10147	-0.0023093	0.27021	0.64636	0.9863348508825319	0.00597562	0.18952552772355605	GO_Molecular_Function
MANNOSIDASE_ACTIVITY	14	0.31989	0.0090787	0.23974	0.091056	0.9506863728813558	0.021962731213469006	1.0406914317357503	GO_Molecular_Function
MANNOSYLTRANSFERASE_ACTIVITY	24	-0.096683	-0.0035916	0.16195	0.72474	0.9863348508825319	0.00597562	0.13981776834934434	GO_Molecular_Function
MANNOSYL_OLIGOSACCHARIDE_1_2_ALPHA_MANNOSIDASE_ACTIVITY	6	-0.21398	-0.0039767	0.42019	0.69471	0.9863348508825319	0.00597562	0.15819644963066606	GO_Molecular_Function
MANNOSYL_OLIGOSACCHARIDE_MANNOSIDASE_ACTIVITY	8	0.23537	0.0050504	0.32952	0.23754	0.9617914110429447	0.016919105566754817	0.6242632478641518	GO_Molecular_Function
MAP_KINASE_ACTIVITY	16	-0.14667	-0.0044498	0.23429	0.73434	0.9863348508825319	0.00597562	0.1341028148316226	GO_Molecular_Function
MAP_KINASE_KINASE_ACTIVITY	15	-0.059547	-0.0017493	0.24224	0.59708	0.9863348508825319	0.00597562	0.22396747585407545	GO_Molecular_Function
MAP_KINASE_KINASE_KINASE_ACTIVITY	23	-0.21182	-0.0077033	0.18748	0.87071	0.9863348508825319	0.00597562	0.0601265	GO_Molecular_Function
MAP_KINASE_KINASE_KINASE_KINASE_ACTIVITY	6	-0.18749	-0.0034842	0.37456	0.69165	0.9863348508825319	0.00597562	0.1601136187249112	GO_Molecular_Function
MAP_KINASE_PHOSPHATASE_ACTIVITY	15	0.16716	0.0049104	0.22863	0.23235	0.9617914110429447	0.016919105566754817	0.6338573231851128	GO_Molecular_Function
MAP_KINASE_SCAFFOLD_ACTIVITY	11	-0.024108	-0.00060654	0.25985	0.53696	0.9838780403458213	0.00705873	0.27005806518741254	GO_Molecular_Function
MAP_KINASE_TYROSINE_PHOSPHATASE_ACTIVITY	5	0.82542	0.014003	0.44291	0.031197	0.8446699130434782	0.073313	1.5058871670741327	GO_Molecular_Function
MAP_KINASE_TYROSINE_SERINE_THREONINE_PHOSPHATASE_ACTIVITY	10	0.23129	0.0055485	0.32057	0.2353	0.9617914110429447	0.016919105566754817	0.6283780728239787	GO_Molecular_Function
MDM2_MDM4_FAMILY_PROTEIN_BINDING	12	-0.11609	-0.0030506	0.23131	0.69212	0.9863348508825319	0.00597562	0.15981860089052574	GO_Molecular_Function
MECHANOSENSITIVE_MONOATOMIC_CATION_CHANNEL_ACTIVITY	9	0.33006	0.0075117	0.31117	0.14442	0.9617914110429447	0.016919105566754817	0.8403726593413264	GO_Molecular_Function
MECHANOSENSITIVE_MONOATOMIC_ION_CHANNEL_ACTIVITY	18	-0.08365	-0.0026916	0.2165	0.65039	0.9863348508825319	0.00597562	0.18682614480975407	GO_Molecular_Function
MEDIATOR_COMPLEX_BINDING	3	-0.65959	-0.0086684	0.56875	0.87691	0.9863348508825319	0.00597562	0.057044977339874396	GO_Molecular_Function
MEDIUM_CHAIN_FATTY_ACID_COA_LIGASE_ACTIVITY	10	-0.65724	-0.015767	0.34013	0.97333	0.9967978555798688	0.0013929	0.011739890583660434	GO_Molecular_Function
MELANOCORTIN_RECEPTOR_ACTIVITY	6	-0.22445	-0.0041713	0.39471	0.7152	0.9863348508825319	0.00597562	0.14557249421213878	GO_Molecular_Function
MELANOCORTIN_RECEPTOR_BINDING	4	-0.28287	-0.0042924	0.4077	0.7561	0.9863348508825319	0.00597562	0.12142076193778079	GO_Molecular_Function
MEMBRANE_DESTABILIZING_ACTIVITY	5	-0.40023	-0.0067899	0.39607	0.84386	0.9863348508825319	0.00597562	0.0737296	GO_Molecular_Function
MEMBRANE_INSERTASE_ACTIVITY	15	0.18617	0.0054688	0.18759	0.16051	0.9617914110429447	0.016919105566754817	0.7944979052558043	GO_Molecular_Function
MEMBRANE_POTENTIAL_DRIVEN_UNIPORTER_ACTIVITY	5	0.33343	0.0056568	0.42712	0.21751	0.9617914110429447	0.016919105566754817	0.6625207716059679	GO_Molecular_Function
METALLOAMINOPEPTIDASE_ACTIVITY	24	0.062349	0.0023162	0.17394	0.36	0.9790214269535674	0.0092078	0.44369749923271273	GO_Molecular_Function
METALLOCARBOXYPEPTIDASE_ACTIVITY	29	0.058748	0.0023987	0.1707	0.36537	0.9790214269535674	0.0092078	0.43726711480869124	GO_Molecular_Function
METALLOCHAPERONE_ACTIVITY	13	0.179	0.0048954	0.17842	0.15789	0.9617914110429447	0.016919105566754817	0.801645	GO_Molecular_Function
METALLODIPEPTIDASE_ACTIVITY	9	0.12595	0.0028664	0.26687	0.31849	0.9790214269535674	0.0092078	0.4969041991622212	GO_Molecular_Function
METALLOENDOPEPTIDASE_ACTIVITY	114	-0.066193	-0.0053453	0.084771	0.78255	0.9863348508825319	0.00597562	0.10648790422194387	GO_Molecular_Function
METALLOENDOPEPTIDASE_INHIBITOR_ACTIVITY	12	0.073575	0.0019334	0.25106	0.38474	0.9790214269535674	0.0092078	0.4148326593490075	GO_Molecular_Function
METALLOEXOPEPTIDASE_ACTIVITY	64	0.042008	0.0025454	0.10854	0.34937	0.9790214269535674	0.0092078	0.4567143901196208	GO_Molecular_Function
METALLOPEPTIDASE_ACTIVITY	185	-0.043031	-0.0044175	0.065165	0.74548	0.9863348508825319	0.00597562	0.12756400346001556	GO_Molecular_Function
METAL_CATION_MONOATOMIC_CATION_ANTIPORTER_ACTIVITY	39	0.074804	0.0035408	0.14905	0.30789	0.9703416695059625	0.013075318255545774	0.5116044163756126	GO_Molecular_Function
METAL_CATION_PROTON_ANTIPORTER_ACTIVITY	24	-0.15529	-0.0057687	0.1886	0.79484	0.9863348508825319	0.00597562	0.0997203	GO_Molecular_Function
METAL_CLUSTER_BINDING	69	-0.04967	-0.0031246	0.099122	0.69185	0.9863348508825319	0.00597562	0.15998805472493188	GO_Molecular_Function
METAL_DEPENDENT_DEUBIQUITINASE_ACTIVITY	11	-0.2327	-0.0058545	0.23344	0.84057	0.9863348508825319	0.00597562	0.0754261	GO_Molecular_Function
METAL_ION_SENSOR_ACTIVITY	20	-0.019501	-0.00066141	0.21658	0.53587	0.9838780403458213	0.00705873	0.27094055569972025	GO_Molecular_Function
METAL_ION_SEQUESTERING_ACTIVITY	7	0.071802	0.0014412	0.3237	0.41223	0.9790214269535674	0.0092078	0.38486040566607455	GO_Molecular_Function
METAL_ION_TRANSMEMBRANE_TRANSPORTER_ACTIVITY	502	0.015809	0.0026486	0.041439	0.35142	0.9790214269535674	0.0092078	0.4541735255883963	GO_Molecular_Function
METHYLATION_DEPENDENT_PROTEIN_BINDING	38	-0.0038573	-0.00018023	0.14921	0.51031	0.9826489887640449	0.00760159	0.29216592117929757	GO_Molecular_Function
METHYL_CPG_BINDING	27	-0.0052739	-0.00020779	0.16433	0.5128	0.9826489887640449	0.00760159	0.29005198348923894	GO_Molecular_Function
MHC_CLASS_IB_PROTEIN_BINDING	6	-0.17905	-0.0033275	0.41283	0.66775	0.9863348508825319	0.00597562	0.17538610330658957	GO_Molecular_Function
MHC_CLASS_IB_RECEPTOR_ACTIVITY	8	-0.42651	-0.0091519	0.2697	0.9431	0.9941692132269099	0.00253969	0.0254423	GO_Molecular_Function
MHC_CLASS_II_PROTEIN_BINDING	6	-0.2911	-0.0054099	0.39468	0.76961	0.9863348508825319	0.00597562	0.11372929788733846	GO_Molecular_Function
MHC_CLASS_II_PROTEIN_COMPLEX_BINDING	12	-0.20421	-0.0053661	0.23128	0.81136	0.9863348508825319	0.00597562	0.0907864	GO_Molecular_Function
MHC_CLASS_I_PROTEIN_BINDING	11	0.06751	0.0016985	0.22399	0.38156	0.9790214269535674	0.0092078	0.4184371598846363	GO_Molecular_Function
MHC_CLASS_I_PROTEIN_COMPLEX_BINDING	5	-0.064285	-0.0010906	0.26417	0.59613	0.9863348508825319	0.00597562	0.22465902192724743	GO_Molecular_Function
MHC_CLASS_I_RECEPTOR_ACTIVITY	16	0.06927	0.0021016	0.25494	0.39292	0.9790214269535674	0.0092078	0.40569586462526613	GO_Molecular_Function
MHC_PROTEIN_BINDING	24	0.10283	0.00382	0.17532	0.27876	0.9624138461538461	0.0166381	0.5547695441521397	GO_Molecular_Function
MHC_PROTEIN_COMPLEX_BINDING	20	-0.15607	-0.0052931	0.16587	0.82661	0.9863348508825319	0.00597562	0.0826993	GO_Molecular_Function
MICROFIBRIL_BINDING	6	0.14878	0.0027649	0.39928	0.35472	0.9790214269535674	0.0092078	0.4501143242295871	GO_Molecular_Function
MICROFILAMENT_MOTOR_ACTIVITY	36	-0.31978	-0.014544	0.17167	0.96875	0.9967978555798688	0.0013929	0.013788284485633297	GO_Molecular_Function
MICROTUBULE_BINDING	256	0.0089309	0.0010763	0.052951	0.43303	0.9790214269535674	0.0092078	0.3634820150019864	GO_Molecular_Function
MICROTUBULE_MINUS_END_BINDING	13	0.21796	0.0059609	0.2065	0.14561	0.9617914110429447	0.016919105566754817	0.836809	GO_Molecular_Function
MICROTUBULE_MOTOR_ACTIVITY	63	-0.041643	-0.0025035	0.10586	0.65298	0.9863348508825319	0.00597562	0.18510012044415416	GO_Molecular_Function
MICROTUBULE_PLUS_END_BINDING	20	-0.14443	-0.0048983	0.1952	0.7703	0.9863348508825319	0.00597562	0.11334010213879718	GO_Molecular_Function
MICROTUBULE_SEVERING_ATPASE_ACTIVITY	9	-0.17206	-0.0039159	0.31751	0.70606	0.9863348508825319	0.00597562	0.1511583916369915	GO_Molecular_Function
MINOR_GROOVE_OF_ADENINE_THYMINE_RICH_DNA_BINDING	8	-0.23456	-0.0050332	0.30836	0.77657	0.9863348508825319	0.00597562	0.10981939087742296	GO_Molecular_Function
MINUS_END_DIRECTED_MICROTUBULE_MOTOR_ACTIVITY	17	0.12316	0.0038513	0.232	0.29777	0.9624138461538461	0.0166381	0.5261190590712685	GO_Molecular_Function
MIRNA_BINDING	32	0.011276	0.00048357	0.13835	0.46752	0.9790214269535674	0.0092078	0.33019980574579727	GO_Molecular_Function
MISFOLDED_PROTEIN_BINDING	13	-0.013393	-0.00036629	0.21949	0.52433	0.9838780403458213	0.00705873	0.280395	GO_Molecular_Function
MISMATCHED_DNA_BINDING	13	-0.30902	-0.0084515	0.20523	0.93392	0.9941692132269099	0.00253969	0.029690324033915288	GO_Molecular_Function
MISMATCH_REPAIR_COMPLEX_BINDING	10	-0.049783	-0.0011942	0.27629	0.5715	0.9863348508825319	0.00597562	0.24298376526869944	GO_Molecular_Function
MITOCHONDRIAL_RIBOSOME_BINDING	10	-0.33314	-0.0079916	0.25457	0.90466	0.9882218181818182	0.00514556	0.0435146	GO_Molecular_Function
MITOCHONDRION_TARGETING_SEQUENCE_BINDING	5	0.4296	0.0072883	0.34601	0.1072	0.9617914110429447	0.016919105566754817	0.9698052146432488	GO_Molecular_Function
MITOGEN_ACTIVATED_PROTEIN_KINASE_BINDING	26	0.041851	0.0016181	0.17884	0.40749	0.9790214269535674	0.0092078	0.3898830445880722	GO_Molecular_Function
MITOGEN_ACTIVATED_PROTEIN_KINASE_KINASE_BINDING	10	-0.10798	-0.0025903	0.31319	0.63487	0.9863348508825319	0.00597562	0.19731519449169452	GO_Molecular_Function
MITOGEN_ACTIVATED_PROTEIN_KINASE_KINASE_KINASE_BINDING	16	0.053064	0.0016099	0.19233	0.39131	0.9790214269535674	0.0092078	0.40747905348105723	GO_Molecular_Function
MITOGEN_ACTIVATED_PROTEIN_KINASE_P38_BINDING	7	0.66487	0.013346	0.34456	0.026835	0.8265180000000001	0.0827477	1.5712984003769457	GO_Molecular_Function
MODIFICATION_DEPENDENT_PROTEIN_BINDING	119	0.099823	0.0082347	0.078719	0.10239	0.9617914110429447	0.016919105566754817	0.9897424570016987	GO_Molecular_Function
MODIFIED_AMINO_ACID_BINDING	80	-0.073636	-0.0049862	0.10553	0.75734	0.9863348508825319	0.00597562	0.12070910468270223	GO_Molecular_Function
MODIFIED_AMINO_ACID_TRANSMEMBRANE_TRANSPORTER_ACTIVITY	27	0.1121	0.0044166	0.17655	0.26274	0.9624138461538461	0.0166381	0.5804738044242309	GO_Molecular_Function
MOLECULAR_ADAPTOR_ACTIVITY	1219	0.001646	0.00042051	0.024957	0.47371	0.9798108361204014	0.00885776	0.3244874472353555	GO_Molecular_Function
MOLECULAR_CARRIER_ACTIVITY	108	0.079166	0.0062235	0.076766	0.15122	0.9617914110429447	0.016919105566754817	0.8203907662737996	GO_Molecular_Function
MOLECULAR_CONDENSATE_SCAFFOLD_ACTIVITY	42	-0.031082	-0.0015267	0.13161	0.59335	0.9863348508825319	0.00597562	0.22668905329890393	GO_Molecular_Function
MOLECULAR_FUNCTION_ACTIVATOR_ACTIVITY	1107	0.0068138	0.0016645	0.0276	0.40251	0.9790214269535674	0.0092078	0.39522332550513056	GO_Molecular_Function
MOLECULAR_FUNCTION_INHIBITOR_ACTIVITY	520	-0.016758	-0.002856	0.039696	0.66354	0.9863348508825319	0.00597562	0.17813289155515002	GO_Molecular_Function
MOLECULAR_SENSOR_ACTIVITY	65	0.048961	0.0029897	0.10002	0.31225	0.9747263513513515	0.011117292792658674	0.5054975529538268	GO_Molecular_Function
MOLECULAR_SEQUESTERING_ACTIVITY	55	-0.16568	-0.009309	0.10816	0.9372	0.9941692132269099	0.00253969	0.0281677	GO_Molecular_Function
MOLECULAR_TAG_ACTIVITY	14	0.16371	0.0046462	0.21854	0.2269	0.9617914110429447	0.016919105566754817	0.644166	GO_Molecular_Function
MOLYBDOPTERIN_COFACTOR_BINDING	6	0.068588	0.0012746	0.36592	0.42566	0.9790214269535674	0.0092078	0.3709371593024936	GO_Molecular_Function
MONOACYLGLYCEROL_LIPASE_ACTIVITY	14	-0.33822	-0.009599	0.2204	0.93755	0.9941692132269099	0.00253969	0.0280056	GO_Molecular_Function
MONOAMINE_TRANSMEMBRANE_TRANSPORTER_ACTIVITY	12	-0.22021	-0.0057864	0.28158	0.7829	0.9863348508825319	0.00597562	0.10629370693528649	GO_Molecular_Function
MONOATOMIC_ANION_CHANNEL_ACTIVITY	101	-0.065239	-0.0049607	0.092813	0.75894	0.9863348508825319	0.00597562	0.11979255704116772	GO_Molecular_Function
MONOATOMIC_ANION_MONOATOMIC_CATION_SYMPORTER_ACTIVITY	24	-0.26493	-0.0098418	0.1832	0.92592	0.9925527652173913	0.0032464	0.0334265	GO_Molecular_Function
MONOATOMIC_ANION_SODIUM_SYMPORTER_ACTIVITY	17	-0.30157	-0.0094306	0.23548	0.89984	0.9882218181818182	0.00514556	0.045834705332307685	GO_Molecular_Function
MONOATOMIC_ANION_TRANSMEMBRANE_TRANSPORTER_ACTIVITY	145	-0.065673	-0.0059757	0.074924	0.80962	0.9863348508825319	0.00597562	0.0917188	GO_Molecular_Function
MONOATOMIC_CATION_BICARBONATE_SYMPORTER_ACTIVITY	13	0.1823	0.0049858	0.22904	0.21304	0.9617914110429447	0.016919105566754817	0.6715388465691152	GO_Molecular_Function
MONOATOMIC_CATION_CHANNEL_ACTIVITY	410	0.011042	0.0016764	0.045567	0.40427	0.9790214269535674	0.0092078	0.3933284855222889	GO_Molecular_Function
MONOATOMIC_CATION_TRANSMEMBRANE_TRANSPORTER_ACTIVITY	674	0.020652	0.0039888	0.034833	0.27663	0.9624138461538461	0.0166381	0.5581007232579616	GO_Molecular_Function
MONOATOMIC_ION_GATED_CHANNEL_ACTIVITY	31	0.099695	0.0042083	0.16227	0.26949	0.9624138461538461	0.0166381	0.5694573455993024	GO_Molecular_Function
MONOATOMIC_ION_TRANSMEMBRANE_TRANSPORTER_ACTIVITY	788	0.0083302	0.0017337	0.032315	0.39829	0.9790214269535674	0.0092078	0.39980059743033675	GO_Molecular_Function
MONOCARBOXYLATE_SODIUM_SYMPORTER_ACTIVITY	13	-0.0098674	-0.00026987	0.24685	0.51594	0.9826489887640449	0.00760159	0.2874008006673863	GO_Molecular_Function
MONOCARBOXYLIC_ACID_BINDING	83	-0.18115	-0.012493	0.10528	0.95733	0.9954221424565339	0.0019927	0.018938331319448404	GO_Molecular_Function
MONOCARBOXYLIC_ACID_TRANSMEMBRANE_TRANSPORTER_ACTIVITY	64	0.034946	0.0021175	0.11196	0.37748	0.9790214269535674	0.0092078	0.42310605362349757	GO_Molecular_Function
MONOOXYGENASE_ACTIVITY	111	-0.086536	-0.0068961	0.092977	0.824	0.9863348508825319	0.00597562	0.0840728	GO_Molecular_Function
MONOSACCHARIDE_BINDING	68	0.013645	0.00085215	0.10744	0.44947	0.9790214269535674	0.0092078	0.3472992900692486	GO_Molecular_Function
MORPHOGEN_ACTIVITY	7	-0.65598	-0.013167	0.34037	0.97302	0.9967978555798688	0.0013929	0.011878232907012813	GO_Molecular_Function
MRF_BINDING	5	-0.43264	-0.0073398	0.48636	0.81314	0.9863348508825319	0.00597562	0.0898347	GO_Molecular_Function
MRNA_3_UTR_AU_RICH_REGION_BINDING	26	0.028897	0.0011173	0.15807	0.42747	0.9790214269535674	0.0092078	0.36909435881096775	GO_Molecular_Function
MRNA_3_UTR_BINDING	100	-0.042153	-0.0031894	0.083104	0.694	0.9863348508825319	0.00597562	0.15864052954514513	GO_Molecular_Function
MRNA_5_UTR_BINDING	22	-0.13298	-0.0047302	0.16267	0.79318	0.9863348508825319	0.00597562	0.10062824504558555	GO_Molecular_Function
MRNA_BINDING	312	-0.0012908	-0.00017144	0.046657	0.51104	0.9826489887640449	0.00760159	0.29154510554161106	GO_Molecular_Function
MRNA_CDS_BINDING	3	-0.15856	-0.0020838	0.49874	0.62473	0.9863348508825319	0.00597562	0.2043076384086686	GO_Molecular_Function
MRNA_METHYLTRANSFERASE_ACTIVITY	14	0.057794	0.0016403	0.21375	0.39343	0.9790214269535674	0.0092078	0.4051325271373119	GO_Molecular_Function
MRNA_REGULATORY_ELEMENT_BINDING_TRANSLATION_REPRESSOR_ACTIVITY	16	-0.045775	-0.0013887	0.20344	0.58901	0.9863348508825319	0.00597562	0.22987733185474493	GO_Molecular_Function
MUSCLE_ALPHA_ACTININ_BINDING	14	0.19305	0.005479	0.24759	0.21778	0.9617914110429447	0.016919105566754817	0.6619820065291128	GO_Molecular_Function
MUTLALPHA_COMPLEX_BINDING	6	0.093653	0.0017404	0.38481	0.40386	0.9790214269535674	0.0092078	0.39376915905961046	GO_Molecular_Function
MUTSALPHA_COMPLEX_BINDING	6	-0.039379	-0.00073181	0.32747	0.54786	0.9838780403458213	0.00705873	0.2613304068356484	GO_Molecular_Function
MYOSIN_BINDING	63	0.14413	0.0086649	0.10332	0.081525	0.941987	0.025955	1.0887091925220054	GO_Molecular_Function
MYOSIN_HEAVY_CHAIN_BINDING	11	0.36434	0.0091665	0.2539	0.075658	0.9138299607843138	0.039134607289291176	1.1211451433557802	GO_Molecular_Function
MYOSIN_II_BINDING	11	0.19025	0.0047866	0.23637	0.21045	0.9617914110429447	0.016919105566754817	0.6768510699159589	GO_Molecular_Function
MYOSIN_LIGHT_CHAIN_BINDING	6	0.11803	0.0021934	0.2866	0.34024	0.9790214269535674	0.0092078	0.46821463029403315	GO_Molecular_Function
MYOSIN_PHOSPHATASE_ACTIVITY	10	-0.099668	-0.0023909	0.23622	0.66346	0.9863348508825319	0.00597562	0.1781852556223608	GO_Molecular_Function
MYOSIN_PHOSPHATASE_REGULATOR_ACTIVITY	6	-0.057373	-0.0010662	0.29162	0.57798	0.9863348508825319	0.00597562	0.2380871893301914	GO_Molecular_Function
MYOSIN_V_BINDING	16	-0.071069	-0.0021562	0.19842	0.63989	0.9863348508825319	0.00597562	0.19389467679567512	GO_Molecular_Function
MYRISTOYLTRANSFERASE_ACTIVITY	10	0.24489	0.0058747	0.2493	0.16299	0.9617914110429447	0.016919105566754817	0.7878390402466168	GO_Molecular_Function
N6_METHYLADENOSINE_CONTAINING_RNA_READER_ACTIVITY	11	-0.21604	-0.0054353	0.28696	0.77423	0.9863348508825319	0.00597562	0.11113000457217603	GO_Molecular_Function
NAADP_SENSITIVE_CALCIUM_RELEASE_CHANNEL_ACTIVITY	5	0.8217	0.01394	0.47378	0.041438	0.8844917052631579	0.0533062	1.382601213927028	GO_Molecular_Function
NADH_DEHYDROGENASE_ACTIVITY	34	-0.029451	-0.0013018	0.12657	0.592	0.9863348508825319	0.00597562	0.22767829327708025	GO_Molecular_Function
NADPH_BINDING	15	0.37381	0.010981	0.24128	0.060662	0.9056834285714286	0.0430236	1.2170832752873872	GO_Molecular_Function
NADPH_DEHYDROGENASE_ACTIVITY	8	0.33835	0.0072603	0.31734	0.14317	0.9617914110429447	0.016919105566754817	0.8441479750407327	GO_Molecular_Function
NADPH_OXIDASE_H202_FORMING_ACTIVITY	4	0.11648	0.0017676	0.33876	0.36548	0.9790214269535674	0.0092078	0.4371363837602678	GO_Molecular_Function
NADPLUS_BINDING	19	-0.05937	-0.0019626	0.1773	0.63113	0.9863348508825319	0.00597562	0.19988117567247957	GO_Molecular_Function
NADPLUS_NUCLEOSIDASE_ACTIVITY_CYCLIC_ADP_RIBOSE_GENERATING	14	-0.26387	-0.0074888	0.31941	0.79562	0.9863348508825319	0.00597562	0.0992943	GO_Molecular_Function
NADPLUS_PROTEIN_ARGININE_ADP_RIBOSYLTRANSFERASE_ACTIVITY	6	-1.2012	-0.022323	0.4521	0.99605	0.99808	0.000834571	0.00171886	GO_Molecular_Function
NADPLUS_PROTEIN_ASPARTATE_ADP_RIBOSYLTRANSFERASE_ACTIVITY	12	-0.22832	-0.0059996	0.23836	0.83093	0.9863348508825319	0.00597562	0.0804356	GO_Molecular_Function
NADPLUS_PROTEIN_CYSTEINE_ADP_RIBOSYLTRANSFERASE_ACTIVITY	5	0.30105	0.0051075	0.33301	0.18299	0.9617914110429447	0.016919105566754817	0.7375726428569096	GO_Molecular_Function
NADPLUS_PROTEIN_GLUTAMATE_ADP_RIBOSYLTRANSFERASE_ACTIVITY	11	-0.2865	-0.007208	0.25758	0.86698	0.9863348508825319	0.00597562	0.0619909	GO_Molecular_Function
NADPLUS_PROTEIN_LYSINE_ADP_RIBOSYLTRANSFERASE_ACTIVITY	5	-0.74025	-0.012558	0.31921	0.9898	0.9975876621253406	0.00104893	0.00445255	GO_Molecular_Function
NADPLUS_PROTEIN_MONO_ADP_RIBOSYLTRANSFERASE_ACTIVITY	26	-0.31935	-0.012347	0.15654	0.97932	0.9967978555798688	0.0013929	0.00907538	GO_Molecular_Function
NADP_BINDING	50	0.19302	0.010342	0.12579	0.062467	0.9056834285714286	0.0430236	1.2043493507008636	GO_Molecular_Function
NAD_BINDING	54	-0.035462	-0.0019743	0.11095	0.62537	0.9863348508825319	0.00597562	0.203863	GO_Molecular_Function
NAD_DEPENDENT_PROTEIN_LYSINE_DEACYLASE_ACTIVITY	7	-0.077009	-0.0015458	0.26944	0.61249	0.9863348508825319	0.00597562	0.2129009975434659	GO_Molecular_Function
NAD_P_H_DEHYDROGENASE_QUINONE_ACTIVITY	5	0.23656	0.0040133	0.38332	0.26858	0.9624138461538461	0.0166381	0.5709263305095614	GO_Molecular_Function
NAD_P_H_OXIDASE_H2O2_FORMING_ACTIVITY	8	0.27758	0.0059563	0.28311	0.16343	0.9617914110429447	0.016919105566754817	0.7866682192934072	GO_Molecular_Function
NAD_TRANSMEMBRANE_TRANSPORTER_ACTIVITY	4	0.047994	0.00072829	0.40887	0.45328	0.9790214269535674	0.0092078	0.343633	GO_Molecular_Function
NARROW_PORE_CHANNEL_ACTIVITY	19	0.092439	0.0030559	0.21882	0.33635	0.9790214269535674	0.0092078	0.47320856798117905	GO_Molecular_Function
NATURAL_KILLER_CELL_LECTIN_LIKE_RECEPTOR_BINDING	5	-0.84224	-0.014289	0.51943	0.94753	0.994209	0.00252215	0.023407	GO_Molecular_Function
NEDD8_TRANSFERASE_ACTIVITY	6	0.26195	0.0048681	0.28564	0.17956	0.9617914110429447	0.016919105566754817	0.7457904032703847	GO_Molecular_Function
NERVE_GROWTH_FACTOR_BINDING	5	-0.1119	-0.0018985	0.38475	0.61441	0.9863348508825319	0.00597562	0.21154172443898508	GO_Molecular_Function
NERVE_GROWTH_FACTOR_RECEPTOR_BINDING	4	0.46616	0.0070738	0.49257	0.17199	0.9617914110429447	0.016919105566754817	0.7644968035056623	GO_Molecular_Function
NETRIN_RECEPTOR_ACTIVITY	5	-0.60759	-0.010308	0.43091	0.92072	0.9923706122448981	0.00332611	0.0358724	GO_Molecular_Function
NEUREGULIN_BINDING	4	-0.23112	-0.0035072	0.4465	0.69764	0.9863348508825319	0.00597562	0.15636862658287012	GO_Molecular_Function
NEUREXIN_FAMILY_PROTEIN_BINDING	7	0.31027	0.0062278	0.33851	0.17969	0.9617914110429447	0.016919105566754817	0.7454760913142998	GO_Molecular_Function
NEUROLIGIN_FAMILY_PROTEIN_BINDING	5	-0.33185	-0.00563	0.39265	0.80099	0.9863348508825319	0.00597562	0.0963729	GO_Molecular_Function
NEUROPEPTIDE_ACTIVITY	27	-0.065315	-0.0025733	0.17349	0.64672	0.9863348508825319	0.00597562	0.18928370816479007	GO_Molecular_Function
NEUROPEPTIDE_BINDING	29	-0.11818	-0.0048253	0.18285	0.74096	0.9863348508825319	0.00597562	0.13020523635018189	GO_Molecular_Function
NEUROPEPTIDE_RECEPTOR_ACTIVITY	41	-0.20038	-0.0097246	0.15665	0.89958	0.9882218181818182	0.00514556	0.0459602	GO_Molecular_Function
NEUROPEPTIDE_RECEPTOR_BINDING	31	-0.046444	-0.0019605	0.15945	0.61458	0.9863348508825319	0.00597562	0.2114215768993071	GO_Molecular_Function
NEUROPEPTIDE_Y_RECEPTOR_ACTIVITY	9	-0.049926	-0.0011363	0.34194	0.55804	0.9856939561487131	0.00625791	0.2533346699572932	GO_Molecular_Function
NEUROPILIN_BINDING	17	0.42032	0.013144	0.20514	0.020243	0.760193	0.11907597381712674	1.6937251248906533	GO_Molecular_Function
NEUROTRANSMITTER_RECEPTOR_ACTIVITY	101	0.00055654	4.2318e-05	0.093657	0.49763	0.9820827966101694	0.0078519	0.3030934457575057	GO_Molecular_Function
NEUROTRANSMITTER_RECEPTOR_ACTIVITY_INVOLVED_IN_REGULATION_OF_POSTSYNAPTIC_MEMBRANE_POTENTIAL	54	-0.071237	-0.0039661	0.1286	0.71019	0.9863348508825319	0.00597562	0.14862544717858078	GO_Molecular_Function
NEUROTRANSMITTER_RECEPTOR_REGULATOR_ACTIVITY	13	0.34306	0.0093826	0.23897	0.075568	0.9138299607843138	0.039134607289291176	1.1216620717673753	GO_Molecular_Function
NEUROTRANSMITTER_TRANSMEMBRANE_TRANSPORTER_ACTIVITY	18	-0.08589	-0.0027637	0.22132	0.65102	0.9863348508825319	0.00597562	0.18640566925635949	GO_Molecular_Function
NEUROTROPHIN_BINDING	9	-0.093129	-0.0021195	0.30347	0.62053	0.9863348508825319	0.00597562	0.20723721735702005	GO_Molecular_Function
NEUROTROPHIN_RECEPTOR_ACTIVITY	5	-0.020703	-0.00035124	0.40624	0.52032	0.9826489887640449	0.00760159	0.28372948042204466	GO_Molecular_Function
NEUROTROPHIN_RECEPTOR_BINDING	11	0.34803	0.0087562	0.23162	0.066482	0.9056834285714286	0.0430236	1.1772959240028467	GO_Molecular_Function
NEUROTROPHIN_TRK_RECEPTOR_BINDING	6	0.51836	0.0096332	0.28145	0.032765	0.852813	0.0691462	1.4845898277078424	GO_Molecular_Function
NEUTRAL_L_AMINO_ACID_SODIUM_SYMPORTER_ACTIVITY	8	-0.29934	-0.0064231	0.33183	0.81649	0.9863348508825319	0.00597562	0.0880491	GO_Molecular_Function
NEUTRAL_L_AMINO_ACID_TRANSMEMBRANE_TRANSPORTER_ACTIVITY	39	-0.23453	-0.011101	0.14096	0.95192	0.994214	0.00252032	0.0213995	GO_Molecular_Function
NFAT_PROTEIN_BINDING	3	-0.35592	-0.0046774	0.55281	0.74015	0.9863348508825319	0.00597562	0.13068025652479723	GO_Molecular_Function
NF_KAPPAB_BINDING	29	0.016127	0.00065847	0.15878	0.45955	0.9790214269535674	0.0092078	0.33766722956024503	GO_Molecular_Function
NICKEL_CATION_BINDING	5	-0.79935	-0.013561	0.38021	0.98223	0.9967978555798688	0.0013929	0.00778681	GO_Molecular_Function
NITRIC_OXIDE_BINDING	4	-0.43541	-0.0066072	0.44859	0.83412	0.9863348508825319	0.00597562	0.0787715	GO_Molecular_Function
NITRIC_OXIDE_SYNTHASE_ACTIVITY	13	-0.020755	-0.00056764	0.25478	0.53246	0.9838780403458213	0.00705873	0.2737130121742387	GO_Molecular_Function
NITRIC_OXIDE_SYNTHASE_BINDING	10	-0.27772	-0.0066623	0.28781	0.8327	0.9863348508825319	0.00597562	0.0795114	GO_Molecular_Function
NITRIC_OXIDE_SYNTHASE_REGULATOR_ACTIVITY	10	-0.21468	-0.00515	0.28165	0.77703	0.9863348508825319	0.00597562	0.109562	GO_Molecular_Function
NITRITE_REDUCTASE_ACTIVITY	8	-0.36572	-0.0078475	0.34627	0.85455	0.9863348508825319	0.00597562	0.0682625	GO_Molecular_Function
NMDA_GLUTAMATE_RECEPTOR_ACTIVITY	7	0.87551	0.017574	0.32424	0.0034689	0.582775	0.23449893791151438	2.4598082196373774	GO_Molecular_Function
NODAL_BINDING	2	0.59905	0.0064282	0.7341	0.20725	0.9617914110429447	0.016919105566754817	0.6835054607776888	GO_Molecular_Function
NON_MEMBRANE_SPANNING_PROTEIN_TYROSINE_KINASE_ACTIVITY	41	-0.17257	-0.0083749	0.14782	0.87848	0.986888	0.00573206	0.056268121463519886	GO_Molecular_Function
NON_MEMBRANE_SPANNING_PROTEIN_TYROSINE_PHOSPHATASE_ACTIVITY	12	0.06699	0.0017603	0.2481	0.39358	0.9790214269535674	0.0092078	0.4049669786104208	GO_Molecular_Function
NOTCH_BINDING	23	0.14906	0.005421	0.19856	0.22642	0.9617914110429447	0.016919105566754817	0.6450852139413267	GO_Molecular_Function
NUCLEAR_ANDROGEN_RECEPTOR_BINDING	22	0.066327	0.0023592	0.16895	0.34732	0.9790214269535674	0.0092078	0.4592702076493584	GO_Molecular_Function
NUCLEAR_ESTROGEN_RECEPTOR_BINDING	37	0.24826	0.011447	0.15007	0.04905	0.9056834285714286	0.0430236	1.3093609882840327	GO_Molecular_Function
NUCLEAR_EXPORT_SIGNAL_RECEPTOR_ACTIVITY	12	0.13474	0.0035405	0.24144	0.28841	0.9624138461538461	0.0166381	0.53999	GO_Molecular_Function
NUCLEAR_GLUCOCORTICOID_RECEPTOR_BINDING	14	0.37704	0.010701	0.25083	0.066407	0.9056834285714286	0.0430236	1.177786138988302	GO_Molecular_Function
NUCLEAR_IMPORT_SIGNAL_RECEPTOR_ACTIVITY	20	0.059975	0.0020341	0.16759	0.36022	0.9790214269535674	0.0092078	0.4434321781114154	GO_Molecular_Function
NUCLEAR_LOCALIZATION_SEQUENCE_BINDING	23	0.028344	0.0010308	0.17722	0.43647	0.9790214269535674	0.0092078	0.3600456014021775	GO_Molecular_Function
NUCLEAR_RECEPTOR_BINDING	127	0.062249	0.0053037	0.076638	0.20833	0.9617914110429447	0.016919105566754817	0.681248	GO_Molecular_Function
NUCLEAR_RETINOIC_ACID_RECEPTOR_BINDING	22	0.282	0.010031	0.2067	0.086246	0.948067	0.023160980591326836	1.0642610379151085	GO_Molecular_Function
NUCLEAR_RETINOID_X_RECEPTOR_BINDING	14	0.24873	0.0070592	0.24119	0.15122	0.9617914110429447	0.016919105566754817	0.8203907662737996	GO_Molecular_Function
NUCLEAR_STEROID_RECEPTOR_ACTIVITY	25	0.082644	0.0031333	0.18332	0.32606	0.9790214269535674	0.0092078	0.48670247578708126	GO_Molecular_Function
NUCLEAR_THYROID_HORMONE_RECEPTOR_BINDING	23	-0.18444	-0.0067075	0.17076	0.85994	0.9863348508825319	0.00597562	0.0655318	GO_Molecular_Function
NUCLEAR_VITAMIN_D_RECEPTOR_BINDING	12	-0.36502	-0.0095918	0.27888	0.90471	0.9882218181818182	0.00514556	0.0434906	GO_Molecular_Function
NUCLEASE_ACTIVITY	208	0.095581	0.010397	0.055505	0.042542	0.8844917052631579	0.0533062	1.3711820967429682	GO_Molecular_Function
NUCLEASE_INHIBITOR_ACTIVITY	8	-0.21865	-0.0046918	0.26733	0.79329	0.9863348508825319	0.00597562	0.10056802027854182	GO_Molecular_Function
NUCLEIC_ACID_CONFORMATION_ISOMERASE_ACTIVITY	149	0.028062	0.0025881	0.06598	0.33531	0.9790214269535674	0.0092078	0.4745534943491154	GO_Molecular_Function
NUCLEOBASE_CONTAINING_COMPOUND_KINASE_ACTIVITY	39	-0.17982	-0.0085117	0.12676	0.92198	0.9925527652173913	0.0032464	0.035278499753145565	GO_Molecular_Function
NUCLEOBASE_CONTAINING_COMPOUND_TRANSMEMBRANE_TRANSPORTER_ACTIVITY	52	-0.13102	-0.0071585	0.11785	0.86686	0.9863348508825319	0.00597562	0.062051036476471706	GO_Molecular_Function
NUCLEOBASE_TRANSMEMBRANE_TRANSPORTER_ACTIVITY	10	0.20678	0.0049605	0.26644	0.21885	0.9617914110429447	0.016919105566754817	0.6598534490508672	GO_Molecular_Function
NUCLEOCYTOPLASMIC_CARRIER_ACTIVITY	32	0.084328	0.0036165	0.13771	0.27015	0.9624138461538461	0.0166381	0.5683950281247855	GO_Molecular_Function
NUCLEOSIDE_BINDING	8	-0.077127	-0.001655	0.28379	0.6071	0.9863348508825319	0.00597562	0.2167397671270511	GO_Molecular_Function
NUCLEOSIDE_DIPHOSPHATE_KINASE_ACTIVITY	15	-0.078907	-0.002318	0.22376	0.63782	0.9863348508825319	0.00597562	0.19530186679036945	GO_Molecular_Function
NUCLEOSIDE_DIPHOSPHATE_PHOSPHATASE_ACTIVITY	15	-0.016195	-0.00047576	0.19959	0.53233	0.9838780403458213	0.00705873	0.2738190580291547	GO_Molecular_Function
NUCLEOSIDE_KINASE_ACTIVITY	11	0.17713	0.0044564	0.23386	0.22441	0.9617914110429447	0.016919105566754817	0.6489577942605554	GO_Molecular_Function
NUCLEOSIDE_MONOPHOSPHATE_KINASE_ACTIVITY	17	-0.44754	-0.013995	0.20625	0.98499	0.9967978555798688	0.0013929	0.00656818	GO_Molecular_Function
NUCLEOSIDE_TRANSMEMBRANE_TRANSPORTER_ACTIVITY	9	0.035821	0.00081524	0.33922	0.45795	0.9790214269535674	0.0092078	0.33918193664565693	GO_Molecular_Function
NUCLEOSIDE_TRIPHOSPHATASE_REGULATOR_ACTIVITY	442	-0.064833	-0.01021	0.042963	0.93435	0.9941692132269099	0.00253969	0.029490410070177768	GO_Molecular_Function
NUCLEOSIDE_TRIPHOSPHATE_DIPHOSPHATASE_ACTIVITY	9	-0.13697	-0.0031173	0.28152	0.6867	0.9863348508825319	0.00597562	0.16323295260579468	GO_Molecular_Function
NUCLEOSOMAL_DNA_BINDING	31	-0.16691	-0.0070453	0.14555	0.87425	0.9863348508825319	0.00597562	0.0583644	GO_Molecular_Function
NUCLEOSOME_ARRAY_SPACER_ACTIVITY	4	-0.1889	-0.0028664	0.38412	0.68855	0.9863348508825319	0.00597562	0.16206451737415428	GO_Molecular_Function
NUCLEOSOME_BINDING	62	-0.099769	-0.0059505	0.10126	0.83774	0.9863348508825319	0.00597562	0.0768907	GO_Molecular_Function
NUCLEOTIDASE_ACTIVITY	14	-0.23724	-0.0067332	0.21691	0.86296	0.9863348508825319	0.00597562	0.0640093	GO_Molecular_Function
NUCLEOTIDE_RECEPTOR_ACTIVITY	17	-0.13243	-0.0041412	0.23617	0.7125	0.9863348508825319	0.00597562	0.14721513131945219	GO_Molecular_Function
NUCLEOTIDE_SUGAR_TRANSMEMBRANE_TRANSPORTER_ACTIVITY	12	0.059766	0.0015705	0.24358	0.40309	0.9790214269535674	0.0092078	0.39459797584518563	GO_Molecular_Function
NUCLEOTIDE_TRANSMEMBRANE_TRANSPORTER_ACTIVITY	27	-0.19415	-0.0076493	0.15868	0.88942	0.9882218181818182	0.00514556	0.0508931	GO_Molecular_Function
NUCLEOTIDYLTRANSFERASE_ACTIVITY	139	-0.086576	-0.0077143	0.069304	0.8942	0.9882218181818182	0.00514556	0.0485653	GO_Molecular_Function
N_ACETYLGLUCOSAMINE_6_O_SULFOTRANSFERASE_ACTIVITY	6	-0.0049575	-9.213e-05	0.36026	0.50549	0.9825426232948584	0.0076486	0.2962874315423699	GO_Molecular_Function
N_ACETYLLACTOSAMINE_SYNTHASE_ACTIVITY	5	0.4127	0.0070016	0.36651	0.13009	0.9617914110429447	0.016919105566754817	0.8857560863110927	GO_Molecular_Function
N_ACETYLLACTOSAMINIDE_BETA_1_3_N_ACETYLGLUCOSAMINYLTRANSFERASE_ACTIVITY	5	-0.67038	-0.011373	0.33945	0.97585	0.9967978555798688	0.0013929	0.010616933541048264	GO_Molecular_Function
N_ACETYLTRANSFERASE_ACTIVITY	63	0.10817	0.0065031	0.10503	0.15155	0.9617914110429447	0.016919105566754817	0.819444	GO_Molecular_Function
N_ACETYL_BETA_D_GLUCOSAMINIDE_BETA_1_3_GALACTOSYLTRANSFERASE_ACTIVITY	11	-0.16006	-0.0040271	0.2336	0.75339	0.9863348508825319	0.00597562	0.12298014863187726	GO_Molecular_Function
N_ACYLSPHINGOSINE_AMIDOHYDROLASE_ACTIVITY	7	-0.4105	-0.0082397	0.35956	0.8732	0.9863348508825319	0.00597562	0.0588863	GO_Molecular_Function
N_ACYLTRANSFERASE_ACTIVITY	85	0.1183	0.0082559	0.092085	0.099461	0.9617914110429447	0.016919105566754817	1.002347178601696	GO_Molecular_Function
N_FORMYL_PEPTIDE_RECEPTOR_ACTIVITY	4	1.1431	0.017346	0.55937	0.020511	0.760193	0.11907597381712674	1.6880131653802994	GO_Molecular_Function
N_METHYLTRANSFERASE_ACTIVITY	91	0.30719	0.022178	0.085221	0.00015675	0.144837	0.8391204792771393	3.804792450497246	GO_Molecular_Function	N-methyltransferase activity
N_N_DIMETHYLANILINE_MONOOXYGENASE_ACTIVITY	5	0.17145	0.0029087	0.47222	0.35828	0.9790214269535674	0.0092078	0.44577743445757506	GO_Molecular_Function
ODORANT_BINDING	67	0.17466	0.010828	0.12917	0.088161	0.948067	0.023160980591326836	1.0547234923124034	GO_Molecular_Function
OLFACTORY_RECEPTOR_ACTIVITY	273	-0.0011515	-0.00014323	0.074957	0.50613	0.9825426232948584	0.0076486	0.29573791985715114	GO_Molecular_Function
OLFACTORY_RECEPTOR_BINDING	5	0.12539	0.0021273	0.40641	0.37884	0.9790214269535674	0.0092078	0.4215441720601578	GO_Molecular_Function
OLIGOPEPTIDE_BINDING	9	0.24253	0.0055197	0.35669	0.24828	0.9617914110429447	0.016919105566754817	0.6050582632866406	GO_Molecular_Function
OLIGOPEPTIDE_TRANSMEMBRANE_TRANSPORTER_ACTIVITY	13	-0.04999	-0.0013672	0.22216	0.58902	0.9863348508825319	0.00597562	0.22986995862177276	GO_Molecular_Function
OLIGOSACCHARIDE_BINDING	17	-0.073251	-0.0022907	0.23285	0.62346	0.9863348508825319	0.00597562	0.20519140479415432	GO_Molecular_Function
OLIGOSACCHARYL_TRANSFERASE_ACTIVITY	5	0.63928	0.010845	0.4069	0.058093	0.9056834285714286	0.0430236	1.2358761953983828	GO_Molecular_Function
OMEGA_PEPTIDASE_ACTIVITY	11	-0.040042	-0.0010074	0.27926	0.55701	0.985435	0.00637204	0.25413700786786114	GO_Molecular_Function
OPIOID_RECEPTOR_BINDING	7	-0.18289	-0.0036711	0.362	0.69329	0.9863348508825319	0.00597562	0.15908506401028663	GO_Molecular_Function
OPSIN_BINDING	4	0.17899	0.0027161	0.44939	0.34521	0.9790214269535674	0.0092078	0.461917	GO_Molecular_Function
OPSONIN_BINDING	18	0.259	0.0083338	0.23586	0.13609	0.9617914110429447	0.016919105566754817	0.8661737859236059	GO_Molecular_Function
OPSONIN_RECEPTOR_ACTIVITY	5	0.25301	0.0042924	0.4516	0.28766	0.9624138461538461	0.0166381	0.541121	GO_Molecular_Function
ORGANIC_ACID_BINDING	183	-0.068362	-0.0069803	0.068679	0.84022	0.9863348508825319	0.00597562	0.075607	GO_Molecular_Function
ORGANIC_ACID_SODIUM_SYMPORTER_ACTIVITY	32	0.046897	0.0020112	0.16168	0.38588	0.9790214269535674	0.0092078	0.4135477301477721	GO_Molecular_Function
ORGANIC_ACID_TRANSMEMBRANE_TRANSPORTER_ACTIVITY	179	0.078317	0.0079099	0.065477	0.11584	0.9617914110429447	0.016919105566754817	0.9361414511469284	GO_Molecular_Function
ORGANIC_ANION_TRANSMEMBRANE_TRANSPORTER_ACTIVITY	256	0.053802	0.0064839	0.05456	0.16205	0.9617914110429447	0.016919105566754817	0.7903509646317712	GO_Molecular_Function
ORGANIC_CATION_TRANSMEMBRANE_TRANSPORTER_ACTIVITY	74	0.036356	0.0023681	0.10262	0.36157	0.9790214269535674	0.0092078	0.44180761076015057	GO_Molecular_Function
ORGANOPHOSPHATE_ESTER_TRANSMEMBRANE_TRANSPORTER_ACTIVITY	46	-0.12415	-0.0063808	0.12439	0.84086	0.9863348508825319	0.00597562	0.0752763	GO_Molecular_Function
ORGANOPHOSPHATE_PHOSPHATE_ANTIPORTER_ACTIVITY	7	-0.18428	-0.003699	0.31507	0.72069	0.9863348508825319	0.00597562	0.14225150399154893	GO_Molecular_Function
ORNITHINE_DECARBOXYLASE_ACTIVITY	6	-0.28451	-0.0052873	0.32815	0.80702	0.9863348508825319	0.00597562	0.0931157	GO_Molecular_Function
ORNITHINE_DECARBOXYLASE_REGULATOR_ACTIVITY	5	-0.2343	-0.0039749	0.34511	0.7514	0.9863348508825319	0.00597562	0.1241288092726342	GO_Molecular_Function
OSMOSENSOR_ACTIVITY	6	0.30984	0.005758	0.36595	0.19859	0.9617914110429447	0.016919105566754817	0.7020426241898909	GO_Molecular_Function
OUTWARD_RECTIFIER_POTASSIUM_CHANNEL_ACTIVITY	23	-0.083526	-0.0030376	0.19224	0.66803	0.9863348508825319	0.00597562	0.1752040337192115	GO_Molecular_Function
OXALATE_TRANSMEMBRANE_TRANSPORTER_ACTIVITY	9	0.33128	0.0075394	0.26172	0.10281	0.9617914110429447	0.016919105566754817	0.9879646408504706	GO_Molecular_Function
OXIDATIVE_PHOSPHORYLATION_UNCOUPLER_ACTIVITY	4	-0.28514	-0.0043269	0.47969	0.72388	0.9863348508825319	0.00597562	0.1403334222797265	GO_Molecular_Function
OXIDATIVE_RNA_DEMETHYLASE_ACTIVITY	5	0.63245	0.01073	0.41349	0.063075	0.9056834285714286	0.0430236	1.2001427408103877	GO_Molecular_Function
OXIDIZED_DNA_BINDING	11	0.38288	0.0096329	0.22608	0.045188	0.8844917052631579	0.0533062	1.3449768799165345	GO_Molecular_Function
OXIDOREDUCTASE_ACTIVITY	673	-0.027851	-0.0053753	0.03453	0.79004	0.9863348508825319	0.00597562	0.10235091967221796	GO_Molecular_Function
OXIDOREDUCTASE_ACTIVITY_ACTING_ON_A_HEME_GROUP_OF_DONORS	9	0.080965	0.0018427	0.26499	0.37998	0.9790214269535674	0.0092078	0.42023926158903757	GO_Molecular_Function
OXIDOREDUCTASE_ACTIVITY_ACTING_ON_A_SULFUR_GROUP_OF_DONORS	52	0.18625	0.010176	0.12636	0.070255	0.9056834285714286	0.0430236	1.1533227618835717	GO_Molecular_Function
OXIDOREDUCTASE_ACTIVITY_ACTING_ON_A_SULFUR_GROUP_OF_DONORS_DISULFIDE_AS_ACCEPTOR	5	0.18595	0.0031547	0.46519	0.34468	0.9790214269535674	0.0092078	0.4625839157264645	GO_Molecular_Function
OXIDOREDUCTASE_ACTIVITY_ACTING_ON_A_SULFUR_GROUP_OF_DONORS_NAD_P_AS_ACCEPTOR	10	0.2512	0.0060261	0.31914	0.21561	0.9617914110429447	0.016919105566754817	0.6663311004235897	GO_Molecular_Function
OXIDOREDUCTASE_ACTIVITY_ACTING_ON_A_SULFUR_GROUP_OF_DONORS_OXYGEN_AS_ACCEPTOR	11	0.22072	0.005553	0.24355	0.18241	0.9617914110429447	0.016919105566754817	0.738951	GO_Molecular_Function
OXIDOREDUCTASE_ACTIVITY_ACTING_ON_CH_OH_GROUP_OF_DONORS	124	0.011861	0.00099869	0.079536	0.44073	0.9790214269535674	0.0092078	0.35582738654245705	GO_Molecular_Function
OXIDOREDUCTASE_ACTIVITY_ACTING_ON_CH_OR_CH2_GROUPS	10	-0.32251	-0.0077367	0.27242	0.88176	0.9872962318840579	0.00555252	0.054649606318604466	GO_Molecular_Function
OXIDOREDUCTASE_ACTIVITY_ACTING_ON_CH_OR_CH2_GROUPS_DISULFIDE_AS_ACCEPTOR	4	0.29877	0.0045337	0.40797	0.23199	0.9617914110429447	0.016919105566754817	0.6345307351022885	GO_Molecular_Function
OXIDOREDUCTASE_ACTIVITY_ACTING_ON_DIPHENOLS_AND_RELATED_SUBSTANCES_AS_DONORS	7	0.028642	0.00057491	0.27581	0.45865	0.9790214269535674	0.0092078	0.3385186021563843	GO_Molecular_Function
OXIDOREDUCTASE_ACTIVITY_ACTING_ON_METAL_IONS	16	-0.058161	-0.0017645	0.23179	0.59906	0.9863348508825319	0.00597562	0.22252967783782918	GO_Molecular_Function
OXIDOREDUCTASE_ACTIVITY_ACTING_ON_METAL_IONS_NAD_OR_NADP_AS_ACCEPTOR	6	0.18452	0.0034291	0.51121	0.35907	0.9790214269535674	0.0092078	0.44482087830115075	GO_Molecular_Function
OXIDOREDUCTASE_ACTIVITY_ACTING_ON_METAL_IONS_OXYGEN_AS_ACCEPTOR	5	-0.25565	-0.0043371	0.44988	0.71506	0.9863348508825319	0.00597562	0.1456575154357773	GO_Molecular_Function
OXIDOREDUCTASE_ACTIVITY_ACTING_ON_NAD_P_H	82	-0.015388	-0.0010549	0.093039	0.56568	0.9862043773584905	0.00603307	0.24742917576407025	GO_Molecular_Function
OXIDOREDUCTASE_ACTIVITY_ACTING_ON_NAD_P_H_HEME_PROTEIN_AS_ACCEPTOR	10	-0.24701	-0.0059255	0.29255	0.80075	0.9863348508825319	0.00597562	0.0965031	GO_Molecular_Function
OXIDOREDUCTASE_ACTIVITY_ACTING_ON_NAD_P_H_OXYGEN_AS_ACCEPTOR	20	0.22838	0.0077458	0.19791	0.12427	0.9617914110429447	0.016919105566754817	0.9056337016638656	GO_Molecular_Function
OXIDOREDUCTASE_ACTIVITY_ACTING_ON_NAD_P_H_QUINONE_OR_SIMILAR_COMPOUND_AS_ACCEPTOR	49	-0.032941	-0.0017473	0.11407	0.61363	0.9863348508825319	0.00597562	0.21209341614518043	GO_Molecular_Function
OXIDOREDUCTASE_ACTIVITY_ACTING_ON_OTHER_NITROGENOUS_COMPOUNDS_AS_DONORS	12	-0.24324	-0.0063916	0.29262	0.79707	0.9863348508825319	0.00597562	0.0985035	GO_Molecular_Function
OXIDOREDUCTASE_ACTIVITY_ACTING_ON_OTHER_NITROGENOUS_COMPOUNDS_AS_DONORS_CYTOCHROME_AS_ACCEPTOR	4	-0.32842	-0.0049837	0.44475	0.76987	0.9863348508825319	0.00597562	0.11358260346276855	GO_Molecular_Function
OXIDOREDUCTASE_ACTIVITY_ACTING_ON_PAIRED_DONORS_WITH_INCORPORATION_OR_REDUCTION_OF_MOLECULAR_OXYGEN	173	-0.031461	-0.0031243	0.07239	0.66807	0.9863348508825319	0.00597562	0.17517803000799026	GO_Molecular_Function
OXIDOREDUCTASE_ACTIVITY_ACTING_ON_PAIRED_DONORS_WITH_INCORPORATION_OR_REDUCTION_OF_MOLECULAR_OXYGEN_ANOTHER_COMPOUND_AS_ONE_DONOR_AND_INCORPORATION_OF_ONE_ATOM_OF_OXYGEN	7	-0.011686	-0.00023456	0.30919	0.51507	0.9826489887640449	0.00760159	0.2881337446522861	GO_Molecular_Function
OXIDOREDUCTASE_ACTIVITY_ACTING_ON_PAIRED_DONORS_WITH_INCORPORATION_OR_REDUCTION_OF_MOLECULAR_OXYGEN_NAD_P_H_AS_ONE_DONOR_AND_INCORPORATION_OF_ONE_ATOM_OF_OXYGEN	45	0.16379	0.0083266	0.14011	0.1212	0.9617914110429447	0.016919105566754817	0.9164973801697326	GO_Molecular_Function
OXIDOREDUCTASE_ACTIVITY_ACTING_ON_PAIRED_DONORS_WITH_INCORPORATION_OR_REDUCTION_OF_MOLECULAR_OXYGEN_REDUCED_ASCORBATE_AS_ONE_DONOR_AND_INCORPORATION_OF_ONE_ATOM_OF_OXYGEN	4	-0.29858	-0.0045308	0.52859	0.71391	0.9863348508825319	0.00597562	0.1463565346762253	GO_Molecular_Function
OXIDOREDUCTASE_ACTIVITY_ACTING_ON_PAIRED_DONORS_WITH_INCORPORATION_OR_REDUCTION_OF_MOLECULAR_OXYGEN_REDUCED_FLAVIN_OR_FLAVOPROTEIN_AS_ONE_DONOR_AND_INCORPORATION_OF_ONE_ATOM_OF_OXYGEN	44	-0.14104	-0.0070899	0.15069	0.82533	0.9863348508825319	0.00597562	0.0833724	GO_Molecular_Function
OXIDOREDUCTASE_ACTIVITY_ACTING_ON_PAIRED_DONORS_WITH_INCORPORATION_OR_REDUCTION_OF_MOLECULAR_OXYGEN_REDUCED_IRON_SULFUR_PROTEIN_AS_ONE_DONOR_AND_INCORPORATION_OF_ONE_ATOM_OF_OXYGEN	10	0.04921	0.0011805	0.26976	0.42763	0.9790214269535674	0.0092078	0.36893183485373365	GO_Molecular_Function
OXIDOREDUCTASE_ACTIVITY_ACTING_ON_PAIRED_DONORS_WITH_INCORPORATION_OR_REDUCTION_OF_MOLECULAR_OXYGEN_REDUCED_PTERIDINE_AS_ONE_DONOR_AND_INCORPORATION_OF_ONE_ATOM_OF_OXYGEN	7	-0.76557	-0.015367	0.37783	0.97862	0.9967978555798688	0.0013929	0.00938591	GO_Molecular_Function
OXIDOREDUCTASE_ACTIVITY_ACTING_ON_PAIRED_DONORS_WITH_OXIDATION_OF_A_PAIR_OF_DONORS_RESULTING_IN_THE_REDUCTION_OF_MOLECULAR_OXYGEN_TO_TWO_MOLECULES_OF_WATER	10	0.0025038	6.0064e-05	0.30137	0.49669	0.9820827966101694	0.0078519	0.3039145836901755	GO_Molecular_Function
OXIDOREDUCTASE_ACTIVITY_ACTING_ON_PEROXIDE_AS_ACCEPTOR	54	-0.18492	-0.010295	0.12461	0.93109	0.9941692132269099	0.00253969	0.0310083	GO_Molecular_Function
OXIDOREDUCTASE_ACTIVITY_ACTING_ON_SINGLE_DONORS_WITH_INCORPORATION_OF_MOLECULAR_OXYGEN	22	-0.29214	-0.010391	0.20402	0.92391	0.9925527652173913	0.0032464	0.034370332250735706	GO_Molecular_Function
OXIDOREDUCTASE_ACTIVITY_ACTING_ON_THE_ALDEHYDE_OR_OXO_GROUP_OF_DONORS	44	0.12851	0.0064604	0.12948	0.16047	0.9617914110429447	0.016919105566754817	0.7946061473853205	GO_Molecular_Function
OXIDOREDUCTASE_ACTIVITY_ACTING_ON_THE_ALDEHYDE_OR_OXO_GROUP_OF_DONORS_DISULFIDE_AS_ACCEPTOR	7	0.035471	0.00071198	0.32271	0.45624	0.9790214269535674	0.0092078	0.34080664142295086	GO_Molecular_Function
OXIDOREDUCTASE_ACTIVITY_ACTING_ON_THE_CH_CH_GROUP_OF_DONORS	59	-0.13211	-0.0076871	0.11158	0.88178	0.9872962318840579	0.00555252	0.054639755802439884	GO_Molecular_Function
OXIDOREDUCTASE_ACTIVITY_ACTING_ON_THE_CH_CH_GROUP_OF_DONORS_NAD_OR_NADP_AS_ACCEPTOR	32	-0.12467	-0.0053465	0.15723	0.78607	0.9863348508825319	0.00597562	0.10453877805716116	GO_Molecular_Function
OXIDOREDUCTASE_ACTIVITY_ACTING_ON_THE_CH_CH_GROUP_OF_DONORS_OXYGEN_AS_ACCEPTOR	9	-0.21259	-0.0048383	0.3035	0.75818	0.9863348508825319	0.00597562	0.12022767599531282	GO_Molecular_Function
OXIDOREDUCTASE_ACTIVITY_ACTING_ON_THE_CH_CH_GROUP_OF_DONORS_WITH_A_FLAVIN_AS_ACCEPTOR	12	-0.075132	-0.0019743	0.21457	0.63689	0.9863348508825319	0.00597562	0.195936	GO_Molecular_Function
OXIDOREDUCTASE_ACTIVITY_ACTING_ON_THE_CH_NH2_GROUP_OF_DONORS	17	-0.082693	-0.0025859	0.22391	0.64405	0.9863348508825319	0.00597562	0.19108041543339302	GO_Molecular_Function
OXIDOREDUCTASE_ACTIVITY_ACTING_ON_THE_CH_NH2_GROUP_OF_DONORS_OXYGEN_AS_ACCEPTOR	14	-0.26777	-0.0075995	0.24888	0.859	0.9863348508825319	0.00597562	0.0660068	GO_Molecular_Function
OXIDOREDUCTASE_ACTIVITY_ACTING_ON_THE_CH_NH_GROUP_OF_DONORS	25	-0.26033	-0.0098701	0.18494	0.92037	0.9923706122448981	0.00332611	0.036037545856062655	GO_Molecular_Function
OXIDOREDUCTASE_ACTIVITY_ACTING_ON_THE_CH_NH_GROUP_OF_DONORS_NAD_OR_NADP_AS_ACCEPTOR	16	-0.27851	-0.0084497	0.22876	0.88828	0.9882218181818182	0.00514556	0.0514501	GO_Molecular_Function
OXIDOREDUCTION_DRIVEN_ACTIVE_TRANSMEMBRANE_TRANSPORTER_ACTIVITY	48	-0.012575	-0.0006602	0.10623	0.54712	0.9838780403458213	0.00705873	0.2619174092750265	GO_Molecular_Function
OXO_ACID_LYASE_ACTIVITY	7	0.10868	0.0021815	0.29505	0.35631	0.9790214269535674	0.0092078	0.4481719888084705	GO_Molecular_Function
OXYGEN_BINDING	31	-0.18899	-0.0079775	0.16918	0.86802	0.9863348508825319	0.00597562	0.0614703	GO_Molecular_Function
OXYGEN_CARRIER_ACTIVITY	13	-0.3396	-0.0092879	0.29303	0.87675	0.9863348508825319	0.00597562	0.0571242	GO_Molecular_Function
OXYGEN_SENSOR_ACTIVITY	4	0.35533	0.005392	0.40396	0.18954	0.9617914110429447	0.016919105566754817	0.7222991237112074	GO_Molecular_Function
OXYSTEROL_BINDING	16	-0.14948	-0.0045352	0.21621	0.75533	0.9863348508825319	0.00597562	0.12186326576527692	GO_Molecular_Function
O_ACETYLTRANSFERASE_ACTIVITY	9	-0.070243	-0.0015986	0.33107	0.58401	0.9863348508825319	0.00597562	0.23357971640192118	GO_Molecular_Function
O_ACYLTRANSFERASE_ACTIVITY	55	0.18445	0.010363	0.11776	0.058656	0.9056834285714286	0.0430236	1.2316875567178773	GO_Molecular_Function
O_METHYLTRANSFERASE_ACTIVITY	20	0.1408	0.0047753	0.17258	0.20729	0.9617914110429447	0.016919105566754817	0.6834216484588291	GO_Molecular_Function
O_PALMITOYLTRANSFERASE_ACTIVITY	5	0.16841	0.0028572	0.35789	0.31898	0.9790214269535674	0.0092078	0.4962365462905756	GO_Molecular_Function
P53_BINDING	66	-0.031375	-0.0019305	0.10667	0.61567	0.9863348508825319	0.00597562	0.21065200793504507	GO_Molecular_Function
PALMITOYLTRANSFERASE_ACTIVITY	35	0.080328	0.0036025	0.14972	0.2958	0.9624138461538461	0.0166381	0.5290018303391263	GO_Molecular_Function
PALMITOYL_PROTEIN_HYDROLASE_ACTIVITY	13	-0.18498	-0.0050591	0.21072	0.80999	0.9863348508825319	0.00597562	0.0915203	GO_Molecular_Function
PARACELLULAR_TIGHT_JUNCTION_CHANNEL_ACTIVITY	5	0.52116	0.0088416	0.30736	0.044988	0.8844917052631579	0.0533062	1.3469033135308244	GO_Molecular_Function
PASSIVE_TRANSMEMBRANE_TRANSPORTER_ACTIVITY	578	-0.039917	-0.00716	0.038661	0.84907	0.9863348508825319	0.00597562	0.0710565	GO_Molecular_Function
PATCHED_BINDING	8	-0.0151	-0.00032401	0.36122	0.51667	0.9826489887640449	0.00760159	0.2867867546585261	GO_Molecular_Function
PATTERN_RECOGNITION_RECEPTOR_ACTIVITY	44	0.12248	0.0061574	0.14563	0.20017	0.9617914110429447	0.016919105566754817	0.6986010108264356	GO_Molecular_Function
PDZ_DOMAIN_BINDING	81	0.089575	0.0061031	0.10198	0.18987	0.9617914110429447	0.016919105566754817	0.721544	GO_Molecular_Function
PENTOSYLTRANSFERASE_ACTIVITY	51	-0.28984	-0.015684	0.11376	0.99458	0.99808	0.000834571	0.00236028	GO_Molecular_Function
PEPTIDASE_ACTIVATOR_ACTIVITY	57	0.02242	0.0012823	0.10362	0.41435	0.9790214269535674	0.0092078	0.382633	GO_Molecular_Function
PEPTIDASE_ACTIVATOR_ACTIVITY_INVOLVED_IN_APOPTOTIC_PROCESS	13	-0.13871	-0.0037936	0.21826	0.73745	0.9863348508825319	0.00597562	0.13226742004162415	GO_Molecular_Function
PEPTIDASE_ACTIVITY	729	0.015641	0.0031365	0.033663	0.3211	0.9790214269535674	0.0092078	0.49335969443349753	GO_Molecular_Function
PEPTIDASE_INHIBITOR_ACTIVITY	158	0.058508	0.0055551	0.080722	0.23429	0.9617914110429447	0.016919105566754817	0.630246	GO_Molecular_Function
PEPTIDASE_REGULATOR_ACTIVITY	212	0.035889	0.003941	0.063998	0.28748	0.9624138461538461	0.0166381	0.5413923638152898	GO_Molecular_Function
PEPTIDE_ANTIGEN_BINDING	9	-0.11613	-0.0026429	0.29345	0.65384	0.9863348508825319	0.00597562	0.1845285140892561	GO_Molecular_Function
PEPTIDE_BINDING	195	0.0023359	0.00024613	0.063891	0.48542	0.9820827966101694	0.0078519	0.3138823340801037	GO_Molecular_Function
PEPTIDE_HORMONE_BINDING	49	-0.01491	-0.00079087	0.13686	0.54337	0.9838780403458213	0.00705873	0.2649043430880175	GO_Molecular_Function
PEPTIDE_HORMONE_RECEPTOR_BINDING	20	0.020004	0.00067846	0.19017	0.45811	0.9790214269535674	0.0092078	0.33903022798506455	GO_Molecular_Function
PEPTIDE_RECEPTOR_ACTIVITY	113	-0.12643	-0.010165	0.089726	0.92058	0.9923706122448981	0.00332611	0.0359385	GO_Molecular_Function
PEPTIDE_TRANSMEMBRANE_TRANSPORTER_ACTIVITY	5	-0.079085	-0.0013417	0.34937	0.58954	0.9863348508825319	0.00597562	0.22948672290149694	GO_Molecular_Function
PEPTIDOGLYCAN_BINDING	18	-0.13066	-0.0042043	0.23015	0.71489	0.9863348508825319	0.00597562	0.14576077787470365	GO_Molecular_Function
PEPTIDOGLYCAN_IMMUNE_RECEPTOR_ACTIVITY	5	0.47304	0.0080252	0.43794	0.14005	0.9617914110429447	0.016919105566754817	0.8537168868404129	GO_Molecular_Function
PEPTIDOGLYCAN_MURALYTIC_ACTIVITY	11	-0.016313	-0.00041042	0.29686	0.52191	0.9831699082568807	0.00737142	0.2824043818124597	GO_Molecular_Function
PEPTIDYL_PROLINE_4_DIOXYGENASE_ACTIVITY	6	0.035276	0.00065557	0.42235	0.46672	0.9790214269535674	0.0092078	0.33094358822234254	GO_Molecular_Function
PEPTIDYL_PROLINE_DIOXYGENASE_ACTIVITY	10	0.032524	0.00078022	0.31325	0.45865	0.9790214269535674	0.0092078	0.3385186021563843	GO_Molecular_Function
PEPTIDYL_TRNA_HYDROLASE_ACTIVITY	4	-0.24866	-0.0037733	0.49373	0.69274	0.9863348508825319	0.00597562	0.15942973472821353	GO_Molecular_Function
PEROXIREDOXIN_ACTIVITY	7	-0.12299	-0.0024687	0.38522	0.62524	0.9863348508825319	0.00597562	0.2039532455863428	GO_Molecular_Function
PEROXISOME_PROLIFERATOR_ACTIVATED_RECEPTOR_BINDING	9	0.46433	0.010567	0.34624	0.089964	0.9506863728813558	0.021962731213469006	1.0459312431062626	GO_Molecular_Function
PEROXISOME_TARGETING_SEQUENCE_BINDING	5	-0.030441	-0.00051645	0.36545	0.53319	0.9838780403458213	0.00705873	0.27311800439235845	GO_Molecular_Function
PHEROMONE_RECEPTOR_ACTIVITY	4	-0.42775	-0.006491	0.52886	0.79069	0.9863348508825319	0.00597562	0.10199375376893559	GO_Molecular_Function
PHOSPHATASE_ACTIVATOR_ACTIVITY	27	-0.20971	-0.0082624	0.16042	0.90443	0.9882218181818182	0.00514556	0.043625040512468405	GO_Molecular_Function
PHOSPHATASE_ACTIVITY	348	-0.015291	-0.0021428	0.045687	0.63107	0.9863348508825319	0.00597562	0.19992246495933394	GO_Molecular_Function
PHOSPHATASE_BINDING	178	0.05681	0.0057218	0.065336	0.19229	0.9617914110429447	0.016919105566754817	0.7160433005651813	GO_Molecular_Function
PHOSPHATASE_INHIBITOR_ACTIVITY	50	-0.11353	-0.0060828	0.12784	0.81274	0.9863348508825319	0.00597562	0.0900484	GO_Molecular_Function
PHOSPHATASE_REGULATOR_ACTIVITY	108	-0.11183	-0.0087912	0.081421	0.91519	0.9923706122448981	0.00332611	0.038488733927521716	GO_Molecular_Function
PHOSPHATE_ION_BINDING	12	-0.10214	-0.0026838	0.23203	0.67009	0.9863348508825319	0.00597562	0.1738668631523177	GO_Molecular_Function
PHOSPHATE_TRANSMEMBRANE_TRANSPORTER_ACTIVITY	19	0.087954	0.0029076	0.2091	0.33702	0.9790214269535674	0.0092078	0.4723443257402141	GO_Molecular_Function
PHOSPHATIDATE_PHOSPHATASE_ACTIVITY	14	0.15142	0.0042974	0.23682	0.26129	0.9624138461538461	0.0166381	0.5828772111219809	GO_Molecular_Function
PHOSPHATIDIC_ACID_BINDING	24	0.046454	0.0017257	0.1765	0.3962	0.9790214269535674	0.0092078	0.4020855287974717	GO_Molecular_Function
PHOSPHATIDIC_ACID_TRANSFER_ACTIVITY	7	-0.087651	-0.0017594	0.30033	0.6148	0.9863348508825319	0.00597562	0.21126614117229248	GO_Molecular_Function
PHOSPHATIDYLCHOLINE_BINDING	28	-0.12405	-0.0049769	0.15849	0.78309	0.9863348508825319	0.00597562	0.10618832190477356	GO_Molecular_Function
PHOSPHATIDYLCHOLINE_FLIPPASE_ACTIVITY	5	-0.4802	-0.0081468	0.41405	0.87692	0.9863348508825319	0.00597562	0.05704	GO_Molecular_Function
PHOSPHATIDYLCHOLINE_FLOPPASE_ACTIVITY	8	-0.22446	-0.0048164	0.32286	0.75654	0.9863348508825319	0.00597562	0.1211681048912569	GO_Molecular_Function
PHOSPHATIDYLCHOLINE_STEROL_O_ACYLTRANSFERASE_ACTIVITY	7	0.37077	0.0074422	0.30502	0.11208	0.9617914110429447	0.016919105566754817	0.9504718777222818	GO_Molecular_Function
PHOSPHATIDYLCHOLINE_TRANSFER_ACTIVITY	7	-0.19327	-0.0038794	0.32857	0.7218	0.9863348508825319	0.00597562	0.14158312227651162	GO_Molecular_Function
PHOSPHATIDYLCHOLINE_TRANSPORTER_ACTIVITY	20	-0.29975	-0.010166	0.19101	0.9417	0.9941692132269099	0.00253969	0.026087429580295144	GO_Molecular_Function
PHOSPHATIDYLETHANOLAMINE_BINDING	15	-0.17391	-0.0051089	0.23147	0.77377	0.9863348508825319	0.00597562	0.11138811241139533	GO_Molecular_Function
PHOSPHATIDYLETHANOLAMINE_FLIPPASE_ACTIVITY	4	0.13973	0.0021203	0.47961	0.3854	0.9790214269535674	0.0092078	0.4140882896805658	GO_Molecular_Function
PHOSPHATIDYLGLYCEROL_BINDING	18	-0.047571	-0.0015307	0.2163	0.58704	0.9863348508825319	0.00597562	0.2313323055881273	GO_Molecular_Function
PHOSPHATIDYLINOSITOL_3_4_5_TRISPHOSPHATE_3_PHOSPHATASE_ACTIVITY	4	0.18993	0.0028821	0.51426	0.35594	0.9790214269535674	0.0092078	0.44862320389519206	GO_Molecular_Function
PHOSPHATIDYLINOSITOL_3_4_5_TRISPHOSPHATE_5_PHOSPHATASE_ACTIVITY	6	0.1113	0.0020685	0.33942	0.37149	0.9790214269535674	0.0092078	0.43005287235635764	GO_Molecular_Function
PHOSPHATIDYLINOSITOL_3_4_5_TRISPHOSPHATE_BINDING	36	-0.1967	-0.0089464	0.15089	0.90381	0.9882218181818182	0.00514556	0.0439229	GO_Molecular_Function
PHOSPHATIDYLINOSITOL_3_4_BISPHOSPHATE_BINDING	27	-0.32033	-0.012621	0.16056	0.97698	0.9967978555798688	0.0013929	0.0101143	GO_Molecular_Function
PHOSPHATIDYLINOSITOL_3_5_BISPHOSPHATE_3_PHOSPHATASE_ACTIVITY	9	0.13815	0.0031442	0.25557	0.29441	0.9624138461538461	0.0166381	0.5310474427344659	GO_Molecular_Function
PHOSPHATIDYLINOSITOL_3_5_BISPHOSPHATE_5_PHOSPHATASE_ACTIVITY	6	0.020439	0.00037983	0.31504	0.47414	0.9798108361204014	0.00885776	0.32409340463361563	GO_Molecular_Function
PHOSPHATIDYLINOSITOL_3_5_BISPHOSPHATE_BINDING	27	-0.23285	-0.0091741	0.17161	0.91257	0.9920824941176472	0.00345221	0.0397338	GO_Molecular_Function
PHOSPHATIDYLINOSITOL_3_5_BISPHOSPHATE_PHOSPHATASE_ACTIVITY	12	0.1697	0.0044593	0.22968	0.23	0.9617914110429447	0.016919105566754817	0.638272	GO_Molecular_Function
PHOSPHATIDYLINOSITOL_3_KINASE_ACTIVATOR_ACTIVITY	7	-0.4693	-0.0094199	0.36179	0.9027	0.9882218181818182	0.00514556	0.044456557540257034	GO_Molecular_Function
PHOSPHATIDYLINOSITOL_3_KINASE_BINDING	26	0.014104	0.00054531	0.18242	0.46919	0.9798108361204014	0.00885776	0.3286512527182731	GO_Molecular_Function
PHOSPHATIDYLINOSITOL_3_KINASE_INHIBITOR_ACTIVITY	5	-0.3331	-0.0056511	0.27626	0.88603	0.9880223884197828	0.00523321	0.052551573131139305	GO_Molecular_Function
PHOSPHATIDYLINOSITOL_3_KINASE_REGULATORY_SUBUNIT_BINDING	11	0.17731	0.0044611	0.2641	0.25099	0.9617914110429447	0.016919105566754817	0.6003435814326439	GO_Molecular_Function
PHOSPHATIDYLINOSITOL_3_KINASE_REGULATOR_ACTIVITY	13	-0.34693	-0.0094883	0.21501	0.94668	0.994209	0.00252215	0.023796797892011817	GO_Molecular_Function
PHOSPHATIDYLINOSITOL_3_PHOSPHATE_BINDING	45	0.079311	0.0040319	0.13864	0.28364	0.9624138461538461	0.0166381	0.5472325232975004	GO_Molecular_Function
PHOSPHATIDYLINOSITOL_4_5_BISPHOSPHATE_5_PHOSPHATASE_ACTIVITY	7	0.12948	0.002599	0.27968	0.3217	0.9790214269535674	0.0092078	0.4925489390980302	GO_Molecular_Function
PHOSPHATIDYLINOSITOL_4_5_BISPHOSPHATE_BINDING	79	-0.10657	-0.0071711	0.099413	0.85812	0.9863348508825319	0.00597562	0.066452	GO_Molecular_Function
PHOSPHATIDYLINOSITOL_4_5_BISPHOSPHATE_PHOSPHATASE_ACTIVITY	9	0.15396	0.0035039	0.23145	0.25297	0.9617914110429447	0.016919105566754817	0.5969309792470229	GO_Molecular_Function
PHOSPHATIDYLINOSITOL_4_5_BISPHOSPHATE_PHOSPHOLIPASE_C_ACTIVITY	26	0.032295	0.0012486	0.16522	0.42252	0.9790214269535674	0.0092078	0.3741527288821909	GO_Molecular_Function
PHOSPHATIDYLINOSITOL_4_PHOSPHATE_BINDING	30	-0.19962	-0.0082897	0.17601	0.87163	0.9863348508825319	0.00597562	0.0596678	GO_Molecular_Function
PHOSPHATIDYLINOSITOL_5_PHOSPHATE_BINDING	20	-0.01509	-0.00051178	0.22229	0.52706	0.9838780403458213	0.00705873	0.27814	GO_Molecular_Function
PHOSPHATIDYLINOSITOL_BINDING	268	-0.093529	-0.011529	0.053428	0.95998	0.9954221424565339	0.0019927	0.017737814856387122	GO_Molecular_Function
PHOSPHATIDYLINOSITOL_BISPHOSPHATE_BINDING	103	-0.11532	-0.008855	0.089054	0.90233	0.9882218181818182	0.00514556	0.0446346	GO_Molecular_Function
PHOSPHATIDYLINOSITOL_BISPHOSPHATE_PHOSPHATASE_ACTIVITY	20	0.17284	0.0058619	0.17525	0.16202	0.9617914110429447	0.016919105566754817	0.7904313721640595	GO_Molecular_Function
PHOSPHATIDYLINOSITOL_KINASE_ACTIVITY	28	0.15452	0.0061993	0.1696	0.18114	0.9617914110429447	0.016919105566754817	0.7419856365932587	GO_Molecular_Function
PHOSPHATIDYLINOSITOL_MONOPHOSPHATE_PHOSPHATASE_ACTIVITY	15	0.11166	0.0032802	0.19133	0.27975	0.9624138461538461	0.0166381	0.5532299047996123	GO_Molecular_Function
PHOSPHATIDYLINOSITOL_PHOSPHATE_4_PHOSPHATASE_ACTIVITY	8	0.22497	0.0048274	0.23612	0.17036	0.9617914110429447	0.016919105566754817	0.7686323685982888	GO_Molecular_Function
PHOSPHATIDYLINOSITOL_PHOSPHATE_5_PHOSPHATASE_ACTIVITY	11	-0.024051	-0.00060512	0.22543	0.54248	0.9838780403458213	0.00705873	0.26561626863104687	GO_Molecular_Function
PHOSPHATIDYLINOSITOL_PHOSPHATE_BINDING	173	-0.062213	-0.0061783	0.069328	0.81523	0.9863348508825319	0.00597562	0.0887198	GO_Molecular_Function
PHOSPHATIDYLINOSITOL_PHOSPHATE_PHOSPHATASE_ACTIVITY	26	0.084461	0.0032655	0.14979	0.28643	0.9624138461538461	0.0166381	0.5429814970061909	GO_Molecular_Function
PHOSPHATIDYLINOSITOL_TRANSFER_ACTIVITY	11	-0.062924	-0.0015831	0.21178	0.61681	0.9863348508825319	0.00597562	0.2098485939233544	GO_Molecular_Function
PHOSPHATIDYLINOSITOL_TRISPHOSPHATE_PHOSPHATASE_ACTIVITY	8	0.171	0.0036693	0.30613	0.28823	0.9624138461538461	0.0166381	0.5402608182604406	GO_Molecular_Function
PHOSPHATIDYLSERINE_BINDING	53	-0.049417	-0.0027258	0.12934	0.6488	0.9863348508825319	0.00597562	0.18788915879690035	GO_Molecular_Function
PHOSPHATIDYLSERINE_FLIPPASE_ACTIVITY	4	-0.20375	-0.0030918	0.52752	0.65034	0.9863348508825319	0.00597562	0.18685953332867167	GO_Molecular_Function
PHOSPHATIDYLSERINE_FLOPPASE_ACTIVITY	8	-0.084976	-0.0018234	0.35517	0.59454	0.9863348508825319	0.00597562	0.22581892120527974	GO_Molecular_Function
PHOSPHODIESTERASE_I_ACTIVITY	5	0.06832	0.0011591	0.32264	0.41615	0.9790214269535674	0.0092078	0.38075010103103274	GO_Molecular_Function
PHOSPHOFRUCTOKINASE_ACTIVITY	5	-0.18312	-0.0031067	0.52667	0.63597	0.9863348508825319	0.00597562	0.19656337042352098	GO_Molecular_Function
PHOSPHOLIPASE_A1_ACTIVITY	22	0.1026	0.0036492	0.21602	0.31742	0.9790214269535674	0.0092078	0.4983657126914667	GO_Molecular_Function
PHOSPHOLIPASE_A2_ACTIVITY	42	0.23715	0.011648	0.133	0.037295	0.8844917052631579	0.0533062	1.4283493885120515	GO_Molecular_Function
PHOSPHOLIPASE_A2_INHIBITOR_ACTIVITY	5	-0.36249	-0.0061498	0.45002	0.78973	0.9863348508825319	0.00597562	0.1025213638395563	GO_Molecular_Function
PHOSPHOLIPASE_ACTIVATOR_ACTIVITY	17	-0.050672	-0.0015846	0.1877	0.6064	0.9863348508825319	0.00597562	0.21724080737600285	GO_Molecular_Function
PHOSPHOLIPASE_ACTIVITY	140	0.03304	0.0029545	0.073134	0.32572	0.9790214269535674	0.0092078	0.48715557387920044	GO_Molecular_Function
PHOSPHOLIPASE_BINDING	20	-0.031414	-0.0010654	0.1916	0.56512	0.9861584135977337	0.00605332	0.24785932243854428	GO_Molecular_Function
PHOSPHOLIPASE_C_ACTIVITY	32	-0.01053	-0.0004516	0.1526	0.52751	0.9838780403458213	0.00705873	0.2777693030375603	GO_Molecular_Function
PHOSPHOLIPASE_D_ACTIVITY	10	0.08746	0.0020981	0.28468	0.37934	0.9790214269535674	0.0092078	0.4209713601357304	GO_Molecular_Function
PHOSPHOLIPASE_INHIBITOR_ACTIVITY	13	-0.41752	-0.011419	0.25217	0.9511	0.994209	0.00252215	0.021773818325474124	GO_Molecular_Function
PHOSPHOLIPID_BINDING	459	-0.058312	-0.0093538	0.041682	0.91908	0.9923706122448981	0.00332611	0.0366467	GO_Molecular_Function
PHOSPHOLIPID_SCRAMBLASE_ACTIVITY	24	-0.41155	-0.015288	0.17856	0.98941	0.9975876621253406	0.00104893	0.0046237	GO_Molecular_Function
PHOSPHOLIPID_TRANSFER_ACTIVITY	25	-0.12456	-0.0047226	0.15288	0.7924	0.9863348508825319	0.00597562	0.10105553313349054	GO_Molecular_Function
PHOSPHOLIPID_TRANSPORTER_ACTIVITY	71	-0.2538	-0.016195	0.10191	0.99362	0.99808	0.000834571	0.00277968	GO_Molecular_Function
PHOSPHOPROTEIN_BINDING	90	0.07525	0.005403	0.092516	0.20801	0.9617914110429447	0.016919105566754817	0.6819157859967352	GO_Molecular_Function
PHOSPHOPROTEIN_PHOSPHATASE_ACTIVITY	245	0.0072237	0.00085191	0.054511	0.44729	0.9790214269535674	0.0092078	0.34941081117982675	GO_Molecular_Function
PHOSPHORIC_DIESTER_HYDROLASE_ACTIVITY	92	0.015498	0.001125	0.088862	0.43078	0.9790214269535674	0.0092078	0.36574446807430355	GO_Molecular_Function
PHOSPHORIC_ESTER_HYDROLASE_ACTIVITY	443	-0.0047387	-0.00074712	0.040978	0.54603	0.9838780403458213	0.00705873	0.26278349561662684	GO_Molecular_Function
PHOSPHORUS_OXYGEN_LYASE_ACTIVITY	42	-0.18332	-0.009004	0.14047	0.90405	0.9882218181818182	0.00514556	0.0438075	GO_Molecular_Function
PHOSPHORYLASE_KINASE_ACTIVITY	4	-0.1761	-0.0026723	0.48839	0.64079	0.9863348508825319	0.00597562	0.1932842743562568	GO_Molecular_Function
PHOSPHORYLATION_DEPENDENT_PROTEIN_BINDING	10	0.16589	0.0039795	0.30606	0.29391	0.9624138461538461	0.0166381	0.5317856372314501	GO_Molecular_Function
PHOSPHOSERINE_RESIDUE_BINDING	10	0.46852	0.011239	0.29994	0.05915	0.9056834285714286	0.0430236	1.2280452510360509	GO_Molecular_Function
PHOSPHOTRANSFERASE_ACTIVITY_FOR_OTHER_SUBSTITUTED_PHOSPHATE_GROUPS	21	-0.021878	-0.00076033	0.16064	0.55416	0.9838780403458213	0.00705873	0.25636482537121763	GO_Molecular_Function
PHOSPHOTRANSFERASE_ACTIVITY_NITROGENOUS_GROUP_AS_ACCEPTOR	7	0.16301	0.003272	0.30706	0.29776	0.9624138461538461	0.0166381	0.5261336442133082	GO_Molecular_Function
PHOSPHOTRANSFERASE_ACTIVITY_PHOSPHATE_GROUP_AS_ACCEPTOR	31	-0.37334	-0.015759	0.14807	0.99415	0.99808	0.000834571	0.00254808	GO_Molecular_Function
PHOSPHOTYROSINE_RESIDUE_BINDING	46	0.10512	0.0054027	0.12662	0.20323	0.9617914110429447	0.016919105566754817	0.6920121828409848	GO_Molecular_Function
PHOTORECEPTOR_ACTIVITY	13	-0.34641	-0.0094742	0.21569	0.94586	0.994209	0.00252215	0.0241731	GO_Molecular_Function
PH_DOMAIN_BINDING	8	0.23583	0.0050605	0.33391	0.24001	0.9617914110429447	0.016919105566754817	0.6197706630619626	GO_Molecular_Function
PH_GATED_MONOATOMIC_ION_CHANNEL_ACTIVITY	8	0.26774	0.005745	0.25216	0.14418	0.9617914110429447	0.016919105566754817	0.8410949788124563	GO_Molecular_Function
PIRNA_BINDING	7	-0.26157	-0.0052504	0.27362	0.83045	0.9863348508825319	0.00597562	0.0806865	GO_Molecular_Function
PLATELET_DERIVED_GROWTH_FACTOR_BINDING	10	0.42587	0.010216	0.31881	0.090814	0.9506863728813558	0.021962731213469006	1.041847194936372	GO_Molecular_Function
PLATELET_DERIVED_GROWTH_FACTOR_RECEPTOR_BINDING	12	-0.21305	-0.0055984	0.28956	0.76906	0.9863348508825319	0.00597562	0.11403977638528807	GO_Molecular_Function
PLUS_END_DIRECTED_MICROTUBULE_MOTOR_ACTIVITY	17	-0.029668	-0.00092777	0.18577	0.56344	0.9861584135977337	0.00605332	0.24915232461572512	GO_Molecular_Function
POLYAMINE_TRANSMEMBRANE_TRANSPORTER_ACTIVITY	10	0.44756	0.010737	0.29864	0.06699	0.9056834285714286	0.0430236	1.1739900222088997	GO_Molecular_Function
POLYOL_TRANSMEMBRANE_TRANSPORTER_ACTIVITY	11	-0.46855	-0.011788	0.30907	0.93523	0.9941692132269099	0.00253969	0.029081570467380188	GO_Molecular_Function
POLYPEPTIDE_CONFORMATION_OR_ASSEMBLY_ISOMERASE_ACTIVITY	114	-0.045321	-0.0036598	0.081236	0.71154	0.9863348508825319	0.00597562	0.14780068055372333	GO_Molecular_Function
POLYPEPTIDE_N_ACETYLGALACTOSAMINYLTRANSFERASE_ACTIVITY	18	0.33765	0.010865	0.24979	0.08824	0.948067	0.023160980591326836	1.054334500567866	GO_Molecular_Function
POLYSACCHARIDE_BINDING	22	-0.16348	-0.0058149	0.18492	0.81167	0.9863348508825319	0.00597562	0.0906205	GO_Molecular_Function
POLYUBIQUITIN_MODIFICATION_DEPENDENT_PROTEIN_BINDING	50	0.028828	0.0015446	0.11271	0.39907	0.9790214269535674	0.0092078	0.3989509189816112	GO_Molecular_Function
POLY_ADP_D_RIBOSE_BINDING	5	0.31572	0.0053563	0.34307	0.17872	0.9617914110429447	0.016919105566754817	0.7478268442284662	GO_Molecular_Function
POLY_ADP_D_RIBOSE_MODIFICATION_DEPENDENT_PROTEIN_BINDING	4	0.46395	0.0070402	0.42905	0.13978	0.9617914110429447	0.016919105566754817	0.8545549638621943	GO_Molecular_Function
POLY_A_BINDING	20	0.098853	0.0033527	0.18267	0.29421	0.9624138461538461	0.0166381	0.531343	GO_Molecular_Function
POLY_A_RNA_POLYMERASE_ACTIVITY	11	-0.13347	-0.003358	0.27941	0.68356	0.9863348508825319	0.00597562	0.16522335889386947	GO_Molecular_Function
POLY_A_SPECIFIC_RIBONUCLEASE_ACTIVITY	13	0.29089	0.0079556	0.21779	0.09084	0.9506863728813558	0.021962731213469006	1.0417228744523024	GO_Molecular_Function
POLY_G_BINDING	7	0.040687	0.00081669	0.25053	0.43549	0.9790214269535674	0.0092078	0.3610218130895703	GO_Molecular_Function
POLY_PURINE_TRACT_BINDING	25	0.12182	0.0046186	0.15712	0.21908	0.9617914110429447	0.016919105566754817	0.6593972677432524	GO_Molecular_Function
POLY_PYRIMIDINE_TRACT_BINDING	25	0.054708	0.0020742	0.16342	0.3689	0.9790214269535674	0.0092078	0.43309134477319655	GO_Molecular_Function
PORIN_ACTIVITY	5	0.069383	0.0011771	0.36976	0.42558	0.9790214269535674	0.0092078	0.37101878976782543	GO_Molecular_Function
POSTSYNAPTIC_NEUROTRANSMITTER_RECEPTOR_ACTIVITY	77	0.038115	0.0025323	0.10524	0.35861	0.9790214269535674	0.0092078	0.4453776041094021	GO_Molecular_Function
POTASSIUM_CHANNEL_ACTIVATOR_ACTIVITY	6	-0.044125	-0.00082001	0.39354	0.54464	0.9838780403458213	0.00705873	0.26389046593152493	GO_Molecular_Function
POTASSIUM_CHANNEL_ACTIVITY	144	0.14081	0.012769	0.078325	0.036117	0.8844917052631579	0.0533062	1.4422883308268364	GO_Molecular_Function
POTASSIUM_CHANNEL_INHIBITOR_ACTIVITY	11	0.28797	0.0072451	0.25897	0.13308	0.9617914110429447	0.016919105566754817	0.875887	GO_Molecular_Function
POTASSIUM_CHANNEL_REGULATOR_ACTIVITY	57	0.15819	0.0090479	0.12081	0.095209	0.9617914110429447	0.016919105566754817	1.0213219963046942	GO_Molecular_Function
POTASSIUM_CHLORIDE_SYMPORTER_ACTIVITY	9	-0.17742	-0.0040379	0.26553	0.74799	0.9863348508825319	0.00597562	0.1261042082503109	GO_Molecular_Function
POTASSIUM_ION_BINDING	13	0.32001	0.008752	0.25139	0.10153	0.9617914110429447	0.016919105566754817	0.9934056138158629	GO_Molecular_Function
POTASSIUM_ION_LEAK_CHANNEL_ACTIVITY	16	-0.10929	-0.0033156	0.23676	0.67781	0.9863348508825319	0.00597562	0.16889202813248197	GO_Molecular_Function
POTASSIUM_ION_TRANSMEMBRANE_TRANSPORTER_ACTIVITY	178	0.10788	0.010866	0.07065	0.063387	0.9056834285714286	0.0430236	1.1979998021683438	GO_Molecular_Function
POTASSIUM_PROTON_ANTIPORTER_ACTIVITY	12	0.15078	0.0039621	0.29189	0.30273	0.9695627586206897	0.0134241	0.5189445391066292	GO_Molecular_Function
POU_DOMAIN_BINDING	4	0.7041	0.010685	0.59437	0.11809	0.9617914110429447	0.016919105566754817	0.9277868773966179	GO_Molecular_Function
PRENYLTRANSFERASE_ACTIVITY	15	-0.23569	-0.0069236	0.2219	0.85591	0.9863348508825319	0.00597562	0.0675719	GO_Molecular_Function
PRENYL_DIPHOSPHATE_SYNTHASE_ACTIVITY	7	-0.13505	-0.0027107	0.29927	0.6741	0.9863348508825319	0.00597562	0.17127567286120862	GO_Molecular_Function
PRERIBOSOME_BINDING	8	-0.19605	-0.0042067	0.30952	0.73676	0.9863348508825319	0.00597562	0.1326739607846601	GO_Molecular_Function
PRE_MIRNA_BINDING	9	0.01337	0.00030428	0.28823	0.4815	0.9820827966101694	0.0078519	0.3174037085394467	GO_Molecular_Function
PRE_MRNA_3_SPLICE_SITE_BINDING	4	0.13422	0.0020368	0.36591	0.35688	0.9790214269535674	0.0092078	0.4474777897664398	GO_Molecular_Function
PRE_MRNA_BINDING	32	-0.20262	-0.0086897	0.13736	0.9299	0.9939012145748988	0.00265678	0.0315638	GO_Molecular_Function
PRE_MRNA_INTRONIC_BINDING	11	-0.36142	-0.0090929	0.2296	0.94226	0.9941692132269099	0.00253969	0.0258292	GO_Molecular_Function
PRIMARY_ACTIVE_TRANSMEMBRANE_TRANSPORTER_ACTIVITY	138	-0.043081	-0.003825	0.072318	0.72431	0.9863348508825319	0.00597562	0.14007551878266264	GO_Molecular_Function
PRIMARY_METHYLAMINE_OXIDASE_ACTIVITY	7	-0.80485	-0.016155	0.40914	0.97541	0.9967978555798688	0.0013929	0.010812796291554376	GO_Molecular_Function
PRIMARY_MIRNA_BINDING	9	-0.22124	-0.0050351	0.22733	0.83476	0.9863348508825319	0.00597562	0.0784384	GO_Molecular_Function
PROCOLLAGEN_PROLINE_4_DIOXYGENASE_ACTIVITY	3	0.36004	0.0047316	0.80216	0.32678	0.9790214269535674	0.0092078	0.4857445315626178	GO_Molecular_Function
PROCOLLAGEN_PROLINE_DIOXYGENASE_ACTIVITY	6	0.066384	0.0012337	0.42541	0.438	0.9790214269535674	0.0092078	0.3585258894959005	GO_Molecular_Function
PROFILIN_BINDING	10	-0.68004	-0.016314	0.29012	0.99046	0.9975876621253406	0.00104893	0.00416306	GO_Molecular_Function
PROLINE_RICH_REGION_BINDING	19	0.014239	0.00047072	0.20587	0.47243	0.9798108361204014	0.00885776	0.3256625318443542	GO_Molecular_Function
PROLINE_SODIUM_SYMPORTER_ACTIVITY	5	0.3227	0.0054746	0.46878	0.24561	0.9617914110429447	0.016919105566754817	0.6097539548907785	GO_Molecular_Function
PROMOTER_SPECIFIC_CHROMATIN_BINDING	66	0.22731	0.013986	0.098507	0.010517	0.760193	0.11907597381712674	1.9781081260808908	GO_Molecular_Function
PROSTAGLANDIN_E_RECEPTOR_ACTIVITY	5	0.19121	0.0032439	0.42568	0.32666	0.9790214269535674	0.0092078	0.48590404227030104	GO_Molecular_Function
PROSTANOID_RECEPTOR_ACTIVITY	11	0.21624	0.0054405	0.28144	0.22115	0.9617914110429447	0.016919105566754817	0.6553130562943774	GO_Molecular_Function
PROTEASE_BINDING	130	0.16196	0.01396	0.077621	0.018472	0.760193	0.11907597381712674	1.73349	GO_Molecular_Function
PROTEASOME_ACTIVATING_ACTIVITY	5	0.48025	0.0081475	0.2368	0.021283	0.7604164615384614	0.11894849007338272	1.6719671549664747	GO_Molecular_Function
PROTEASOME_BINDING	16	0.48191	0.014621	0.23528	0.020275	0.760193	0.11907597381712674	1.6930391371168063	GO_Molecular_Function
PROTEINASE_ACTIVATED_RECEPTOR_ACTIVITY	5	0.090663	0.0015381	0.46001	0.42188	0.9790214269535674	0.0092078	0.37481106266154196	GO_Molecular_Function
PROTEIN_ANTIGEN_BINDING	9	0.4568	0.010396	0.29415	0.060229	0.9056834285714286	0.0430236	1.220194347490008	GO_Molecular_Function
PROTEIN_ARGININE_DEIMINASE_ACTIVITY	5	0.0674	0.0011435	0.42746	0.43736	0.9790214269535674	0.0092078	0.3591609391164992	GO_Molecular_Function
PROTEIN_ARGININE_N_METHYLTRANSFERASE_ACTIVITY	12	0.53084	0.013949	0.20562	0.0049209	0.695452	0.15773303941510033	2.30796	GO_Molecular_Function
PROTEIN_ARGININE_OMEGA_N_ASYMMETRIC_METHYLTRANSFERASE_ACTIVITY	7	0.67374	0.013524	0.30322	0.013151	0.760193	0.11907597381712674	1.8810412222335662	GO_Molecular_Function
PROTEIN_ARGININE_OMEGA_N_MONOMETHYLTRANSFERASE_ACTIVITY	5	0.7573	0.012848	0.36048	0.017836	0.760193	0.11907597381712674	1.7487025363224302	GO_Molecular_Function
PROTEIN_BINDING_INVOLVED_IN_HETEROTYPIC_CELL_CELL_ADHESION	12	0.36434	0.0095739	0.29284	0.10672	0.9617914110429447	0.016919105566754817	0.9717541834275263	GO_Molecular_Function
PROTEIN_CARBOXYL_O_METHYLTRANSFERASE_ACTIVITY	6	-0.23462	-0.0043601	0.34938	0.74905	0.9863348508825319	0.00597562	0.12548919164721326	GO_Molecular_Function
PROTEIN_CARRIER_CHAPERONE	39	0.11216	0.0053093	0.12817	0.19077	0.9617914110429447	0.016919105566754817	0.7194899202967241	GO_Molecular_Function
PROTEIN_CONTAINING_COMPLEX_BINDING	1197	-0.017521	-0.0044385	0.025337	0.75537	0.9863348508825319	0.00597562	0.12184026744756962	GO_Molecular_Function
PROTEIN_CONTAINING_COMPLEX_DESTABILIZING_ACTIVITY	14	-0.015896	-0.00045114	0.21517	0.52944	0.9838780403458213	0.00705873	0.2761832501842222	GO_Molecular_Function
PROTEIN_CYSTEINE_S_STEAROYLTRANSFERASE_ACTIVITY	6	0.39856	0.0074069	0.32444	0.10964	0.9617914110429447	0.016919105566754817	0.9600309731325393	GO_Molecular_Function
PROTEIN_DEMETHYLASE_ACTIVITY	24	0.1198	0.0044504	0.17408	0.24568	0.9617914110429447	0.016919105566754817	0.6096301965649875	GO_Molecular_Function
PROTEIN_DIMERIZATION_ACTIVITY	969	0.032292	0.0074119	0.028193	0.12603	0.9617914110429447	0.016919105566754817	0.8995260637423456	GO_Molecular_Function
PROTEIN_DISULFIDE_ISOMERASE_ACTIVITY	20	0.29887	0.010136	0.22077	0.087921	0.948067	0.023160980591326836	1.0559073809574948	GO_Molecular_Function
PROTEIN_DISULFIDE_REDUCTASE_NAD_P_H_ACTIVITY	8	0.023266	0.00049923	0.36879	0.47485	0.9798108361204014	0.00885776	0.32344355766013005	GO_Molecular_Function
PROTEIN_DOMAIN_SPECIFIC_BINDING	591	-0.0064093	-0.001162	0.035559	0.57152	0.9863348508825319	0.00597562	0.24296856712756637	GO_Molecular_Function
PROTEIN_FOLDING_CHAPERONE	62	0.11374	0.0067836	0.0959	0.11782	0.9617914110429447	0.016919105566754817	0.9287809816000255	GO_Molecular_Function
PROTEIN_FOLDING_CHAPERONE_BINDING	122	-0.084679	-0.0070723	0.077778	0.86185	0.9863348508825319	0.00597562	0.0645683	GO_Molecular_Function
PROTEIN_GLUTAMIC_ACID_LIGASE_ACTIVITY	9	-0.43427	-0.0098834	0.27419	0.94338	0.9941692132269099	0.00253969	0.025313335194100554	GO_Molecular_Function
PROTEIN_GLUTAMIC_ACID_LIGASE_ACTIVITY_ELONGATING	6	-0.40714	-0.0075662	0.38	0.858	0.9863348508825319	0.00597562	0.0665127	GO_Molecular_Function
PROTEIN_GLUTAMIC_ACID_LIGASE_ACTIVITY_INITIATING	5	-0.61117	-0.010369	0.33917	0.96422	0.9967978555798688	0.0013929	0.015823864556439134	GO_Molecular_Function
PROTEIN_GLUTAMINE_GAMMA_GLUTAMYLTRANSFERASE_ACTIVITY	9	-0.11757	-0.0026758	0.28289	0.66115	0.9863348508825319	0.00597562	0.17969999772789078	GO_Molecular_Function
PROTEIN_HETERODIMERIZATION_ACTIVITY	272	0.08545	0.01061	0.052832	0.052907	0.9056834285714286	0.0430236	1.276486863687824	GO_Molecular_Function
PROTEIN_HOMODIMERIZATION_ACTIVITY	678	0.04611	0.0089309	0.033289	0.083019	0.941987	0.025955	1.0808225021921118	GO_Molecular_Function
PROTEIN_HORMONE_RECEPTOR_ACTIVITY	19	0.29757	0.0098372	0.2019	0.070267	0.9056834285714286	0.0430236	1.1532485879635377	GO_Molecular_Function
PROTEIN_KINASE_ACTIVITY	744	-0.0084734	-0.0017158	0.032612	0.6025	0.9863348508825319	0.00597562	0.220043	GO_Molecular_Function
PROTEIN_KINASE_A_BINDING	51	0.093926	0.0050824	0.12515	0.22647	0.9617914110429447	0.016919105566754817	0.6449893199088536	GO_Molecular_Function
PROTEIN_KINASE_A_CATALYTIC_SUBUNIT_BINDING	13	0.64617	0.017672	0.23253	0.0027309	0.538784	0.26858498735884884	2.5636942025491463	GO_Molecular_Function	PKA catalytic subunit binding
PROTEIN_KINASE_A_REGULATORY_SUBUNIT_BINDING	25	0.0032437	0.00012298	0.18022	0.49282	0.9820827966101694	0.0078519	0.30731167561354383	GO_Molecular_Function
PROTEIN_KINASE_B_BINDING	11	-0.53161	-0.013375	0.22927	0.98979	0.9975876621253406	0.00104893	0.00445694	GO_Molecular_Function
PROTEIN_KINASE_C_BINDING	47	0.089223	0.0046353	0.13228	0.25	0.9617914110429447	0.016919105566754817	0.6020599913279624	GO_Molecular_Function
PROTEIN_LIPID_COMPLEX_BINDING	29	-0.099907	-0.0040791	0.18394	0.70648	0.9863348508825319	0.00597562	0.15090012824229154	GO_Molecular_Function
PROTEIN_LYSINE_6_OXIDASE_ACTIVITY	5	0.2721	0.0046162	0.37764	0.23561	0.9617914110429447	0.016919105566754817	0.6278062807242658	GO_Molecular_Function
PROTEIN_LYSINE_DEACETYLASE_ACTIVITY	26	0.020639	0.00079796	0.16352	0.44978	0.9790214269535674	0.0092078	0.34699985988915805	GO_Molecular_Function
PROTEIN_MEMBRANE_ADAPTOR_ACTIVITY	44	0.020984	0.0010549	0.1222	0.43183	0.9790214269535674	0.0092078	0.36468718974176384	GO_Molecular_Function
PROTEIN_METHYLTRANSFERASE_ACTIVITY	88	0.29986	0.021291	0.089067	0.00038129	0.145718	0.8364871557872389	3.418744584712611	GO_Molecular_Function	Protein methyltransferase
PROTEIN_N_ACETYLTRANSFERASE_ACTIVITY	51	0.13974	0.0075612	0.11712	0.11642	0.9617914110429447	0.016919105566754817	0.9339724050511382	GO_Molecular_Function
PROTEIN_N_TERMINAL_AMINO_ACID_ACETYLTRANSFERASE_ACTIVITY	8	0.2006	0.0043043	0.29452	0.24791	0.9617914110429447	0.016919105566754817	0.6057059546471576	GO_Molecular_Function
PROTEIN_PHOSPHATASE_1_BINDING	20	0.060964	0.0020676	0.20056	0.38058	0.9790214269535674	0.0092078	0.41955403821889264	GO_Molecular_Function
PROTEIN_PHOSPHATASE_2A_BINDING	27	0.063734	0.0025111	0.17428	0.3573	0.9790214269535674	0.0092078	0.44696698379756006	GO_Molecular_Function
PROTEIN_PHOSPHATASE_2B_BINDING	8	-0.29164	-0.006258	0.31885	0.81981	0.9863348508825319	0.00597562	0.0862868	GO_Molecular_Function
PROTEIN_PHOSPHATASE_ACTIVATOR_ACTIVITY	22	-0.14528	-0.0051676	0.16908	0.80489	0.9863348508825319	0.00597562	0.0942635	GO_Molecular_Function
PROTEIN_PHOSPHATASE_BINDING	135	0.055398	0.0048653	0.073784	0.22639	0.9617914110429447	0.016919105566754817	0.6451427605258817	GO_Molecular_Function
PROTEIN_PHOSPHORYLATED_AMINO_ACID_BINDING	58	0.14782	0.0085282	0.11558	0.10048	0.9617914110429447	0.016919105566754817	0.9979203736068791	GO_Molecular_Function
PROTEIN_PRENYLTRANSFERASE_ACTIVITY	6	-0.164	-0.0030478	0.373	0.66991	0.9863348508825319	0.00597562	0.17398353928248597	GO_Molecular_Function
PROTEIN_RNA_ADAPTOR_ACTIVITY	20	-0.086725	-0.0029413	0.19122	0.67491	0.9863348508825319	0.00597562	0.17075413696063407	GO_Molecular_Function
PROTEIN_SEQUESTERING_ACTIVITY	34	-0.19703	-0.0087092	0.14257	0.9165	0.9923706122448981	0.00332611	0.0378675	GO_Molecular_Function
PROTEIN_SERINE_KINASE_ACTIVITY	338	0.019361	0.0026745	0.047989	0.34331	0.9790214269535674	0.0092078	0.46431354617644227	GO_Molecular_Function
PROTEIN_SERINE_THREONINE_KINASE_ACTIVATOR_ACTIVITY	71	-0.21561	-0.013758	0.10293	0.98189	0.9967978555798688	0.0013929	0.00793716	GO_Molecular_Function
PROTEIN_SERINE_THREONINE_KINASE_ACTIVITY	530	0.0035482	0.00061032	0.038007	0.46281	0.9790214269535674	0.0092078	0.3345972657576705	GO_Molecular_Function
PROTEIN_SERINE_THREONINE_KINASE_BINDING	23	-0.18032	-0.0065578	0.15793	0.87322	0.9863348508825319	0.00597562	0.0588763	GO_Molecular_Function
PROTEIN_SERINE_THREONINE_KINASE_INHIBITOR_ACTIVITY	51	0.073985	0.0040034	0.12298	0.27372	0.9624138461538461	0.0166381	0.5626934686757266	GO_Molecular_Function
PROTEIN_SERINE_THREONINE_PHOSPHATASE_ACTIVITY	108	-0.0091409	-0.00071859	0.079195	0.54594	0.9838780403458213	0.00705873	0.26285508458603046	GO_Molecular_Function
PROTEIN_SERINE_THREONINE_PHOSPHATASE_INHIBITOR_ACTIVITY	11	0.049057	0.0012342	0.24448	0.42048	0.9790214269535674	0.0092078	0.37625465645633205	GO_Molecular_Function
PROTEIN_SERINE_THREONINE_TYROSINE_KINASE_ACTIVITY	42	0.020206	0.00099246	0.14165	0.44329	0.9790214269535674	0.0092078	0.3533120656639049	GO_Molecular_Function
PROTEIN_TRANSMEMBRANE_TRANSPORTER_ACTIVITY	25	0.27823	0.010549	0.16291	0.043844	0.8844917052631579	0.0533062	1.358089830922373	GO_Molecular_Function
PROTEIN_TRANSPORTER_ACTIVITY	40	0.17018	0.0081581	0.13079	0.096601	0.9617914110429447	0.016919105566754817	1.0150183778056865	GO_Molecular_Function
PROTEIN_TYROSINE_KINASE_ACTIVATOR_ACTIVITY	33	0.19361	0.0084316	0.16022	0.11345	0.9617914110429447	0.016919105566754817	0.9451954997790453	GO_Molecular_Function
PROTEIN_TYROSINE_KINASE_ACTIVITY	172	0.013336	0.0013206	0.071687	0.42621	0.9790214269535674	0.0092078	0.37037636481921193	GO_Molecular_Function
PROTEIN_TYROSINE_KINASE_BINDING	111	0.02473	0.0019708	0.079319	0.3776	0.9790214269535674	0.0092078	0.42296801437396864	GO_Molecular_Function
PROTEIN_TYROSINE_KINASE_INHIBITOR_ACTIVITY	10	-0.3573	-0.0085712	0.26463	0.91151	0.9920320848056539	0.00347428	0.0402386	GO_Molecular_Function
PROTEIN_TYROSINE_PHOSPHATASE_ACTIVATOR_ACTIVITY	5	-0.18835	-0.0031955	0.43763	0.66654	0.9863348508825319	0.00597562	0.17617378284725133	GO_Molecular_Function
PROTEIN_TYROSINE_PHOSPHATASE_ACTIVITY	94	0.22913	0.016811	0.092439	0.0065984	0.7054534666666668	0.15153162802784484	2.180561360732596	GO_Molecular_Function
PROTEIN_TYROSINE_SERINE_THREONINE_PHOSPHATASE_ACTIVITY	23	0.23492	0.0085434	0.19327	0.1121	0.9617914110429447	0.016919105566754817	0.9503943874050268	GO_Molecular_Function
PROTEIN_TYROSINE_THREONINE_PHOSPHATASE_ACTIVITY	6	0.89047	0.016549	0.40847	0.014636	0.760193	0.11907597381712674	1.83458	GO_Molecular_Function
PROTEOGLYCAN_BINDING	36	-0.10185	-0.0046323	0.15744	0.74116	0.9863348508825319	0.00597562	0.13008802735643255	GO_Molecular_Function
PROTEOGLYCAN_SULFOTRANSFERASE_ACTIVITY	26	0.0017337	6.7029e-05	0.17735	0.4961	0.9820827966101694	0.0078519	0.30443077296381443	GO_Molecular_Function
PROTON_CHANNEL_ACTIVITY	23	0.020126	0.00073193	0.16223	0.45063	0.9790214269535674	0.0092078	0.34618	GO_Molecular_Function
PROTON_TRANSMEMBRANE_TRANSPORTER_ACTIVITY	157	0.00045577	4.3138e-05	0.065641	0.49723	0.9820827966101694	0.0078519	0.30344267640729006	GO_Molecular_Function
PROTON_TRANSPORTING_ATP_SYNTHASE_ACTIVITY_ROTATIONAL_MECHANISM	14	0.1945	0.0055201	0.19683	0.16154	0.9617914110429447	0.016919105566754817	0.7917199214546904	GO_Molecular_Function
PSEUDOURIDINE_SYNTHASE_ACTIVITY	12	-0.27097	-0.0071204	0.20655	0.90521	0.9882218181818182	0.00514556	0.043250656970037354	GO_Molecular_Function
PURINE_NUCLEOTIDE_TRANSMEMBRANE_TRANSPORTER_ACTIVITY	23	-0.12435	-0.0045222	0.17374	0.76291	0.9863348508825319	0.00597562	0.11752669246292481	GO_Molecular_Function
PURINE_RIBONUCLEOTIDE_TRANSMEMBRANE_TRANSPORTER_ACTIVITY	17	0.030696	0.00095992	0.20549	0.44063	0.9790214269535674	0.0092078	0.3559259375281534	GO_Molecular_Function
PYRIMIDINE_NUCLEOBASE_TRANSMEMBRANE_TRANSPORTER_ACTIVITY	7	-0.18386	-0.0036906	0.3788	0.6863	0.9863348508825319	0.00597562	0.1634860011093286	GO_Molecular_Function
PYRIMIDINE_NUCLEOSIDE_TRANSMEMBRANE_TRANSPORTER_ACTIVITY	8	0.081973	0.001759	0.3581	0.40947	0.9790214269535674	0.0092078	0.3877779115146179	GO_Molecular_Function
PYRIMIDINE_NUCLEOTIDE_BINDING	6	-0.31499	-0.0058538	0.30289	0.85081	0.9863348508825319	0.00597562	0.0701674	GO_Molecular_Function
PYRIMIDINE_NUCLEOTIDE_SUGAR_TRANSMEMBRANE_TRANSPORTER_ACTIVITY	10	0.28226	0.006771	0.28715	0.16282	0.9617914110429447	0.016919105566754817	0.7882922495933136	GO_Molecular_Function
PYRUVATE_DEHYDROGENASE_ACETYL_TRANSFERRING_KINASE_ACTIVITY	4	0.51636	0.0078355	0.46666	0.13426	0.9617914110429447	0.016919105566754817	0.8720533571510984	GO_Molecular_Function
PYRUVATE_DEHYDROGENASE_ACETYL_TRANSFERRING_PHOSPHATASE_ACTIVITY	5	0.57183	0.0097012	0.35798	0.055104	0.9056834285714286	0.0430236	1.2588168745624582	GO_Molecular_Function
PYRUVATE_DEHYDROGENASE_ACTIVITY	5	-0.18396	-0.003121	0.40319	0.6759	0.9863348508825319	0.00597562	0.17011755355650676	GO_Molecular_Function
PYRUVATE_TRANSMEMBRANE_TRANSPORTER_ACTIVITY	5	-0.15354	-0.0026048	0.437	0.63733	0.9863348508825319	0.00597562	0.1956356382001754	GO_Molecular_Function
P_TYPE_CALCIUM_TRANSPORTER_ACTIVITY	7	-0.096327	-0.0019335	0.39474	0.59639	0.9863348508825319	0.00597562	0.22446964721305565	GO_Molecular_Function
P_TYPE_POTASSIUM_TRANSMEMBRANE_TRANSPORTER_ACTIVITY	8	-0.23811	-0.0051093	0.34906	0.75242	0.9863348508825319	0.00597562	0.12353966903048694	GO_Molecular_Function
P_TYPE_TRANSMEMBRANE_TRANSPORTER_ACTIVITY	22	-0.086312	-0.00307	0.19385	0.67193	0.9863348508825319	0.00597562	0.17267596831106832	GO_Molecular_Function
QUATERNARY_AMMONIUM_GROUP_BINDING	36	-0.12153	-0.0055272	0.13948	0.80818	0.9863348508825319	0.00597562	0.0924919	GO_Molecular_Function
QUATERNARY_AMMONIUM_GROUP_TRANSMEMBRANE_TRANSPORTER_ACTIVITY	9	0.070075	0.0015948	0.32679	0.41511	0.9790214269535674	0.0092078	0.38183680434128825	GO_Molecular_Function
QUINONE_BINDING	14	0.034127	0.00096855	0.21462	0.43683	0.9790214269535674	0.0092078	0.3596875434098695	GO_Molecular_Function
RAB_GERANYLGERANYLTRANSFERASE_ACTIVITY	4	-0.36243	-0.0054997	0.49682	0.76714	0.9863348508825319	0.00597562	0.1151253718018172	GO_Molecular_Function
RACEMASE_AND_EPIMERASE_ACTIVITY	18	0.21451	0.0069024	0.2215	0.16641	0.9617914110429447	0.016919105566754817	0.7788205794015021	GO_Molecular_Function
RACEMASE_AND_EPIMERASE_ACTIVITY_ACTING_ON_CARBOHYDRATES_AND_DERIVATIVES	10	0.24783	0.0059453	0.29198	0.198	0.9617914110429447	0.016919105566754817	0.7033348097384688	GO_Molecular_Function
RAGE_RECEPTOR_BINDING	12	-0.24351	-0.0063987	0.29478	0.79561	0.9863348508825319	0.00597562	0.0992998	GO_Molecular_Function
RDNA_BINDING	8	-0.13682	-0.0029359	0.30546	0.67289	0.9863348508825319	0.00597562	0.17205592581698598	GO_Molecular_Function
RECEPTOR_ANTAGONIST_ACTIVITY	16	0.028783	0.00087324	0.20602	0.44445	0.9790214269535674	0.0092078	0.3521770894642677	GO_Molecular_Function
RECEPTOR_LIGAND_INHIBITOR_ACTIVITY	7	-0.3056	-0.0061342	0.35645	0.80437	0.9863348508825319	0.00597562	0.0945441	GO_Molecular_Function
RECEPTOR_SERINE_THREONINE_KINASE_BINDING	26	-0.055795	-0.0021572	0.19591	0.6121	0.9863348508825319	0.00597562	0.2131776205008126	GO_Molecular_Function
RECEPTOR_SIGNALING_PROTEIN_TYROSINE_KINASE_ACTIVATOR_ACTIVITY	5	-0.0026754	-4.5389e-05	0.35585	0.503	0.9825426232948584	0.0076486	0.2984320149440726	GO_Molecular_Function
RECEPTOR_TYROSINE_KINASE_BINDING	77	0.10832	0.0071966	0.092348	0.12041	0.9617914110429447	0.016919105566754817	0.9193374436058175	GO_Molecular_Function
REGULATORY_RNA_BINDING	45	-0.015679	-0.00079706	0.11632	0.55361	0.9838780403458213	0.00705873	0.2567960737073771	GO_Molecular_Function
RETINAL_BINDING	19	-0.028905	-0.00095553	0.18194	0.56311	0.9861584135977337	0.00605332	0.24940676016341912	GO_Molecular_Function
RETINAL_DEHYDROGENASE_ACTIVITY	8	0.6093	0.013074	0.35818	0.044472	0.8844917052631579	0.0533062	1.3519133389694964	GO_Molecular_Function
RETINOIC_ACID_4_HYDROXYLASE_ACTIVITY	10	-0.55487	-0.013311	0.33282	0.95225	0.994214	0.00252032	0.021249018667016145	GO_Molecular_Function
RETINOIC_ACID_BINDING	26	0.037518	0.0014506	0.22589	0.43404	0.9790214269535674	0.0092078	0.36247024519075544	GO_Molecular_Function
RETINOIC_ACID_RESPONSIVE_ELEMENT_BINDING	6	-0.68073	-0.012651	0.43981	0.93915	0.9941692132269099	0.00253969	0.027265037159202272	GO_Molecular_Function
RETINOL_BINDING	15	-0.045853	-0.001347	0.21539	0.58429	0.9863348508825319	0.00597562	0.23337154648450079	GO_Molecular_Function
RETINYL_PALMITATE_ESTERASE_ACTIVITY	6	-0.5859	-0.010888	0.38986	0.93355	0.9941692132269099	0.00253969	0.029862416715893382	GO_Molecular_Function
RETROMER_COMPLEX_BINDING	10	-0.053403	-0.0012811	0.28487	0.57435	0.9863348508825319	0.00597562	0.24082337459663114	GO_Molecular_Function
RIBOFLAVIN_TRANSMEMBRANE_TRANSPORTER_ACTIVITY	6	-0.24156	-0.0044892	0.35968	0.74908	0.9863348508825319	0.00597562	0.1254717981840841	GO_Molecular_Function
RIBONUCLEASE_INHIBITOR_ACTIVITY	5	-0.5122	-0.0086897	0.33586	0.93637	0.9941692132269099	0.00253969	0.028552508947185768	GO_Molecular_Function
RIBONUCLEASE_P_ACTIVITY	9	-0.49052	-0.011163	0.26797	0.9664	0.9967978555798688	0.0013929	0.014843078722943376	GO_Molecular_Function
RIBONUCLEASE_P_RNA_BINDING	8	-0.40854	-0.0087664	0.27788	0.92924	0.9939012145748988	0.00265678	0.031872103859556626	GO_Molecular_Function
RIBONUCLEOPROTEIN_COMPLEX_BINDING	158	-0.062056	-0.0058921	0.063167	0.83704	0.9863348508825319	0.00597562	0.0772538	GO_Molecular_Function
RIBOSOMAL_LARGE_SUBUNIT_BINDING	14	-0.27008	-0.007665	0.20158	0.90983	0.9907871773718328	0.00401962	0.0410397	GO_Molecular_Function
RIBOSOMAL_PROTEIN_S6_KINASE_ACTIVITY	4	0.21147	0.003209	0.37886	0.28837	0.9624138461538461	0.0166381	0.5400499225661594	GO_Molecular_Function
RIBOSOMAL_SMALL_SUBUNIT_BINDING	16	-0.25445	-0.0077196	0.20896	0.88831	0.9882218181818182	0.00514556	0.051435448866639005	GO_Molecular_Function
RIBOSOME_BINDING	98	-0.064351	-0.0048203	0.081312	0.78564	0.9863348508825319	0.00597562	0.10477641303037855	GO_Molecular_Function
RISC_COMPLEX_BINDING	4	-0.37033	-0.0056197	0.53423	0.75591	0.9863348508825319	0.00597562	0.12152990930055743	GO_Molecular_Function
RNA_2_O_METHYLTRANSFERASE_ACTIVITY	8	0.4322	0.0092741	0.26304	0.05019	0.9056834285714286	0.0430236	1.299382804317943	GO_Molecular_Function
RNA_7_METHYLGUANOSINE_CAP_BINDING	13	-0.045922	-0.0012559	0.22606	0.58049	0.9863348508825319	0.00597562	0.23620525737627113	GO_Molecular_Function
RNA_CAP_BINDING	19	-0.10176	-0.0033639	0.17944	0.71466	0.9863348508825319	0.00597562	0.1459005249723213	GO_Molecular_Function
RNA_DIRECTED_DNA_POLYMERASE_ACTIVITY	12	-0.11438	-0.0030056	0.21694	0.70099	0.9863348508825319	0.00597562	0.1542881774339064	GO_Molecular_Function
RNA_DNA_HYBRID_RIBONUCLEASE_ACTIVITY	6	0.33141	0.0061589	0.43067	0.2208	0.9617914110429447	0.016919105566754817	0.6560009309428387	GO_Molecular_Function
RNA_ENDONUCLEASE_ACTIVITY	71	-0.030478	-0.0019447	0.097653	0.62252	0.9863348508825319	0.00597562	0.2058466912200033	GO_Molecular_Function
RNA_ENDONUCLEASE_ACTIVITY_PRODUCING_3_PHOSPHOMONOESTERS	8	0.76435	0.016401	0.35262	0.015101	0.760193	0.11907597381712674	1.8209942924351799	GO_Molecular_Function
RNA_ENDONUCLEASE_ACTIVITY_PRODUCING_5_PHOSPHOMONOESTERS	29	-0.031107	-0.0012701	0.1591	0.5775	0.9863348508825319	0.00597562	0.23844801143581806	GO_Molecular_Function
RNA_EXONUCLEASE_ACTIVITY	42	0.20013	0.00983	0.1156	0.041719	0.8844917052631579	0.0533062	1.3796661101133605	GO_Molecular_Function
RNA_EXONUCLEASE_ACTIVITY_PRODUCING_5_PHOSPHOMONOESTERS	38	0.17795	0.0083149	0.12318	0.074282	0.9138299607843138	0.039134607289291176	1.129116411646439	GO_Molecular_Function
RNA_METHYLTRANSFERASE_ACTIVITY	60	0.020457	0.0012003	0.096221	0.41582	0.9790214269535674	0.0092078	0.3810946259214594	GO_Molecular_Function
RNA_NUCLEASE_ACTIVITY	127	0.048505	0.0041327	0.072121	0.25062	0.9617914110429447	0.016919105566754817	0.6009842743512352	GO_Molecular_Function
RNA_POLYMERASE_ACTIVITY	31	-0.15168	-0.0064027	0.13327	0.87246	0.9863348508825319	0.00597562	0.059254475173934666	GO_Molecular_Function
RNA_POLYMERASE_BINDING	56	-0.0019318	-0.00010952	0.11515	0.50669	0.9825426232948584	0.0076486	0.2952576668316395	GO_Molecular_Function
RNA_POLYMERASE_CORE_ENZYME_BINDING	40	-0.022167	-0.0010626	0.14081	0.56254	0.9861584135977337	0.00605332	0.24984659115145827	GO_Molecular_Function
RNA_POLYMERASE_III_GENERAL_TRANSCRIPTION_INITIATION_FACTOR_ACTIVITY	12	-0.13587	-0.0035703	0.20097	0.7505	0.9863348508825319	0.00597562	0.12464930342071084	GO_Molecular_Function
RNA_POLYMERASE_III_TRANSCRIPTION_REGULATORY_REGION_SEQUENCE_SPECIFIC_DNA_BINDING	8	-0.6478	-0.0139	0.26362	0.993	0.99808	0.000834571	0.00305075	GO_Molecular_Function
RNA_POLYMERASE_III_TYPE_3_PROMOTER_SEQUENCE_SPECIFIC_DNA_BINDING	6	-0.8455	-0.015713	0.31056	0.99676	0.99808	0.000834571	0.0014094	GO_Molecular_Function
RNA_POLYMERASE_II_CORE_PROMOTER_SEQUENCE_SPECIFIC_DNA_BINDING	19	0.086606	0.002863	0.19881	0.33156	0.9790214269535674	0.0092078	0.4794378690358638	GO_Molecular_Function
RNA_POLYMERASE_II_CTD_HEPTAPEPTIDE_REPEAT_KINASE_ACTIVITY	10	0.2214	0.0053112	0.26143	0.19854	0.9617914110429447	0.016919105566754817	0.7021519824565033	GO_Molecular_Function
RNA_POLYMERASE_II_CTD_HEPTAPEPTIDE_REPEAT_MODIFYING_ACTIVITY	19	-0.15675	-0.0051818	0.17601	0.81342	0.9863348508825319	0.00597562	0.0896852	GO_Molecular_Function
RNA_POLYMERASE_II_CTD_HEPTAPEPTIDE_REPEAT_PHOSPHATASE_ACTIVITY	9	-0.47013	-0.0107	0.23799	0.97588	0.9967978555798688	0.0013929	0.010603582478700385	GO_Molecular_Function
RNA_POLYMERASE_II_C_TERMINAL_DOMAIN_BINDING	10	-0.16184	-0.0038825	0.23794	0.75181	0.9863348508825319	0.00597562	0.12389190193168277	GO_Molecular_Function
RNA_POLYMERASE_II_GENERAL_TRANSCRIPTION_INITIATION_FACTOR_ACTIVITY	35	0.01471	0.00065969	0.1348	0.45655	0.9790214269535674	0.0092078	0.34051165288327323	GO_Molecular_Function
RNA_POLYMERASE_II_GENERAL_TRANSCRIPTION_INITIATION_FACTOR_BINDING	21	-0.032369	-0.0011249	0.17446	0.57359	0.9863348508825319	0.00597562	0.24139842878843684	GO_Molecular_Function
RNA_POLYMERASE_II_INTRONIC_TRANSCRIPTION_REGULATORY_REGION_SEQUENCE_SPECIFIC_DNA_BINDING	8	0.023063	0.00049487	0.26735	0.46563	0.9790214269535674	0.0092078	0.3319590463677647	GO_Molecular_Function
RNA_POLYMERASE_II_SPECIFIC_DNA_BINDING_TRANSCRIPTION_FACTOR_BINDING	326	-0.015478	-0.0021006	0.048253	0.62581	0.9863348508825319	0.00597562	0.2035575014165429	GO_Molecular_Function
RNA_POLYMERASE_II_TRANSCRIPTION_REGULATORY_REGION_SEQUENCE_SPECIFIC_DNA_BINDING	1184	0.04633	0.011677	0.028269	0.050625	0.9056834285714286	0.0430236	1.295634963777275	GO_Molecular_Function
RNA_POLYMERASE_I_CORE_PROMOTER_SEQUENCE_SPECIFIC_DNA_BINDING	8	0.30704	0.0065883	0.32383	0.17154	0.9617914110429447	0.016919105566754817	0.7656345942583676	GO_Molecular_Function
RNA_POLYMERASE_I_GENERAL_TRANSCRIPTION_INITIATION_FACTOR_ACTIVITY	3	0.11884	0.0015618	0.44259	0.39415	0.9790214269535674	0.0092078	0.4043384691010971	GO_Molecular_Function
RNA_POLYMERASE_I_TRANSCRIPTION_REGULATORY_REGION_SEQUENCE_SPECIFIC_DNA_BINDING	10	0.19542	0.0046879	0.3055	0.2612	0.9624138461538461	0.0166381	0.5830268273969637	GO_Molecular_Function
RNA_STEM_LOOP_BINDING	13	-0.18439	-0.0050429	0.2488	0.77068	0.9863348508825319	0.00597562	0.11312591129080637	GO_Molecular_Function
RNA_STRAND_ANNEALING_ACTIVITY	3	0.20879	0.0027439	0.55402	0.35314	0.9790214269535674	0.0092078	0.4520530873210932	GO_Molecular_Function
ROUNDABOUT_BINDING	6	0.21168	0.0039338	0.40958	0.30265	0.9695627586206897	0.0134241	0.5190593217514292	GO_Molecular_Function
RRNA_ADENINE_METHYLTRANSFERASE_ACTIVITY	7	-0.19697	-0.0039537	0.25939	0.77618	0.9863348508825319	0.00597562	0.11003755201283295	GO_Molecular_Function
RRNA_BINDING	58	0.074666	0.0043077	0.09812	0.22334	0.9617914110429447	0.016919105566754817	0.6510334881979397	GO_Molecular_Function
RRNA_CYTOSINE_METHYLTRANSFERASE_ACTIVITY	4	-0.03394	-0.00051503	0.36756	0.53678	0.9838780403458213	0.00705873	0.2702036740079368	GO_Molecular_Function
RRNA_URIDINE_METHYLTRANSFERASE_ACTIVITY	4	0.13213	0.002005	0.44636	0.38361	0.9790214269535674	0.0092078	0.41611008010353173	GO_Molecular_Function
RS_DOMAIN_BINDING	5	-0.12715	-0.0021571	0.43975	0.61376	0.9863348508825319	0.00597562	0.21200141884544924	GO_Molecular_Function
R_SMAD_BINDING	27	-0.17135	-0.0067509	0.16521	0.85016	0.9863348508825319	0.00597562	0.0704993	GO_Molecular_Function
S100_PROTEIN_BINDING	12	0.16636	0.0043716	0.24206	0.24596	0.9617914110429447	0.016919105566754817	0.6091355156273892	GO_Molecular_Function
SALT_TRANSMEMBRANE_TRANSPORTER_ACTIVITY	6	0.24756	0.0046006	0.33478	0.22982	0.9617914110429447	0.016919105566754817	0.6386121796874031	GO_Molecular_Function
SCAFFOLD_PROTEIN_BINDING	67	0.058249	0.003611	0.11342	0.30378	0.9695627586206897	0.0134241	0.5174408222295155	GO_Molecular_Function
SCAVENGER_RECEPTOR_ACTIVITY	25	0.26736	0.010137	0.17554	0.063874	0.9056834285714286	0.0430236	1.1946758860412856	GO_Molecular_Function
SECONDARY_ACTIVE_MONOCARBOXYLATE_TRANSMEMBRANE_TRANSPORTER_ACTIVITY	17	-0.035914	-0.0011231	0.21923	0.56506	0.9861584135977337	0.00605332	0.24790543486123562	GO_Molecular_Function
SECONDARY_ACTIVE_SULFATE_TRANSMEMBRANE_TRANSPORTER_ACTIVITY	10	0.30069	0.0072132	0.2535	0.11779	0.9617914110429447	0.016919105566754817	0.9288915782175503	GO_Molecular_Function
SECONDARY_ACTIVE_TRANSMEMBRANE_TRANSPORTER_ACTIVITY	264	0.054829	0.0067085	0.054935	0.15913	0.9617914110429447	0.016919105566754817	0.7982479372217484	GO_Molecular_Function
SELENIUM_BINDING	9	-0.098204	-0.002235	0.27781	0.63814	0.9863348508825319	0.00597562	0.1950840320038202	GO_Molecular_Function
SEMAPHORIN_RECEPTOR_ACTIVITY	10	0.24934	0.0059815	0.32074	0.21847	0.9617914110429447	0.016919105566754817	0.6606081913204105	GO_Molecular_Function
SEMAPHORIN_RECEPTOR_BINDING	22	0.12259	0.0043604	0.18371	0.25229	0.9617914110429447	0.016919105566754817	0.5980999632394146	GO_Molecular_Function
SEQUENCE_SPECIFIC_DNA_BINDING	1444	0.039892	0.011014	0.025412	0.058236	0.9056834285714286	0.0430236	1.2348084626370897	GO_Molecular_Function
SEQUENCE_SPECIFIC_MRNA_BINDING	12	0.29511	0.0077547	0.29259	0.15658	0.9617914110429447	0.016919105566754817	0.8052637112713054	GO_Molecular_Function
SEQUENCE_SPECIFIC_SINGLE_STRANDED_DNA_BINDING	13	0.49739	0.013603	0.21949	0.011728	0.760193	0.11907597381712674	1.9307760427029472	GO_Molecular_Function
SERINE_HYDROLASE_ACTIVITY	276	0.21272	0.026602	0.057839	0.00011803	0.144837	0.8391204792771393	3.928007592875824	GO_Molecular_Function	Serine hydrolase activity
SERINE_TYPE_CARBOXYPEPTIDASE_ACTIVITY	5	0.16527	0.0028038	0.30512	0.29403	0.9624138461538461	0.0166381	0.5316083560852377	GO_Molecular_Function
SERINE_TYPE_ENDOPEPTIDASE_INHIBITOR_ACTIVITY	92	0.22941	0.016653	0.10875	0.017456	0.760193	0.11907597381712674	1.7580552667557334	GO_Molecular_Function
SERINE_TYPE_EXOPEPTIDASE_ACTIVITY	10	0.16442	0.0039443	0.25081	0.25605	0.9624138461538461	0.0166381	0.5916752198295852	GO_Molecular_Function
SEROTONIN_BINDING	9	-0.30857	-0.0070227	0.33113	0.82429	0.9863348508825319	0.00597562	0.08392	GO_Molecular_Function
SEROTONIN_GATED_MONOATOMIC_CATION_CHANNEL_ACTIVITY	7	-0.24293	-0.0048762	0.38847	0.73413	0.9863348508825319	0.00597562	0.1342270282535126	GO_Molecular_Function
SEROTONIN_RECEPTOR_ACTIVITY	18	-0.29351	-0.0094445	0.24481	0.88472	0.9872962318840579	0.00555252	0.0531942	GO_Molecular_Function
SH2_DOMAIN_BINDING	37	-0.068407	-0.0031541	0.14481	0.68167	0.9863348508825319	0.00597562	0.16642581869209616	GO_Molecular_Function
SH3_DOMAIN_BINDING	101	-0.022541	-0.001714	0.086194	0.60315	0.9863348508825319	0.00597562	0.21957466784140767	GO_Molecular_Function
SHORT_CHAIN_CARBOXYLESTERASE_ACTIVITY	6	-0.30749	-0.0057143	0.36648	0.79927	0.9863348508825319	0.00597562	0.0973065	GO_Molecular_Function
SIALIC_ACID_BINDING	20	0.020096	0.00068159	0.2288	0.46501	0.9790214269535674	0.0092078	0.3325377075441937	GO_Molecular_Function
SIALYLTRANSFERASE_ACTIVITY	18	0.1352	0.0043503	0.23735	0.28447	0.9624138461538461	0.0166381	0.5459635272353025	GO_Molecular_Function
SIGNALING_ADAPTOR_ACTIVITY	121	0.011626	0.00096702	0.079979	0.44221	0.9790214269535674	0.0092078	0.3543714406453337	GO_Molecular_Function
SIGNALING_RECEPTOR_BINDING	1363	0.033248	0.0089413	0.025624	0.097233	0.9617914110429447	0.016919105566754817	1.012186314439981	GO_Molecular_Function
SIGNALING_RECEPTOR_COMPLEX_ADAPTOR_ACTIVITY	51	0.013976	0.00075625	0.11513	0.45169	0.9790214269535674	0.0092078	0.3451595242114486	GO_Molecular_Function
SIGNALING_RECEPTOR_INHIBITOR_ACTIVITY	29	-0.11845	-0.0048364	0.16187	0.76784	0.9863348508825319	0.00597562	0.11472926741165385	GO_Molecular_Function
SIGNALING_RECEPTOR_REGULATOR_ACTIVITY	537	0.033921	0.0058719	0.040535	0.20135	0.9617914110429447	0.016919105566754817	0.6960483660565496	GO_Molecular_Function
SIGNAL_RECOGNITION_PARTICLE_BINDING	8	0.20141	0.0043218	0.25126	0.21139	0.9617914110429447	0.016919105566754817	0.6749155612459101	GO_Molecular_Function
SIGNAL_SEQUENCE_BINDING	45	0.017567	0.00089305	0.11562	0.43962	0.9790214269535674	0.0092078	0.35692255807735085	GO_Molecular_Function
SINGLE_STRANDED_DNA_3_5_DNA_EXONUCLEASE_ACTIVITY	6	0.25606	0.0047587	0.43723	0.27906	0.9624138461538461	0.0166381	0.5543024101048399	GO_Molecular_Function
SINGLE_STRANDED_DNA_5_3_DNA_EXONUCLEASE_ACTIVITY	5	0.5439	0.0092274	0.39358	0.083504	0.941987	0.025955	1.0782927204886148	GO_Molecular_Function
SINGLE_STRANDED_DNA_BINDING	113	0.089044	0.0071592	0.072309	0.10909	0.9617914110429447	0.016919105566754817	0.9622150582463624	GO_Molecular_Function
SINGLE_STRANDED_DNA_ENDODEOXYRIBONUCLEASE_ACTIVITY	10	0.13827	0.0033169	0.22342	0.26801	0.9624138461538461	0.0166381	0.5718490012555546	GO_Molecular_Function
SINGLE_STRANDED_DNA_EXODEOXYRIBONUCLEASE_ACTIVITY	10	0.41026	0.0098417	0.29699	0.083588	0.941987	0.025955	1.0778560659563443	GO_Molecular_Function
SINGLE_STRANDED_DNA_HELICASE_ACTIVITY	21	-0.38665	-0.013437	0.1789	0.98465	0.9967978555798688	0.0013929	0.00671811	GO_Molecular_Function
SINGLE_STRANDED_RNA_BINDING	77	0.015556	0.0010335	0.095671	0.43542	0.9790214269535674	0.0092078	0.36109162653481425	GO_Molecular_Function
SIRNA_BINDING	8	0.30998	0.0066514	0.29503	0.14671	0.9617914110429447	0.016919105566754817	0.8335402829065165	GO_Molecular_Function
SMAD_BINDING	72	-0.096041	-0.0061711	0.10457	0.82079	0.9863348508825319	0.00597562	0.0857679	GO_Molecular_Function
SMALL_PROTEIN_ACTIVATING_ENZYME_BINDING	5	-0.018649	-0.00031638	0.40044	0.51857	0.9826489887640449	0.00760159	0.2851926113833237	GO_Molecular_Function
SMALL_RIBOSOMAL_SUBUNIT_RRNA_BINDING	8	0.11282	0.0024208	0.2497	0.32571	0.9790214269535674	0.0092078	0.48716890745247576	GO_Molecular_Function
SNAP_RECEPTOR_ACTIVITY	34	0.042867	0.0018948	0.1288	0.36964	0.9790214269535674	0.0092078	0.4322210384278167	GO_Molecular_Function
SNARE_BINDING	100	-0.018057	-0.0013663	0.084389	0.58472	0.9863348508825319	0.00597562	0.23305205112408345	GO_Molecular_Function
SNORNA_BINDING	30	-0.0045216	-0.00018777	0.13768	0.5131	0.9826489887640449	0.00760159	0.2897979853446152	GO_Molecular_Function
SNRNA_BINDING	42	0.0026997	0.0001326	0.11583	0.4907	0.9820827966101694	0.0078519	0.3091839420190845	GO_Molecular_Function
SNRNP_BINDING	9	0.053747	0.0012232	0.26754	0.42039	0.9790214269535674	0.0092078	0.3763476232728924	GO_Molecular_Function
SODIUM_BICARBONATE_SYMPORTER_ACTIVITY	6	0.3642	0.0067684	0.32204	0.12905	0.9617914110429447	0.016919105566754817	0.8892419911201124	GO_Molecular_Function
SODIUM_CHANNEL_ACTIVITY	86	0.067755	0.0047561	0.1021	0.25347	0.9617914110429447	0.016919105566754817	0.5960734351687316	GO_Molecular_Function
SODIUM_CHANNEL_INHIBITOR_ACTIVITY	8	-0.26547	-0.0056964	0.33954	0.78284	0.9863348508825319	0.00597562	0.10632699173215823	GO_Molecular_Function
SODIUM_CHANNEL_REGULATOR_ACTIVITY	40	0.077911	0.0037348	0.14259	0.2924	0.9624138461538461	0.0166381	0.5340226317141772	GO_Molecular_Function
SODIUM_INDEPENDENT_ORGANIC_ANION_TRANSMEMBRANE_TRANSPORTER_ACTIVITY	16	-0.074522	-0.0022609	0.24562	0.61921	0.9863348508825319	0.00597562	0.2081620385820268	GO_Molecular_Function
SODIUM_ION_BINDING	8	-0.15816	-0.0033937	0.28116	0.71312	0.9863348508825319	0.00597562	0.14683738325789886	GO_Molecular_Function
SODIUM_ION_TRANSMEMBRANE_TRANSPORTER_ACTIVITY	187	0.073323	0.0075675	0.068631	0.14268	0.9617914110429447	0.016919105566754817	0.8456368993336836	GO_Molecular_Function
SODIUM_PHOSPHATE_SYMPORTER_ACTIVITY	7	0.57027	0.011447	0.36554	0.059381	0.9056834285714286	0.0430236	1.2263524929840792	GO_Molecular_Function
SODIUM_PROTON_ANTIPORTER_ACTIVITY	13	-0.038533	-0.0010539	0.25352	0.5604	0.9859809705042816	0.00613147	0.251502	GO_Molecular_Function
SOLUTE_INORGANIC_ANION_ANTIPORTER_ACTIVITY	32	0.14618	0.0062691	0.14674	0.15958	0.9617914110429447	0.016919105566754817	0.7970215392629348	GO_Molecular_Function
SOLUTE_MONOATOMIC_CATION_SYMPORTER_ACTIVITY	108	0.086139	0.0067717	0.085309	0.15632	0.9617914110429447	0.016919105566754817	0.8059854536253022	GO_Molecular_Function
SOLUTE_POTASSIUM_ANTIPORTER_ACTIVITY	17	0.19557	0.0061157	0.24981	0.21687	0.9617914110429447	0.016919105566754817	0.6638005205333682	GO_Molecular_Function
SOLUTE_PROTON_SYMPORTER_ACTIVITY	24	0.29037	0.010787	0.18427	0.057551	0.9056834285714286	0.0430236	1.2399471257143153	GO_Molecular_Function
SOLUTE_SODIUM_SYMPORTER_ACTIVITY	71	0.057146	0.0036464	0.10667	0.29607	0.9624138461538461	0.0166381	0.5286055963071672	GO_Molecular_Function
SOMATOSTATIN_RECEPTOR_ACTIVITY	5	0.38173	0.0064761	0.42533	0.18474	0.9617914110429447	0.016919105566754817	0.7334390607131583	GO_Molecular_Function
SPECTRIN_BINDING	27	0.18968	0.0074732	0.15817	0.11523	0.9617914110429447	0.016919105566754817	0.9384344381151614	GO_Molecular_Function
SPHINGOLIPID_BINDING	27	0.060551	0.0023856	0.15319	0.34632	0.9790214269535674	0.0092078	0.4605224271948998	GO_Molecular_Function
SPHINGOLIPID_TRANSFER_ACTIVITY	8	-0.27032	-0.0058005	0.30517	0.81213	0.9863348508825319	0.00597562	0.0903744	GO_Molecular_Function
SPHINGOLIPID_TRANSPORTER_ACTIVITY	18	-0.12077	-0.0038861	0.21769	0.71048	0.9863348508825319	0.00597562	0.14844814294677286	GO_Molecular_Function
SPHINGOMYELIN_PHOSPHODIESTERASE_ACTIVITY	8	0.051108	0.0010967	0.26792	0.42436	0.9790214269535674	0.0092078	0.3722655592616932	GO_Molecular_Function
SPHINGOSINE_1_PHOSPHATE_PHOSPHATASE_ACTIVITY	7	-0.13179	-0.0026453	0.4086	0.62648	0.9863348508825319	0.00597562	0.20309278904059336	GO_Molecular_Function
SPHINGOSINE_1_PHOSPHATE_RECEPTOR_ACTIVITY	9	0.18564	0.004225	0.26647	0.24301	0.9617914110429447	0.016919105566754817	0.6143758545685171	GO_Molecular_Function
SPHINGOSINE_N_ACYLTRANSFERASE_ACTIVITY	7	-0.25908	-0.0052003	0.34578	0.77314	0.9863348508825319	0.00597562	0.11174185702320348	GO_Molecular_Function
SPLICING_FACTOR_BINDING	5	-0.2228	-0.0037798	0.36195	0.7309	0.9863348508825319	0.00597562	0.13614203811602704	GO_Molecular_Function
STAT_FAMILY_PROTEIN_BINDING	9	-0.18783	-0.0042748	0.24666	0.77681	0.9863348508825319	0.00597562	0.10968519232138883	GO_Molecular_Function
STEROID_BINDING	102	-0.021432	-0.0016377	0.088305	0.59588	0.9863348508825319	0.00597562	0.2248411909058093	GO_Molecular_Function
STEROID_DEHYDROGENASE_ACTIVITY	35	-0.14031	-0.0062926	0.14155	0.83921	0.9863348508825319	0.00597562	0.0761293	GO_Molecular_Function
STEROID_DEHYDROGENASE_ACTIVITY_ACTING_ON_THE_CH_OH_GROUP_OF_DONORS_NAD_OR_NADP_AS_ACCEPTOR	29	-0.15937	-0.0065069	0.15693	0.84506	0.9863348508825319	0.00597562	0.0731125	GO_Molecular_Function
STEROID_HORMONE_BINDING	6	0.0039037	7.2546e-05	0.38597	0.49597	0.9820827966101694	0.0078519	0.30454459211562945	GO_Molecular_Function
STEROID_HYDROXYLASE_ACTIVITY	26	-0.10027	-0.0038766	0.18983	0.70131	0.9863348508825319	0.00597562	0.15408996843922435	GO_Molecular_Function
STEROL_BINDING	65	-0.016773	-0.0010242	0.11282	0.55909	0.9856939561487131	0.00625791	0.2525182755532717	GO_Molecular_Function
STEROL_ESTER_ESTERASE_ACTIVITY	8	-0.66235	-0.014212	0.30138	0.98601	0.9967978555798688	0.0013929	0.00611868	GO_Molecular_Function
STEROL_TRANSFER_ACTIVITY	32	-0.12646	-0.0054232	0.1585	0.78751	0.9863348508825319	0.00597562	0.10374392272281263	GO_Molecular_Function
STORE_OPERATED_CALCIUM_CHANNEL_ACTIVITY	8	-0.50148	-0.010761	0.28716	0.95962	0.9954221424565339	0.0019927	0.017900709225337035	GO_Molecular_Function
STRUCTURAL_CONSTITUENT_OF_CHROMATIN	18	0.094174	0.0030303	0.17997	0.3004	0.9688293193717278	0.013752726751171285	0.5223000716678692	GO_Molecular_Function
STRUCTURAL_CONSTITUENT_OF_CYTOPLASMIC_LATTICE	5	0.080295	0.0013622	0.39186	0.41882	0.9790214269535674	0.0092078	0.3779725875417979	GO_Molecular_Function
STRUCTURAL_CONSTITUENT_OF_CYTOSKELETON	104	-0.1006	-0.0077615	0.087241	0.87556	0.9863348508825319	0.00597562	0.0577141	GO_Molecular_Function
STRUCTURAL_CONSTITUENT_OF_EYE_LENS	22	-0.415	-0.014761	0.20204	0.98001	0.9967978555798688	0.0013929	0.00876949	GO_Molecular_Function
STRUCTURAL_CONSTITUENT_OF_MUSCLE	38	-0.00045807	-2.1403e-05	0.13294	0.50137	0.9820827966101694	0.0078519	0.2998416560663669	GO_Molecular_Function
STRUCTURAL_CONSTITUENT_OF_MYELIN_SHEATH	8	-0.25982	-0.0055752	0.34317	0.77551	0.9863348508825319	0.00597562	0.11041259769974007	GO_Molecular_Function
STRUCTURAL_CONSTITUENT_OF_NUCLEAR_PORE	20	0.017051	0.00057828	0.19537	0.46523	0.9790214269535674	0.0092078	0.33233228789378083	GO_Molecular_Function
STRUCTURAL_CONSTITUENT_OF_POSTSYNAPSE	19	-0.21104	-0.0069767	0.18779	0.86945	0.9863348508825319	0.00597562	0.0607554	GO_Molecular_Function
STRUCTURAL_CONSTITUENT_OF_POSTSYNAPTIC_ACTIN_CYTOSKELETON	10	-0.40761	-0.0097782	0.27111	0.93364	0.9941692132269099	0.00253969	0.0298206	GO_Molecular_Function
STRUCTURAL_CONSTITUENT_OF_POSTSYNAPTIC_SPECIALIZATION	4	0.26399	0.0040059	0.4584	0.28235	0.9624138461538461	0.0166381	0.549212	GO_Molecular_Function
STRUCTURAL_CONSTITUENT_OF_PRESYNAPTIC_ACTIVE_ZONE	6	-0.43726	-0.0081259	0.42096	0.85052	0.9863348508825319	0.00597562	0.0703155	GO_Molecular_Function
STRUCTURAL_CONSTITUENT_OF_RIBOSOME	140	-0.063071	-0.0056399	0.068716	0.82064	0.9863348508825319	0.00597562	0.0858473	GO_Molecular_Function
STRUCTURAL_CONSTITUENT_OF_SKIN_EPIDERMIS	37	-0.25589	-0.011798	0.17382	0.9295	0.9939012145748988	0.00265678	0.0317506	GO_Molecular_Function
STRUCTURAL_CONSTITUENT_OF_SYNAPSE	25	-0.24864	-0.0094268	0.17151	0.92642	0.9925527652173913	0.0032464	0.0331921	GO_Molecular_Function
STRUCTURAL_CONSTITUENT_OF_TOOTH_ENAMEL	4	1.0286	0.015608	0.44246	0.01005	0.760193	0.11907597381712674	1.9978339382434924	GO_Molecular_Function
STRUCTURAL_MOLECULE_ACTIVITY	668	-0.033088	-0.0063632	0.035148	0.82674	0.9863348508825319	0.00597562	0.082631	GO_Molecular_Function
STRUCTURAL_MOLECULE_ACTIVITY_CONFERRING_ELASTICITY	11	0.62639	0.01576	0.28751	0.014684	0.760193	0.11907597381712674	1.833155624168051	GO_Molecular_Function
SUCCINATE_TRANSMEMBRANE_TRANSPORTER_ACTIVITY	5	0.55359	0.0093918	0.34987	0.056803	0.9056834285714286	0.0430236	1.2456287268058863	GO_Molecular_Function
SUGAR_TRANSMEMBRANE_TRANSPORTER_ACTIVITY	26	-0.049532	-0.0019151	0.1747	0.61161	0.9863348508825319	0.00597562	0.21352542236155753	GO_Molecular_Function
SULFATE_BINDING	5	-0.58509	-0.0099262	0.35476	0.95044	0.994209	0.00252215	0.022075294360231607	GO_Molecular_Function
SULFATE_TRANSMEMBRANE_TRANSPORTER_ACTIVITY	14	0.23155	0.0065717	0.2075	0.13224	0.9617914110429447	0.016919105566754817	0.8786371594366089	GO_Molecular_Function
SULFATIDE_BINDING	6	-0.23595	-0.0043849	0.33602	0.75872	0.9863348508825319	0.00597562	0.1199184677019059	GO_Molecular_Function
SULFOTRANSFERASE_ACTIVITY	49	0.068007	0.0036073	0.13223	0.30352	0.9695627586206897	0.0134241	0.5178126864554127	GO_Molecular_Function
SULFURIC_ESTER_HYDROLASE_ACTIVITY	11	0.4731	0.011903	0.27117	0.040531	0.8844917052631579	0.0533062	1.3922126810072757	GO_Molecular_Function
SULFURTRANSFERASE_ACTIVITY	9	0.48704	0.011084	0.27048	0.035889	0.8844917052631579	0.0533062	1.4450386425453439	GO_Molecular_Function
SULFUR_AMINO_ACID_TRANSMEMBRANE_TRANSPORTER_ACTIVITY	11	-0.32368	-0.0081436	0.28932	0.86837	0.9863348508825319	0.00597562	0.0612952	GO_Molecular_Function
SULFUR_COMPOUND_BINDING	260	-0.064458	-0.0078275	0.055931	0.87542	0.9863348508825319	0.00597562	0.0577835	GO_Molecular_Function
SULFUR_COMPOUND_TRANSMEMBRANE_TRANSPORTER_ACTIVITY	60	0.00080588	4.7286e-05	0.1118	0.49712	0.9820827966101694	0.0078519	0.30353876408910074	GO_Molecular_Function
SUMO_BINDING	16	0.32344	0.0098126	0.20567	0.057916	0.9056834285714286	0.0430236	1.2372014405594558	GO_Molecular_Function
SUMO_LIGASE_ACTIVITY	13	0.1034	0.0028279	0.28595	0.35883	0.9790214269535674	0.0092078	0.44511125489828074	GO_Molecular_Function
SUMO_POLYMER_BINDING	5	0.12496	0.0021201	0.44326	0.389	0.9790214269535674	0.0092078	0.41005039867429227	GO_Molecular_Function
SUMO_TRANSFERASE_ACTIVITY	26	0.097009	0.0037507	0.17791	0.29278	0.9624138461538461	0.0166381	0.5334585935504654	GO_Molecular_Function
SUPERCOILED_DNA_BINDING	6	0.25823	0.004799	0.3009	0.1954	0.9617914110429447	0.016919105566754817	0.7090754406172457	GO_Molecular_Function
SUPEROXIDE_GENERATING_NADPH_OXIDASE_ACTIVATOR_ACTIVITY	8	0.20114	0.004316	0.32177	0.26595	0.9624138461538461	0.0166381	0.5752000053434009	GO_Molecular_Function
SUPEROXIDE_GENERATING_NADPH_OXIDASE_ACTIVITY	10	0.060934	0.0014617	0.3044	0.42067	0.9790214269535674	0.0092078	0.3760584585059903	GO_Molecular_Function
SUPEROXIDE_GENERATING_NAD_P_H_OXIDASE_ACTIVITY	14	0.15204	0.004315	0.23529	0.25909	0.9624138461538461	0.0166381	0.5865493489926756	GO_Molecular_Function
SYMPORTER_ACTIVITY	136	0.089256	0.0078675	0.077075	0.12343	0.9617914110429447	0.016919105566754817	0.9085792710079487	GO_Molecular_Function
SYNDECAN_BINDING	5	-0.059394	-0.0010076	0.38269	0.56167	0.9861584135977337	0.00605332	0.25051877210463025	GO_Molecular_Function
SYNTAXIN_1_BINDING	19	-0.14551	-0.0048102	0.18926	0.779	0.9863348508825319	0.00597562	0.10846254232743553	GO_Molecular_Function
SYNTAXIN_BINDING	58	-0.083398	-0.0048115	0.11147	0.77282	0.9863348508825319	0.00597562	0.11192164723277408	GO_Molecular_Function
S_ACYLTRANSFERASE_ACTIVITY	28	0.23814	0.0095541	0.16262	0.071554	0.9056834285714286	0.0430236	1.145366083366525	GO_Molecular_Function
S_ADENOSYLMETHIONINE_DEPENDENT_METHYLTRANSFERASE_ACTIVITY	151	0.17783	0.01651	0.06449	0.0029155	0.538784	0.26858498735884884	2.535286954242937	GO_Molecular_Function	SAM-dependent methyltransferase
S_ADENOSYL_L_METHIONINE_BINDING	21	0.12237	0.0042525	0.19591	0.26612	0.9624138461538461	0.0166381	0.5749224852259883	GO_Molecular_Function
S_METHYLTRANSFERASE_ACTIVITY	10	0.033242	0.00079743	0.30125	0.45607	0.9790214269535674	0.0092078	0.3409684944395309	GO_Molecular_Function
TASTE_RECEPTOR_ACTIVITY	29	0.41593	0.016982	0.18637	0.012822	0.760193	0.11907597381712674	1.892044227452287	GO_Molecular_Function
TAT_PROTEIN_BINDING	10	-0.23831	-0.0057169	0.33332	0.76268	0.9863348508825319	0.00597562	0.11765764210417116	GO_Molecular_Function
TAURINE_TRANSMEMBRANE_TRANSPORTER_ACTIVITY	5	-0.25062	-0.0042518	0.45027	0.71109	0.9863348508825319	0.00597562	0.1480754287642552	GO_Molecular_Function
TAU_PROTEIN_BINDING	42	-0.075333	-0.0037002	0.12983	0.71913	0.9863348508825319	0.00597562	0.1431925933733825	GO_Molecular_Function
TAU_PROTEIN_KINASE_ACTIVITY	10	0.12754	0.0030595	0.27426	0.32096	0.9790214269535674	0.0092078	0.4935490886596759	GO_Molecular_Function
TBP_CLASS_PROTEIN_BINDING	23	0.23943	0.0087073	0.1701	0.079643	0.9374539108280255	0.028050074816348036	1.098852389291202	GO_Molecular_Function
TELETHONIN_BINDING	7	0.23519	0.0047208	0.32666	0.23577	0.9617914110429447	0.016919105566754817	0.6275114565069757	GO_Molecular_Function
TELOMERASE_ACTIVITY	11	-0.071016	-0.0017867	0.22176	0.6256	0.9863348508825319	0.00597562	0.20370325994820837	GO_Molecular_Function
TELOMERASE_INHIBITOR_ACTIVITY	6	0.12055	0.0022403	0.28801	0.33777	0.9790214269535674	0.0092078	0.4713789261475927	GO_Molecular_Function
TELOMERASE_RNA_BINDING	20	0.20955	0.0071069	0.1982	0.14521	0.9617914110429447	0.016919105566754817	0.8380034745775542	GO_Molecular_Function
TELOMERIC_DNA_BINDING	37	0.074218	0.0034221	0.13991	0.29789	0.9624138461538461	0.0166381	0.5259440755621075	GO_Molecular_Function
TESTOSTERONE_6_BETA_HYDROXYLASE_ACTIVITY	6	0.47915	0.0089046	0.50455	0.17115	0.9617914110429447	0.016919105566754817	0.7666230965261042	GO_Molecular_Function
TESTOSTERONE_DEHYDROGENASE_NAD_P_PLUS_ACTIVITY	11	-0.30581	-0.007694	0.24719	0.89198	0.9882218181818182	0.00514556	0.0496449	GO_Molecular_Function
TETRAPYRROLE_BINDING	140	-0.020936	-0.0018721	0.082323	0.60037	0.9863348508825319	0.00597562	0.2215810172281873	GO_Molecular_Function
TFIID_CLASS_TRANSCRIPTION_FACTOR_COMPLEX_BINDING	10	0.16941	0.0040641	0.22211	0.22281	0.9617914110429447	0.016919105566754817	0.652065	GO_Molecular_Function
THIAMINE_PYROPHOSPHATE_BINDING	7	-0.16969	-0.003406	0.30611	0.71032	0.9863348508825319	0.00597562	0.14854595701968712	GO_Molecular_Function
THIAMINE_TRANSMEMBRANE_TRANSPORTER_ACTIVITY	6	0.11766	0.0021867	0.37736	0.3776	0.9790214269535674	0.0092078	0.42296801437396864	GO_Molecular_Function
THIOESTERASE_BINDING	9	-0.19344	-0.0044023	0.24815	0.78216	0.9863348508825319	0.00597562	0.10670439782324981	GO_Molecular_Function
THIOLESTER_HYDROLASE_ACTIVITY	40	-0.13183	-0.0063194	0.13132	0.84227	0.9863348508825319	0.00597562	0.0745487	GO_Molecular_Function
THIOL_OXIDASE_ACTIVITY	6	0.014437	0.00026829	0.34843	0.48348	0.9820827966101694	0.0078519	0.31562148656399736	GO_Molecular_Function
THIOREDOXIN_DEPENDENT_PEROXIREDOXIN_ACTIVITY	5	0.061416	0.0010419	0.44282	0.44485	0.9790214269535674	0.0092078	0.3517864050957162	GO_Molecular_Function
THIOREDOXIN_DISULFIDE_REDUCTASE_NADPH_ACTIVITY	7	-0.078188	-0.0015694	0.37717	0.58211	0.9863348508825319	0.00597562	0.2349949399566323	GO_Molecular_Function
THREONINE_TYPE_ENDOPEPTIDASE_ACTIVITY	7	-0.21189	-0.0042531	0.32297	0.74411	0.9863348508825319	0.00597562	0.12836285899471792	GO_Molecular_Function
THREONINE_TYPE_PEPTIDASE_ACTIVITY	14	-0.2169	-0.0061558	0.23456	0.82244	0.9863348508825319	0.00597562	0.0848958	GO_Molecular_Function
THYROID_HORMONE_BINDING	5	-0.73926	-0.012542	0.42108	0.96041	0.9954221424565339	0.0019927	0.017543326621872947	GO_Molecular_Function
THYROID_HORMONE_TRANSMEMBRANE_TRANSPORTER_ACTIVITY	6	-0.47544	-0.0088355	0.39711	0.88438	0.9872962318840579	0.00555252	0.053361087427393976	GO_Molecular_Function
TITIN_BINDING	11	-0.51676	-0.013001	0.24395	0.98292	0.9967978555798688	0.0013929	0.00748183	GO_Molecular_Function
TOLL_LIKE_RECEPTOR_4_BINDING	5	0.23885	0.0040521	0.51422	0.32115	0.9790214269535674	0.0092078	0.4932920736498804	GO_Molecular_Function
TOLL_LIKE_RECEPTOR_BINDING	14	0.14328	0.0040663	0.28804	0.30945	0.9709059422750423	0.012822840874180985	0.5094095129711672	GO_Molecular_Function
TORC2_COMPLEX_BINDING	5	-0.39615	-0.0067207	0.37809	0.85262	0.9863348508825319	0.00597562	0.0692445	GO_Molecular_Function
TOXIC_SUBSTANCE_BINDING	11	-0.20257	-0.0050965	0.26761	0.77546	0.9863348508825319	0.00597562	0.11044059917507833	GO_Molecular_Function
TOXIN_TRANSMEMBRANE_TRANSPORTER_ACTIVITY	8	-0.11473	-0.0024619	0.37431	0.62039	0.9863348508825319	0.00597562	0.20733521114827885	GO_Molecular_Function
TPR_DOMAIN_BINDING	8	0.21768	0.004671	0.23161	0.17365	0.9617914110429447	0.016919105566754817	0.7603252123532189	GO_Molecular_Function
TRACE_AMINE_RECEPTOR_ACTIVITY	7	0.44252	0.0088824	0.42293	0.14772	0.9617914110429447	0.016919105566754817	0.830561	GO_Molecular_Function
TRAIL_BINDING	5	0.033724	0.00057214	0.50672	0.47347	0.9798108361204014	0.00885776	0.324708	GO_Molecular_Function
TRANSAMINASE_ACTIVITY	23	-0.21174	-0.0077005	0.18617	0.87229	0.9863348508825319	0.00597562	0.059339106281150245	GO_Molecular_Function
TRANSCRIPTION_COACTIVATOR_ACTIVITY	259	0.038632	0.0046825	0.052924	0.23271	0.9617914110429447	0.016919105566754817	0.6331849538361523	GO_Molecular_Function
TRANSCRIPTION_COACTIVATOR_BINDING	47	-0.20543	-0.010673	0.13247	0.93951	0.9941692132269099	0.00253969	0.027098592975157435	GO_Molecular_Function
TRANSCRIPTION_COREGULATOR_ACTIVITY	473	0.013783	0.0022434	0.039479	0.3635	0.9790214269535674	0.0092078	0.4394955848049434	GO_Molecular_Function
TRANSCRIPTION_COREGULATOR_BINDING	116	0.015942	0.0012986	0.080354	0.42137	0.9790214269535674	0.0092078	0.37533638780302236	GO_Molecular_Function
TRANSCRIPTION_COREPRESSOR_ACTIVITY	191	0.011994	0.0012509	0.062119	0.42345	0.9790214269535674	0.0092078	0.3731978627973994	GO_Molecular_Function
TRANSCRIPTION_COREPRESSOR_BINDING	45	0.1803	0.0091659	0.12243	0.070436	0.9056834285714286	0.0430236	1.152205315215452	GO_Molecular_Function
TRANSCRIPTION_ELONGATION_FACTOR_ACTIVITY	8	0.073451	0.0015761	0.29596	0.402	0.9790214269535674	0.0092078	0.3957739469155299	GO_Molecular_Function
TRANSCRIPTION_FACTOR_BINDING	550	-0.0020206	-0.00035384	0.037043	0.52175	0.9831699082568807	0.00737142	0.2825375422625083	GO_Molecular_Function
TRANSCRIPTION_REGULATOR_ACTIVATOR_ACTIVITY	9	0.17599	0.0040053	0.2814	0.26586	0.9624138461538461	0.0166381	0.5753469995847444	GO_Molecular_Function
TRANSCRIPTION_REGULATOR_ACTIVITY	1727	0.03577	0.010704	0.023172	0.061346	0.9056834285714286	0.0430236	1.2122137497187502	GO_Molecular_Function
TRANSCRIPTION_REGULATOR_INHIBITOR_ACTIVITY	33	0.032106	0.0013982	0.14347	0.41146	0.9790214269535674	0.0092078	0.3856723782491494	GO_Molecular_Function
TRANSFERASE_ACTIVITY_TRANSFERRING_ALKYL_OR_ARYL_OTHER_THAN_METHYL_GROUPS	58	0.1476	0.0085155	0.11589	0.10142	0.9617914110429447	0.016919105566754817	0.9938763937881456	GO_Molecular_Function
TRANSFERASE_ACTIVITY_TRANSFERRING_NITROGENOUS_GROUPS	28	-0.29311	-0.01176	0.16098	0.96568	0.9967978555798688	0.0013929	0.015166763085335296	GO_Molecular_Function
TRANSFERASE_ACTIVITY_TRANSFERRING_ONE_CARBON_GROUPS	196	0.12987	0.013719	0.057814	0.012347	0.760193	0.11907597381712674	1.9084385518550275	GO_Molecular_Function
TRANSFERASE_ACTIVITY_TRANSFERRING_PHOSPHORUS_CONTAINING_GROUPS	1063	-0.022401	-0.0053699	0.026923	0.79731	0.9863348508825319	0.00597562	0.0983728	GO_Molecular_Function
TRANSFERASE_ACTIVITY_TRANSFERRING_SULPHUR_CONTAINING_GROUPS	65	0.085026	0.005192	0.11164	0.22316	0.9617914110429447	0.016919105566754817	0.6513836472616684	GO_Molecular_Function
TRANSFERRIN_RECEPTOR_BINDING	10	0.19127	0.0045884	0.24313	0.21574	0.9617914110429447	0.016919105566754817	0.6660693256033426	GO_Molecular_Function
TRANSFORMING_GROWTH_FACTOR_BETA_BINDING	22	0.030663	0.0010906	0.19951	0.43893	0.9790214269535674	0.0092078	0.35760473496910883	GO_Molecular_Function
TRANSFORMING_GROWTH_FACTOR_BETA_RECEPTOR_ACTIVITY	12	0.15825	0.0041584	0.2566	0.26871	0.9624138461538461	0.0166381	0.570716	GO_Molecular_Function
TRANSFORMING_GROWTH_FACTOR_BETA_RECEPTOR_ACTIVITY_TYPE_I	5	0.23541	0.0039937	0.45527	0.30256	0.9695627586206897	0.0134241	0.5191884884990355	GO_Molecular_Function
TRANSFORMING_GROWTH_FACTOR_BETA_RECEPTOR_BINDING	26	0.12047	0.0046579	0.1755	0.24622	0.9617914110429447	0.016919105566754817	0.6086766730259087	GO_Molecular_Function
TRANSITION_METAL_ION_TRANSMEMBRANE_TRANSPORTER_ACTIVITY	41	-0.031334	-0.0015207	0.13096	0.59455	0.9863348508825319	0.00597562	0.2258116165524458	GO_Molecular_Function
TRANSKETOLASE_OR_TRANSALDOLASE_ACTIVITY	4	-0.50425	-0.0076517	0.48947	0.84853	0.9863348508825319	0.00597562	0.0713328	GO_Molecular_Function
TRANSLATION_ACTIVATOR_ACTIVITY	9	-0.37817	-0.0086067	0.29745	0.89819	0.9882218181818182	0.00514556	0.0466318	GO_Molecular_Function
TRANSLATION_ELONGATION_FACTOR_ACTIVITY	19	-0.062353	-0.0020613	0.17246	0.64115	0.9863348508825319	0.00597562	0.1930403533964691	GO_Molecular_Function
TRANSLATION_FACTOR_ACTIVITY	73	-0.054351	-0.0035163	0.091098	0.72461	0.9863348508825319	0.00597562	0.13989567676732323	GO_Molecular_Function
TRANSLATION_FACTOR_ACTIVITY_RNA_BINDING	18	0.043786	0.0014089	0.19168	0.40966	0.9790214269535674	0.0092078	0.3875764393354974	GO_Molecular_Function
TRANSLATION_INITIATION_FACTOR_ACTIVITY	43	-0.05236	-0.0026022	0.11813	0.6712	0.9863348508825319	0.00597562	0.17314805217935614	GO_Molecular_Function
TRANSLATION_INITIATION_FACTOR_BINDING	30	0.097921	0.0040663	0.13367	0.23193	0.9617914110429447	0.016919105566754817	0.6346430720097704	GO_Molecular_Function
TRANSLATION_REGULATOR_ACTIVITY	50	-0.012045	-0.00064536	0.12226	0.53924	0.9838780403458213	0.00705873	0.26821789997615986	GO_Molecular_Function
TRANSLATION_TERMINATION_FACTOR_ACTIVITY	5	-0.42504	-0.007211	0.3355	0.8974	0.9882218181818182	0.00514556	0.047013934802944565	GO_Molecular_Function
TRANSMEMBRANE_EPHRIN_RECEPTOR_ACTIVITY	13	0.10323	0.0028233	0.2747	0.35354	0.9790214269535674	0.0092078	0.4515614424144492	GO_Molecular_Function
TRANSMEMBRANE_RECEPTOR_PROTEIN_KINASE_ACTIVITY	95	0.088087	0.0064971	0.097656	0.18353	0.9617914110429447	0.016919105566754817	0.7362929353925686	GO_Molecular_Function
TRANSMEMBRANE_RECEPTOR_PROTEIN_PHOSPHATASE_ACTIVITY	17	0.58407	0.018265	0.24076	0.00764	0.705936	0.15123467020420336	2.1169066414243103	GO_Molecular_Function
TRANSMEMBRANE_RECEPTOR_PROTEIN_SERINE_THREONINE_KINASE_ACTIVITY	18	0.18139	0.0058367	0.21072	0.19467	0.9617914110429447	0.016919105566754817	0.7107009711215836	GO_Molecular_Function
TRANSMEMBRANE_RECEPTOR_PROTEIN_SERINE_THREONINE_KINASE_BINDING	20	-0.2125	-0.0072072	0.22417	0.82842	0.9863348508825319	0.00597562	0.0817494	GO_Molecular_Function
TRANSMEMBRANE_RECEPTOR_PROTEIN_TYROSINE_KINASE_ACTIVATOR_ACTIVITY	19	0.16121	0.0053294	0.22176	0.23362	0.9617914110429447	0.016919105566754817	0.6314899804045362	GO_Molecular_Function
TRANSMEMBRANE_RECEPTOR_PROTEIN_TYROSINE_KINASE_ACTIVITY	77	0.062366	0.0041435	0.11003	0.28543	0.9624138461538461	0.0166381	0.5445003824836773	GO_Molecular_Function
TRANSMEMBRANE_RECEPTOR_PROTEIN_TYROSINE_KINASE_ADAPTOR_ACTIVITY	16	0.13827	0.0041948	0.22031	0.26514	0.9624138461538461	0.0166381	0.5765247480540631	GO_Molecular_Function
TRANSMEMBRANE_SIGNALING_RECEPTOR_ACTIVITY	1098	0.031229	0.0075999	0.030965	0.15661	0.9617914110429447	0.016919105566754817	0.8051805104379649	GO_Molecular_Function
TRANSMEMBRANE_TRANSPORTER_BINDING	129	0.029186	0.002506	0.077	0.35233	0.9790214269535674	0.0092078	0.45305037617795324	GO_Molecular_Function
TRANSPORTER_ACTIVATOR_ACTIVITY	18	-0.20849	-0.0067085	0.20903	0.84071	0.9863348508825319	0.00597562	0.0753538	GO_Molecular_Function
TRANSPORTER_ACTIVITY	1253	-0.016571	-0.0042874	0.025731	0.74021	0.9863348508825319	0.00597562	0.1306450520219351	GO_Molecular_Function
TRANSPORTER_INHIBITOR_ACTIVITY	49	-0.053085	-0.0028157	0.12174	0.66859	0.9863348508825319	0.00597562	0.17484012337207314	GO_Molecular_Function
TRANSPORTER_REGULATOR_ACTIVITY	174	-0.042938	-0.0042763	0.068119	0.73576	0.9863348508825319	0.00597562	0.13326382652321306	GO_Molecular_Function
TRIACYLGLYCEROL_LIPASE_ACTIVITY	28	-0.14192	-0.0056938	0.18652	0.77662	0.9863348508825319	0.00597562	0.10979142942505375	GO_Molecular_Function
TRIPEPTIDE_TRANSMEMBRANE_TRANSPORTER_ACTIVITY	9	0.030818	0.00070138	0.27176	0.45486	0.9790214269535674	0.0092078	0.3421222529767792	GO_Molecular_Function
TRNA_BINDING	71	-0.068239	-0.0043542	0.091647	0.77173	0.9863348508825319	0.00597562	0.11253461678877337	GO_Molecular_Function
TRNA_CYTIDINE_METHYLTRANSFERASE_ACTIVITY	7	-0.15816	-0.0031746	0.29967	0.70117	0.9863348508825319	0.00597562	0.15417667374363997	GO_Molecular_Function
TRNA_GUANINE_METHYLTRANSFERASE_ACTIVITY	11	-0.069876	-0.001758	0.19721	0.63845	0.9863348508825319	0.00597562	0.19487310869714178	GO_Molecular_Function
TRNA_METHYLTRANSFERASE_ACTIVITY	29	-0.093766	-0.0038284	0.13095	0.76301	0.9863348508825319	0.00597562	0.11746977014949751	GO_Molecular_Function
TRNA_PSEUDOURIDINE_SYNTHASE_ACTIVITY	8	-0.21731	-0.0046629	0.24647	0.81102	0.9863348508825319	0.00597562	0.0909684	GO_Molecular_Function
TRNA_SPECIFIC_ADENOSINE_DEAMINASE_ACTIVITY	8	0.005326	0.00011428	0.29877	0.49289	0.9820827966101694	0.0078519	0.3072499929405785	GO_Molecular_Function
TRNA_SPECIFIC_RIBONUCLEASE_ACTIVITY	14	-0.12784	-0.0036281	0.22076	0.71873	0.9863348508825319	0.00597562	0.1434342271864696	GO_Molecular_Function
TRNA_URIDINE_METHYLTRANSFERASE_ACTIVITY	3	0.067718	0.00088995	0.40113	0.43297	0.9790214269535674	0.0092078	0.3635421943760185	GO_Molecular_Function
TROPOMYOSIN_BINDING	14	0.20358	0.0057779	0.23938	0.19754	0.9617914110429447	0.016919105566754817	0.7043449505674142	GO_Molecular_Function
TUBULIN_BINDING	352	-0.046493	-0.0065517	0.046142	0.84317	0.9863348508825319	0.00597562	0.0740849	GO_Molecular_Function
TUMOR_NECROSIS_FACTOR_BINDING	7	0.14634	0.0029374	0.26113	0.28761	0.9624138461538461	0.0166381	0.5411960179090523	GO_Molecular_Function
TUMOR_NECROSIS_FACTOR_RECEPTOR_ACTIVITY	9	0.059056	0.001344	0.29932	0.4218	0.9790214269535674	0.0092078	0.3748934245965324	GO_Molecular_Function
TUMOR_NECROSIS_FACTOR_RECEPTOR_BINDING	25	0.23916	0.0090675	0.17313	0.083588	0.941987	0.025955	1.0778560659563443	GO_Molecular_Function
TUMOR_NECROSIS_FACTOR_RECEPTOR_SUPERFAMILY_BINDING	42	0.22797	0.011197	0.13485	0.045469	0.8844917052631579	0.0533062	1.3422845971311044	GO_Molecular_Function
TYPE_1_ANGIOTENSIN_RECEPTOR_BINDING	5	0.19947	0.003384	0.41034	0.31345	0.9768222596964588	0.010184452305196995	0.5038317258250223	GO_Molecular_Function
TYPE_1_FIBROBLAST_GROWTH_FACTOR_RECEPTOR_BINDING	6	-0.31244	-0.0058064	0.35588	0.81	0.9863348508825319	0.00597562	0.091515	GO_Molecular_Function
TYPE_2_FIBROBLAST_GROWTH_FACTOR_RECEPTOR_BINDING	5	0.12234	0.0020755	0.43579	0.38946	0.9790214269535674	0.0092078	0.4095371404852326	GO_Molecular_Function
TYPE_II_TRANSFORMING_GROWTH_FACTOR_BETA_RECEPTOR_BINDING	11	-0.16601	-0.0041767	0.28964	0.71673	0.9863348508825319	0.00597562	0.1446444169874419	GO_Molecular_Function
TYPE_I_INTERFERON_RECEPTOR_BINDING	15	0.0060214	0.00017689	0.3033	0.49208	0.9820827966101694	0.0078519	0.30796428598430864	GO_Molecular_Function
TYPE_I_TRANSFORMING_GROWTH_FACTOR_BETA_RECEPTOR_BINDING	11	-0.18134	-0.0045623	0.26195	0.75561	0.9863348508825319	0.00597562	0.12170230311113454	GO_Molecular_Function
T_CELL_RECEPTOR_BINDING	8	-0.22604	-0.0048504	0.31784	0.76151	0.9863348508825319	0.00597562	0.11832438922051437	GO_Molecular_Function
U1_SNRNA_BINDING	7	-0.64834	-0.013014	0.3469	0.96917	0.9967978555798688	0.0013929	0.0136	GO_Molecular_Function
U1_SNRNP_BINDING	6	-0.20539	-0.0038169	0.3202	0.73937	0.9863348508825319	0.00597562	0.13113817494059196	GO_Molecular_Function
U2_SNRNA_BINDING	6	-0.17853	-0.0033178	0.29525	0.7273	0.9863348508825319	0.00597562	0.1382864124285658	GO_Molecular_Function
U3_SNORNA_BINDING	10	0.38913	0.0093349	0.29235	0.091596	0.9509517303370786	0.021841526995584185	1.038123491570778	GO_Molecular_Function
U4_SNRNA_BINDING	5	0.38044	0.0064543	0.36909	0.15133	0.9617914110429447	0.016919105566754817	0.8200749679256633	GO_Molecular_Function
U6_SNRNA_BINDING	12	0.13389	0.0035183	0.19674	0.24808	0.9617914110429447	0.016919105566754817	0.605408	GO_Molecular_Function
UBIQUINOL_CYTOCHROME_C_REDUCTASE_ACTIVITY	4	0.12104	0.0018367	0.36627	0.37053	0.9790214269535674	0.0092078	0.43117662356318903	GO_Molecular_Function
UBIQUINONE_BINDING	5	-0.01162	-0.00019714	0.3277	0.51414	0.9826489887640449	0.00760159	0.28891860678556686	GO_Molecular_Function
UBIQUITIN_BINDING	95	-0.12738	-0.0093956	0.082992	0.93758	0.9941692132269099	0.00253969	0.0279917	GO_Molecular_Function
UBIQUITIN_CONJUGATING_ENZYME_BINDING	31	0.13391	0.0056525	0.15124	0.18798	0.9617914110429447	0.016919105566754817	0.7258883547346512	GO_Molecular_Function
UBIQUITIN_LIGASE_ACTIVATOR_ACTIVITY	11	-0.11702	-0.002944	0.24919	0.68067	0.9863348508825319	0.00597562	0.16706339016456678	GO_Molecular_Function
UBIQUITIN_LIGASE_COMPLEX_SCAFFOLD_ACTIVITY	8	-0.01324	-0.0002841	0.28279	0.51867	0.9826489887640449	0.00760159	0.2851088709793191	GO_Molecular_Function
UBIQUITIN_LIGASE_INHIBITOR_ACTIVITY	12	-0.19322	-0.0050772	0.24212	0.78756	0.9863348508825319	0.00597562	0.103716	GO_Molecular_Function
UBIQUITIN_LIKE_MODIFIER_ACTIVATING_ENZYME_ACTIVITY	8	0.47857	0.010269	0.29613	0.05305	0.9056834285714286	0.0430236	1.2753146117626406	GO_Molecular_Function
UBIQUITIN_LIKE_PROTEIN_BINDING	113	-0.057873	-0.004653	0.076476	0.77539	0.9863348508825319	0.00597562	0.11047980427390011	GO_Molecular_Function
UBIQUITIN_LIKE_PROTEIN_CONJUGATING_ENZYME_ACTIVITY	38	0.13867	0.0064797	0.1401	0.16114	0.9617914110429447	0.016919105566754817	0.7927966406919702	GO_Molecular_Function
UBIQUITIN_LIKE_PROTEIN_CONJUGATING_ENZYME_BINDING	36	0.090908	0.0041347	0.13719	0.25378	0.9617914110429447	0.016919105566754817	0.5955426069532513	GO_Molecular_Function
UBIQUITIN_LIKE_PROTEIN_LIGASE_ACTIVITY	319	0.0029779	0.00039987	0.048052	0.47529	0.9798108361204014	0.00885776	0.3230413230721803	GO_Molecular_Function
UBIQUITIN_LIKE_PROTEIN_LIGASE_BINDING	286	0.00046082	5.8647e-05	0.050134	0.49633	0.9820827966101694	0.0078519	0.304229	GO_Molecular_Function
UBIQUITIN_LIKE_PROTEIN_PEPTIDASE_ACTIVITY	104	0.00067391	5.1994e-05	0.080721	0.49667	0.9820827966101694	0.0078519	0.30393207158910285	GO_Molecular_Function
UBIQUITIN_LIKE_PROTEIN_READER_ACTIVITY	21	0.20982	0.0072917	0.16653	0.10385	0.9617914110429447	0.016919105566754817	0.983593	GO_Molecular_Function
UBIQUITIN_LIKE_PROTEIN_SPECIFIC_ENDOPEPTIDASE_ACTIVITY	5	0.064212	0.0010894	0.35657	0.42854	0.9790214269535674	0.0092078	0.36800863472442735	GO_Molecular_Function
UBIQUITIN_MODIFIED_HISTONE_READER_ACTIVITY	9	0.35539	0.0080882	0.35771	0.16024	0.9617914110429447	0.016919105566754817	0.7952290637144802	GO_Molecular_Function
UBIQUITIN_PROTEIN_TRANSFERASE_ACTIVATOR_ACTIVITY	16	-0.0261	-0.00079184	0.20802	0.54992	0.9838780403458213	0.00705873	0.25970048520684996	GO_Molecular_Function
UBIQUITIN_PROTEIN_TRANSFERASE_INHIBITOR_ACTIVITY	16	-0.20382	-0.0061836	0.22652	0.81588	0.9863348508825319	0.00597562	0.0883737	GO_Molecular_Function
UBIQUITIN_PROTEIN_TRANSFERASE_REGULATOR_ACTIVITY	36	-0.068861	-0.0031319	0.1413	0.68699	0.9863348508825319	0.00597562	0.1630495845946379	GO_Molecular_Function
UBIQUITIN_SPECIFIC_PROTEASE_BINDING	17	0.22876	0.0071535	0.20125	0.12784	0.9617914110429447	0.016919105566754817	0.8933332380300838	GO_Molecular_Function
UBIQUITIN_UBIQUITIN_LIGASE_ACTIVITY	14	-0.077859	-0.0022097	0.23246	0.63116	0.9863348508825319	0.00597562	0.19986053250100613	GO_Molecular_Function
UDP_GLUCOSYLTRANSFERASE_ACTIVITY	11	-0.0029582	-7.4425e-05	0.25833	0.50457	0.9825426232948584	0.0076486	0.29707857470979243	GO_Molecular_Function
UDP_GLYCOSYLTRANSFERASE_ACTIVITY	138	0.029425	0.0026126	0.078941	0.35467	0.9790214269535674	0.0092078	0.4501755450647585	GO_Molecular_Function
UDP_N_ACETYLGLUCOSAMINE_TRANSMEMBRANE_TRANSPORTER_ACTIVITY	5	0.68609	0.01164	0.53142	0.098353	0.9617914110429447	0.016919105566754817	1.0072123885298505	GO_Molecular_Function
UDP_XYLOSYLTRANSFERASE_ACTIVITY	11	-0.15555	-0.0039135	0.24012	0.74143	0.9863348508825319	0.00597562	0.12992984537569585	GO_Molecular_Function
UNFOLDED_PROTEIN_BINDING	104	-0.033703	-0.0026003	0.075274	0.67283	0.9863348508825319	0.00597562	0.17209465254904235	GO_Molecular_Function
UNIPORTER_ACTIVITY	9	0.36304	0.0082622	0.31429	0.12403	0.9617914110429447	0.016919105566754817	0.9064732563003248	GO_Molecular_Function
UNMETHYLATED_CPG_BINDING	9	0.14163	0.0032234	0.24347	0.28038	0.9624138461538461	0.0166381	0.552253	GO_Molecular_Function
UREA_TRANSMEMBRANE_TRANSPORTER_ACTIVITY	7	-0.067625	-0.0013574	0.36665	0.57316	0.9863348508825319	0.00597562	0.24172412599527512	GO_Molecular_Function
URIDYLYLTRANSFERASE_ACTIVITY	6	0.27337	0.0050803	0.32318	0.19882	0.9617914110429447	0.016919105566754817	0.7015399305385476	GO_Molecular_Function
VASCULAR_ENDOTHELIAL_GROWTH_FACTOR_BINDING	4	-1.0713	-0.016257	0.5282	0.97872	0.9967978555798688	0.0013929	0.00934154	GO_Molecular_Function
VASCULAR_ENDOTHELIAL_GROWTH_FACTOR_RECEPTOR_2_BINDING	9	0.081566	0.0018563	0.30047	0.39302	0.9790214269535674	0.0092078	0.4055853486865821	GO_Molecular_Function
VASCULAR_ENDOTHELIAL_GROWTH_FACTOR_RECEPTOR_ACTIVITY	7	-0.7001	-0.014053	0.40008	0.95992	0.9954221424565339	0.0019927	0.017765	GO_Molecular_Function
VASCULAR_ENDOTHELIAL_GROWTH_FACTOR_RECEPTOR_BINDING	12	0.13966	0.0036699	0.25537	0.29223	0.9624138461538461	0.0166381	0.5342752019346737	GO_Molecular_Function
VASOPRESSIN_RECEPTOR_ACTIVITY	6	0.86229	0.016025	0.4023	0.016048	0.760193	0.11907597381712674	1.794579084323657	GO_Molecular_Function
VERY_LONG_CHAIN_FATTY_ACID_COA_LIGASE_ACTIVITY	9	-0.32948	-0.0074985	0.25274	0.90381	0.9882218181818182	0.00514556	0.0439229	GO_Molecular_Function
VERY_LOW_DENSITY_LIPOPROTEIN_PARTICLE_BINDING	5	0.13985	0.0023725	0.41693	0.36866	0.9790214269535674	0.0092078	0.4333739812484272	GO_Molecular_Function
VINCULIN_BINDING	9	-0.052679	-0.0011989	0.2912	0.57178	0.9863348508825319	0.00597562	0.2427710396767812	GO_Molecular_Function
VIRION_BINDING	9	0.49178	0.011192	0.30943	0.056005	0.9056834285714286	0.0430236	1.251773198431754	GO_Molecular_Function
VITAMIN_B6_BINDING	52	-0.036796	-0.0020104	0.11415	0.6264	0.9863348508825319	0.00597562	0.20314825095011305	GO_Molecular_Function
VITAMIN_BINDING	137	-0.099882	-0.0088362	0.072129	0.91693	0.9923706122448981	0.00332611	0.037663817845923334	GO_Molecular_Function
VITAMIN_D_BINDING	6	-1.0632	-0.019758	0.38693	0.997	0.99808	0.000834571	0.00130484	GO_Molecular_Function
VITAMIN_TRANSMEMBRANE_TRANSPORTER_ACTIVITY	34	-0.030712	-0.0013576	0.15314	0.57947	0.9863348508825319	0.00597562	0.23696904317184692	GO_Molecular_Function
VOLTAGE_GATED_CALCIUM_CHANNEL_ACTIVITY	40	-0.17916	-0.0085882	0.15032	0.88333	0.9872962318840579	0.00555252	0.053877019633048306	GO_Molecular_Function
VOLTAGE_GATED_CALCIUM_CHANNEL_ACTIVITY_INVOLVED_IN_CARDIAC_MUSCLE_CELL_ACTION_POTENTIAL	5	0.26582	0.0045096	0.46396	0.28335	0.9624138461538461	0.0166381	0.5476767830224852	GO_Molecular_Function
VOLTAGE_GATED_CHANNEL_ACTIVITY	164	0.07029	0.0067982	0.073762	0.17032	0.9617914110429447	0.016919105566754817	0.7687343515697338	GO_Molecular_Function
VOLTAGE_GATED_CHLORIDE_CHANNEL_ACTIVITY	9	0.13293	0.0030252	0.31183	0.33495	0.9790214269535674	0.0092078	0.4750200178728808	GO_Molecular_Function
VOLTAGE_GATED_MONOATOMIC_ANION_CHANNEL_ACTIVITY	14	0.13694	0.0038864	0.2416	0.28543	0.9624138461538461	0.0166381	0.5445003824836773	GO_Molecular_Function
VOLTAGE_GATED_MONOATOMIC_CATION_CHANNEL_ACTIVITY	134	0.021048	0.0018417	0.081485	0.39809	0.9790214269535674	0.0092078	0.4000187317335756	GO_Molecular_Function
VOLTAGE_GATED_MONOATOMIC_ION_CHANNEL_ACTIVITY_INVOLVED_IN_REGULATION_OF_PRESYNAPTIC_MEMBRANE_POTENTIAL	11	-0.21337	-0.0053681	0.30157	0.76038	0.9863348508825319	0.00597562	0.11896931474697847	GO_Molecular_Function
VOLTAGE_GATED_POTASSIUM_CHANNEL_ACTIVITY	93	0.098375	0.0071796	0.098174	0.15817	0.9617914110429447	0.016919105566754817	0.8008758853766749	GO_Molecular_Function
VOLTAGE_GATED_POTASSIUM_CHANNEL_ACTIVITY_INVOLVED_IN_CARDIAC_MUSCLE_CELL_ACTION_POTENTIAL_REPOLARIZATION	13	0.29364	0.0080309	0.28295	0.14969	0.9617914110429447	0.016919105566754817	0.8248072116133968	GO_Molecular_Function
VOLTAGE_GATED_SODIUM_CHANNEL_ACTIVITY	21	0.022906	0.00079604	0.23832	0.46172	0.9790214269535674	0.0092078	0.335621	GO_Molecular_Function
VOLUME_SENSITIVE_ANION_CHANNEL_ACTIVITY	11	0.075927	0.0019103	0.26968	0.38915	0.9790214269535674	0.0092078	0.40988296521521017	GO_Molecular_Function
VOLUME_SENSITIVE_CHLORIDE_CHANNEL_ACTIVITY	5	0.33827	0.0057388	0.40144	0.19972	0.9617914110429447	0.016919105566754817	0.6995784426169278	GO_Molecular_Function
WATER_CHANNEL_ACTIVITY	15	-0.23083	-0.006781	0.27546	0.79898	0.9863348508825319	0.00597562	0.0974641	GO_Molecular_Function
WATER_TRANSMEMBRANE_TRANSPORTER_ACTIVITY	18	-0.34016	-0.010945	0.24546	0.91708	0.9923706122448981	0.00332611	0.0375928	GO_Molecular_Function
WD40_REPEAT_DOMAIN_BINDING	4	-0.38313	-0.0058139	0.42647	0.8155	0.9863348508825319	0.00597562	0.088576	GO_Molecular_Function
WIDE_PORE_CHANNEL_ACTIVITY	33	-0.10127	-0.0044105	0.14893	0.75174	0.9863348508825319	0.00597562	0.12393234037903099	GO_Molecular_Function
WNT_PROTEIN_BINDING	28	0.30853	0.012378	0.1743	0.038365	0.8844917052631579	0.0533062	1.4160647974632485	GO_Molecular_Function
WNT_RECEPTOR_ACTIVITY	16	0.22451	0.0068114	0.24477	0.17952	0.9617914110429447	0.016919105566754817	0.7458871604239325	GO_Molecular_Function
WW_DOMAIN_BINDING	21	-0.13574	-0.0047173	0.17327	0.7833	0.9863348508825319	0.00597562	0.10607187345739313	GO_Molecular_Function
XENOBIOTIC_TRANSMEMBRANE_TRANSPORTER_ACTIVITY	30	-0.012508	-0.00051943	0.16678	0.52989	0.9838780403458213	0.00705873	0.27581427634488626	GO_Molecular_Function
ZINC_ION_TRANSMEMBRANE_TRANSPORTER_ACTIVITY	24	0.018401	0.00068359	0.17025	0.45696	0.9790214269535674	0.0092078	0.3401218142399385	GO_Molecular_Function
ZINC_PROTON_ANTIPORTER_ACTIVITY	5	-0.16348	-0.0027735	0.39058	0.66223	0.9863348508825319	0.00597562	0.17899114895492613	GO_Molecular_Function

### Sheet: Table S3
endpoint	beta	se	pval	ci_low	ci_high	n	pseudo_R2	FDR	phecode	phecode_str	category
P16_CERTA_COND_ORIGINA_PERINA_PERIOD	0.00506815	0.0161257	0.7532999353568757	-0.0265376	0.0366739	499535	0.0250671	0.9407779758925544	656	Other perinatal conditions of fetus or newborn	pregnancy complications
Q17_CONGEN_MALFO_DEFORMAT_CHROMOSOMAL_ABNORMALITI	-0.0038034	0.00582807	0.5140133013603361	-0.0152262	0.0076194	499535	0.0174175	0.8592378111948371	758.1	Chromosomal anomalies	congenital anomalies
R18_SYMPTOMS_SIGNS_ABNORMAL_CLINI_LABOR_FINDI_NOT_ELSEW_CLASSIFIED	-0.000745334	0.00324665	0.8184257693212087	-0.00710865	0.00561798	499535	0.0627185	0.9653200015112564	1010
ST19_INJURY_POISO_CERTA_OTHER_CONSE_EXTER_CAUSES	0.00870841	0.00294547	0.00311107	0.0029354	0.0144814	499535	0.018347	0.0426461	1009
VWXY20_EXTER_CAUSES_MORBIDI_MORTA	0.00856999	0.00288248	0.00294778	0.00292043	0.0142195	499535	0.0186263	0.0413758	297.2	Suicide or self-inflicted injury	mental disorders
Z21_FACTO_INFLUENCI_HEALTH_STATUS_CONTACT_W_HEALTH_SERVI	0.00369251	0.00349752	0.291083	-0.00316251	0.0105475	499535	0.0870668	0.7165322227630275	1010
U22_CODES_SPECIAL_PURPO	-0.0101038	0.00703923	0.1511835110037477	-0.0239005	0.00369278	499535	0.0130872	0.550241
ENTEROPATH_E_COLI	-0.124538	0.1029481010642369	0.2263882516804292	-0.326312	0.0772367	491986	0.000191009	0.6437582877542228	8.51	Intestinal e.coli	infectious diseases
CAMPYLOENTERITIS	0.00698946	0.0326679	0.830582	-0.0570384	0.0710173	492843	0.000384948	0.967409	8.5	Bacterial enteritis	infectious diseases
YERSINIAENTERITIS	0.0109452	0.0752533	0.8843599264482503	-0.136549	0.1584388652381186	492070	0.000167601	0.9782	8.5	Bacterial enteritis	infectious diseases
C_DIFFICILE_ENTEROCOLITIS	-0.0246254	0.0155574	0.1134499251186853	-0.0551173	0.00586651	496127	0.00473496	0.4794225769054618	8.52	Intestinal infection due to C. difficile	infectious diseases
BACT_INTEST_INFECTION_NOS	0.000788326	0.020798	0.9697642584651626	-0.039975	0.0415516	494245	0.00149583	0.9940861792961976	8.5	Bacterial enteritis	infectious diseases
IBD_CMV	0.0104158	0.0374938	0.7811663502048288	-0.0630708	0.0839023	489118	0.000666222	0.9543673556805004	577.1	Acute pancreatitis	digestive
CMV_NOS	0.0253612	0.041096	0.5371549831142461	-0.0551854	0.1059077760257218	499413	0.000630798	0.871979	79	Viral infection	infectious diseases
IBD_TUBERCULOSIS	0.0211435	0.0186284	0.2563689946704665	-0.0153674	0.0576544	491346	0.00663297	0.6753634418676566	10	Tuberculosis	infectious diseases
TBC_RESP	0.0258957	0.0214552	0.2274454160653942	-0.0161557	0.0679471	498803	0.00543335	0.6437582877542228	10	Tuberculosis	infectious diseases
IBD_VIRAL_HEPATITIS	-0.00305906	0.0213153	0.8858838957744818	-0.0448363	0.0387182	116831	0.0266436	0.9782	70.2	Viral hepatitis B	infectious diseases
HEPATITIS_ACUTE_OTHER_VIRAL	-0.0605552	0.0490957	0.2174222981815614	-0.156781	0.0356706	497553	0.00051769	0.6325035716147402	70	Viral hepatitis	infectious diseases
HEPATITIS_CHRONIC_VIRAL	-0.0196597	0.0231003	0.3947363278135243	-0.0649355	0.025616	499074	0.0062714	0.7913599162219505	70	Viral hepatitis	infectious diseases
AB1_INTESTINAL_INFECTIONS	0.00473657	0.00454061	0.2968756334045893	-0.00416286	0.013636	499535	0.00683031	0.7202041743098607	8	Intestinal infection	infectious diseases
AB1_CHOLERA	0.0429122	0.0255826	0.0934649	-0.00722881	0.0930532	445190	0.00562536	0.4269022452780452	8	Intestinal infection	infectious diseases
AB1_TYPHOIDPARATHYPHOID	0.1254343485896235	0.0797479	0.1157452663781534	-0.0308687	0.281737	443779	0.000211349	0.4829905196246004	8	Intestinal infection	infectious diseases
AB1_SALMONELLA_OTH	0.0246973	0.026904	0.358631	-0.0280336	0.0774282	445026	0.000555696	0.7700033488365876	8.5	Bacterial enteritis	infectious diseases
AB1_SHIGELLOSIS	-0.0352165	0.0966275	0.7155172760695219	-0.224603	0.1541699886557825	443728	0.000163608	0.934487	8.5	Bacterial enteritis	infectious diseases
AB1_BACT_INTEST_OTH	-0.0113536	0.0116325	0.3290518029045111	-0.0341528	0.0114456	451276	0.0049233	0.750383	8.5	Bacterial enteritis	infectious diseases
AB1_AMOEBIASIS	0.00635996	0.0719183	0.9295324066559292	-0.134597	0.1473172109957953	443816	0.000223509	0.9893844026104976	8	Intestinal infection	infectious diseases
AB1_OTHER_PROTOZOAL	-0.0649885	0.0453578	0.151916	-0.153888	0.0239112	444115	0.000481572	0.5506563309560077	8.7	Intestinal infection due to protozoa	infectious diseases
AB1_VIRAL_OTHER_INTEST_INFECTIONS	-0.00232279	0.0098484	0.8135454281967838	-0.0216253	0.0169797	454648	0.0163274	0.9637242011403004	8.6	Viral Enteritis	infectious diseases
AB1_GASTROENTERITIS_NOS	0.00754831	0.00528575	0.153278	-0.00281157	0.0179082	483498	0.00567103	0.5512682882848514	8	Intestinal infection	infectious diseases
AB1_TUBERCULOSIS	0.0230149	0.0183243	0.2091256454337432	-0.0129002	0.0589299	499535	0.00682296	0.6256	10	Tuberculosis	infectious diseases
AB1_RESP_TUBERCU	0.0258249	0.0214557	0.2287292703671164	-0.0162275	0.0678773	498702	0.00543975	0.6448004491293972	10	Tuberculosis	infectious diseases
AB1_RESP_TUBERCU_CONF	0.00184155	0.0384027	0.9617531744481614	-0.0734263	0.0771094	497167	0.001705	0.9940861792961976	10	Tuberculosis	infectious diseases
AB1_RESP_TUBERCU_NONCONF	0.0461235	0.0249684	0.0647074	-0.00281369	0.0950608	498117	0.00428386	0.3510551968412915	10	Tuberculosis	infectious diseases
AB1_TUBERCU_OTH_ORG	0.0381815	0.0339721	0.2610521454418598	-0.0284026	0.1047654956153814	497359	0.0020487	0.6778500030241803	10	Tuberculosis	infectious diseases
AB1_ZOONOTIC_BACTERIAL	0.000229192	0.039652	0.9953881887818976	-0.0774873	0.0779456	499535	0.000499589	0.9984434232645996	41	Bacterial infection NOS	infectious diseases
AB1_TULARAEMIA	0.00265924	0.0476754	0.9555186658001732	-0.0907829	0.0961014	499336	0.000699502	0.9940861792961976	369	Infection of the eye	sense organs
AB1_OTHER_BACTERIAL	0.0210581	0.00445149	2.238748031780137e-06	0.0123334	0.0297829	499535	0.047871	6.79537225853264e-05	41	Bacterial infection NOS	infectious diseases
AB1_OTHER_MYCOBAC	0.0560065	0.0435593	0.1985296694079307	-0.0293682	0.1413811817772261	438914	0.0010438	0.6094358901354177	31	Diseases due to other mycobacteria	infectious diseases
AB1_LISTERIOSIS	-0.0938401	0.0822505	0.2539090704659071	-0.255048	0.0673679	438530	0.000361781	0.6732031905952253	41	Bacterial infection NOS	infectious diseases
AB1_WHOOPCOUGH	0.0224492	0.0679244	0.7410202813561744	-0.11068	0.1555786331292988	438602	0.000468578	0.938468	41	Bacterial infection NOS	infectious diseases
AB1_SCARLET_FEVER	-0.0205121	0.0630946	0.7451043545772195	-0.144175	0.1031510086085251	438637	0.000470678	0.9393170184269208	41.2	Streptococcus infection	infectious diseases
AB1_MENINGOCOCCAL	0.0495105	0.0601373	0.4103423810370201	-0.0683564	0.1673773202893116	438662	0.000223119	0.7994602659044708	38.1	Gram negative septicemia	infectious diseases
AB1_SEPSIS	0.031163	0.00748306	3.120743829569393e-05	0.0164965	0.0458295	457693	0.0220226	0.000699881	38.1	Gram negative septicemia	infectious diseases
AB1_STREPTO_SEPSIS	0.0254499	0.0178055	0.1529105648738247	-0.00944829	0.0603481	441615	0.00391402	0.5510727726926684	38.1	Gram negative septicemia	infectious diseases
AB1_OTHER_SEPSIS	0.0324978	0.00793125	4.1776284494873854e-05	0.0169528	0.0480427	455461	0.0204912	0.000930977	38	Septicemia	infectious diseases
AB1_ACTINOMYCOSIS	0.1932455041554088	0.090437	0.0326145	0.0159922	0.3704987842020364	438504	0.00027139	0.2238513748257898	994.2	Sepsis	injuries & poisonings
AB1_ERYSIPELAS	0.034728	0.00631509	3.815006403760745e-08	0.0223506	0.0471053	466226	0.0276933	1.5439813273151243e-06	686	Other local infections of skin and subcutaneous tissue	dermatologic
AB1_BACTINF_NOS	0.00714063	0.0065894	0.2785181082671338	-0.00577436	0.0200556	463836	0.0313632	0.6989752382099632	41	Bacterial infection NOS	infectious diseases
AB1_SEXUAL_TRANSMISSION	-0.00680994	0.00847562	0.4217009512417556	-0.0234219	0.00980198	499535	0.0148987	0.8059245423581283	90	Sexually transmitted infections (not HIV or hepatitis)	infectious diseases
AB1_SYPHILIS	0.0360329	0.0343242	0.2938191657223966	-0.0312413	0.1033070338497158	485518	0.00124953	0.7174322347493471	90	Sexually transmitted infections (not HIV or hepatitis)	infectious diseases
AB1_EARLY_SYPHILIS	-0.017815	0.0509219	0.7264514557704952	-0.11762	0.08199	485046	0.00101249	0.934487	90	Sexually transmitted infections (not HIV or hepatitis)	infectious diseases
AB1_LATE_SYPHILIS	0.0556666	0.0486783	0.2528054732246249	-0.0397411	0.1510743162849229	485081	0.000779357	0.6707822691966121	90	Sexually transmitted infections (not HIV or hepatitis)	infectious diseases
AB1_SYPHILIS_NOS	-0.0577726	0.1089920417376489	0.5960688586219267	-0.271393	0.1558479232480744	484738	0.000349791	0.9023607545662338	90	Sexually transmitted infections (not HIV or hepatitis)	infectious diseases
AB1_GONOCOCCAL	0.0209113	0.0296317	0.4803705173462752	-0.0371658	0.0789885	485815	0.00117004	0.8389282882409629	90.2	Gonococcal infections	infectious diseases
AB1_CHLAMYDIA_OTHER	-0.00315655	0.019354	0.8704431384570346	-0.0410897	0.0347766	487434	0.00900417	0.9742079889952064	90.3	Venereal diseases due to Chlamydia trachomatis	infectious diseases
AB1_TRICHOMONIASIS	-0.0741461	0.0609258	0.2236085393776755	-0.193559	0.0452664	484926	0.000947389	0.6395884276580263	131	Protozoan infection	infectious diseases
AB1_ANOGENITAL_HERPES_SIMPLEX	-0.0338841	0.0202629	0.0944795	-0.0735986	0.00583036	487162	0.00380231	0.4281368053854049	54	Herpes simplex	infectious diseases
AB1_SEXUAL_TRANSMISSION_NOS	-0.00336588	0.0115526	0.7707820592839507	-0.0260086	0.0192768	492504	0.00928621	0.9512525870097408	78	Viral warts & HPV	infectious diseases
AB1_OTHER_SPIROCHAETAL	-0.00870707	0.00989805	0.3790357113839695	-0.0281069	0.0106928	499535	0.00983166	0.7800027701829086	130	Spirochetal infection	infectious diseases
AB1_SPIROCHE_OTHER	-0.0182978	0.0183983	0.3199610839174863	-0.0543579	0.0177622	491878	0.00350824	0.7410182885418582	130.1	Lyme disease	infectious diseases
AB1_OTHER_CHLAMYDIAE	0.00868772	0.0489484	0.8591255197842737	-0.0872493	0.1046247721128909	499535	0.000516055	0.9722005866723348	369	Infection of the eye	sense organs
AB1_VIRAL_CNS	-0.0121776	0.0189707	0.5209285380189337	-0.0493595	0.0250043	499535	0.000442179	0.862742	323	Encephalitis	neurological
AB1_POLIOMYELITIS	-0.0444301	0.0466046	0.3404171373051909	-0.135773	0.0469132	497161	0.000460927	0.761505	324	Other CNS infection and poliomyelitis	neurological
AB1_ATYPICAL_CNS_VIRUS	-0.0255407	0.0552685	0.643994	-0.133865	0.0827835	497026	0.00024006	0.918415	324	Other CNS infection and poliomyelitis	neurological
AB1_TICK_BORNE_ENCEPHALITIS	0.0712887	0.0909896	0.4333445325573988	-0.107048	0.2496250661762472	496815	0.000242162	0.8128961636305813	323	Encephalitis	neurological
AB1_VIRAL_ENCEPHALITIS_NOS	0.00902511	0.0380399	0.81246	-0.0655317	0.083582	497395	0.000338843	0.9637242011403004	323	Encephalitis	neurological
AB1_VIRAL_MENINGITIS	0.00950955	0.0271792	0.7264263631862593	-0.0437607	0.0627798	498077	0.000762772	0.934487	320	Meningitis	neurological
AB1_VIRAN_CNS_INFECTIONS_NOS	-0.0573104	0.0500619	0.2522964868110861	-0.15543	0.0408092	497099	0.000201723	0.6707822691966121	386.2	Peripheral or central vertigo	sense organs
AB1_ARTHROPOD	0.0223572	0.0165297	0.1762014097119935	-0.0100405	0.0547548	499535	0.00264214	0.5860466735661337	79	Viral infection	infectious diseases
AB1_VIRAL_HEMOR_FEVER_NOS	0.0057697	0.0183897	0.753713	-0.0302734	0.0418128	498807	0.00209012	0.9407779758925544	79	Viral infection	infectious diseases
AB1_VIRAL_SKIN_MUCOUS_MEMBRANE	0.00173059	0.00728398	0.8122003976463468	-0.0125457	0.0160069	499535	0.00215773	0.9637242011403004	79	Viral infection	infectious diseases
AB1_HERPES_SIMPLEX	-0.00491022	0.0148351	0.7406552574802865	-0.0339865	0.0241661	484203	0.00110103	0.938468	54	Herpes simplex	infectious diseases
AB1_VARICELLA	0.0135078	0.0238008	0.5703515103137895	-0.033141	0.0601566	481341	0.0026331	0.8940597834417745	79.1	Varicella infection	infectious diseases
AB1_ZOSTER	0.0105904	0.0120602	0.3798716103251525	-0.0130471	0.0342279	486641	0.00536704	0.7803432529633128	53	Herpes zoster	infectious diseases
AB1_MEASLES	-0.00500893	0.0490032	0.9185849800910796	-0.101054	0.0910357	479958	0.000317305	0.988297	480.2	Viral pneumonia	respiratory
AB1_RUBELLA	-0.0170421	0.0284622	0.5493301435361233	-0.072827	0.0387427	480796	0.00459837	0.8822259762379803	79	Viral infection	infectious diseases
AB1_VIRAL_WARTS	0.00584495	0.0159567	0.7141401190278345	-0.0254296	0.0371195	483576	0.00191493	0.934487	78	Viral warts & HPV	infectious diseases
AB1_VIRAL_SKIN_NOS	0.0049033	0.0266632	0.8540936478392908	-0.0473555	0.0571621	480982	0.00299046	0.9722005866723348	79	Viral infection	infectious diseases
AB1_VIRAL_HEPATITIS	-0.0214478	0.0193054	0.2665787377733022	-0.0592857	0.01639	499535	0.0052701	0.6851268143794139	70	Viral hepatitis	infectious diseases
AB1_HEPATITIS_A	-0.0168396	0.0834234	0.8400281476543611	-0.180346	0.1466671842351689	496908	0.000168367	0.9705119517000762	70.1	Viral hepatitis A	infectious diseases
AB1_HEPATITIS_B	0.00664238	0.082993	0.936209	-0.156021	0.1693055936604498	496910	0.000315847	0.9919928297948044	70.2	Viral hepatitis B	infectious diseases
AB1_HEPATITIS_OTHER_VIRAL	-0.0323414	0.021006	0.1236508951529148	-0.0735124	0.00882956	499109	0.00578404	0.4973371808067549	70	Viral hepatitis	infectious diseases
AB1_HIV	0.0547112	0.0415669	0.1880997545971382	-0.0267584	0.1361807367056048	499535	0.00300232	0.6006921150556348	260.1	Cachexia	endocrine/metabolic
AB1_OTHER_CONDITIONS	0.0411977	0.0440513	0.349675	-0.0451413	0.1275367314877291	499471	0.00325448	0.7633009256927216	136	Other infectious and parasitic diseases	infectious diseases
AB1_HIV_NOS	0.047568	0.0584284	0.4155738779073685	-0.0669496	0.1620856558788827	499240	0.00148621	0.8013976284664713
AB1_OTHER_VIRAL	-0.00767622	0.00861708	0.3730287522453709	-0.0245654	0.00921295	499535	0.00733566	0.7787020858787368	79	Viral infection	infectious diseases
AB1_CMV	0.0137054	0.0365181	0.7074333400262851	-0.0578687	0.0852796	486055	0.00061256	0.934487	577.1	Acute pancreatitis	digestive
AB1_MUMPS	-0.00144789	0.0320493	0.963966	-0.0642635	0.0613677	486283	0.000613304	0.9940861792961976	79	Viral infection	infectious diseases
AB1_EBV	-0.00625181	0.0164847	0.7045031603505709	-0.0385613	0.0260576	489129	0.00859447	0.934487	79.2	Infectious mononucleosis	infectious diseases
AB1_VIRAAL_CONJUNCT	-0.0450769	0.0364978	0.2168095075923949	-0.116611	0.0264576	486057	0.000595673	0.6324658460918166	369.2	Eye infection, viral	sense organs
AB1_VIRAL_NOS	-0.00825148	0.0111773	0.4603713733715785	-0.0301586	0.0136556	493603	0.00277541	0.8287155448064049	79	Viral infection	infectious diseases
AB1_MYCOSES	0.0100667	0.00958455	0.2935758155347032	-0.00871863	0.0288521	499535	0.00338272	0.7173354937527343	117	Mycoses	infectious diseases
AB1_DERMATOPHYTOSIS	0.00504652	0.0142687	0.7235808941158965	-0.0229197	0.0330127	493245	0.00308479	0.934487	110.1	Dermatophytosis	infectious diseases
AB1_OTHER_SUPERF_MYCOSIS	-0.00112426	0.0371258	0.9758418477968648	-0.0738895	0.071641	488928	0.000453669	0.9941423152805144	110.2	Dermatomycoses	infectious diseases
AB1_CANDIDIASIS	0.0173149	0.0138892	0.2125259324772489	-0.00990733	0.0445372	493520	0.00277722	0.6288630323406857	112	Candidiasis	infectious diseases
AB1_ASPERGILLOSIS	0.00965736	0.0624336	0.8770719815118196	-0.11271	0.1320249601722591	488448	0.000499621	0.9748511188491288	117.4	Aspergillosis	infectious diseases
AB1_MYSOSIS_NOS	0.2643449453036058	0.1013216704302908	0.00908159	0.0657581	0.4629317702004127	488287	0.000222544	0.0951675	117	Mycoses	infectious diseases
AB1_PROTOZOAL	0.0158577	0.0333533	0.6344680522690449	-0.0495135	0.081229	499535	0.000721243	0.9163092748315452	133	Arthropod-borne diseases	infectious diseases
AB1_MALARIA	-0.0504562	0.077541	0.5152375155875468	-0.202434	0.1015213163836284	498788	0.000176851	0.8593487310428726	133	Arthropod-borne diseases	infectious diseases
AB1_TOXOPLASMOSIS	0.0338165	0.0714863	0.6361787899868734	-0.106294	0.1739270678740332	498818	0.000158401	0.9165910590921196	131	Protozoan infection	infectious diseases
AB1_PNEUMOCYSTOSIS	0.0232426	0.0446001	0.6022742766332714	-0.064172	0.1106570613219516	499131	0.000949711	0.903514	480.3	Pneumonia due to fungus (mycoses)	respiratory
AB1_HELMINTIASES	-0.068224	0.0405421	0.092415	-0.147685	0.0112371	499535	0.000342545	0.4258581939042483	134.1	Intestinal helminthiases	infectious diseases
AB1_OTHER_CESTODE	-0.0955469	0.092461	0.3014282427289692	-0.276767	0.0856733	499035	0.00075459	0.7229760508506134	134.1	Intestinal helminthiases	infectious diseases
AB1_ENTEROBIASIS	-0.0862359	0.0840087	0.3046506369308555	-0.25089	0.0784181	499061	0.000401577	0.7282246385835316	134.1	Intestinal helminthiases	infectious diseases
AB1_PEDICULOSIS_ACARIASIS_OTHERINFEST	0.0160563	0.0214158	0.4534108688790892	-0.0259179	0.0580305	499535	0.00105687	0.8273027395447706	132	Infestation (lice, mites)	infectious diseases
AB1_PEDICULOSIS_AND_PHTHIRIAASIS	0.0484351	0.0967805	0.6167485932655177	-0.141251	0.2381214000732734	497414	0.000288774	0.9070893052998696	132.1	Pediculosis and phthirus infestation	infectious diseases
AB1_SCABIES	0.0274007	0.0246028	0.2653980043381422	-0.0208199	0.0756214	498994	0.00114899	0.6845907496517206	132	Infestation (lice, mites)	infectious diseases
AB1_PARASITIC_NOS	-0.0672618	0.0595342	0.2585605792150052	-0.183947	0.0494232	497591	0.000272639	0.6778500030241803	136	Other infectious and parasitic diseases	infectious diseases
AB1_SEQULEAE_OF_INFECTIONS_AND_PARASITES	-0.0139351	0.0179136	0.4366256851066131	-0.0490451	0.0211749	499535	0.000906441	0.8147106715741309	10	Tuberculosis	infectious diseases
AB1_SEQULAE_TUBERCU	0.0375715	0.0373352	0.3142570987435387	-0.0356041	0.1107471509272384	497078	0.00327557	0.7347272541009294	10	Tuberculosis	infectious diseases
AB1_SEQULAE_POLIO	-0.0258315	0.0619522	0.6767080454269769	-0.147256	0.0955925	496616	0.000720356	0.9267557479379176	324	Other CNS infection and poliomyelitis	neurological
AB1_SEQULAE_INF_NOS	-0.0259515	0.0215578	0.2286621844446288	-0.068204	0.016301	498552	0.000496174	0.6448004491293972	136	Other infectious and parasitic diseases	infectious diseases
AB1_BACT_BIR_OTHER_INF_AGENTS	0.00239963	0.017079	0.8882637706612424	-0.0310746	0.0358739	499535	0.00153237	0.9782630846701248	41.2	Streptococcus infection	infectious diseases
AB1_STREPTSTAPHYCOCC_INOTHER	-0.0669694	0.0723269	0.3544843449486388	-0.208728	0.0747888	496212	0.000255539	0.7676133939508961	41.2	Streptococcus infection	infectious diseases
AB1_OTHER_BACT_INOTHER	-0.0359269	0.0542345	0.507692	-0.142225	0.0703708	496363	0.000341945	0.8552875176468937	41.4	E. coli	infectious diseases
AB1_VIRAL_INOTHER	0.049786	0.0368064	0.1761688449225111	-0.0223532	0.1219251315336821	496770	0.000717046	0.5860466735661337	79	Viral infection	infectious diseases
AB1_OTHER_INFECTIONS	0.0112551	0.0183846	0.5404023518093407	-0.024778	0.0472882	499535	0.0023025	0.8729207909222506	136	Other infectious and parasitic diseases	infectious diseases
CD2_BENIGN	-0.01522	0.00336499	6.095380575066889e-06	-0.0218153	-0.00862476	499535	0.0937567	0.000167671	216	Benign neoplasm of skin	neoplasms
CD2_BENIGN_MOUTH_PHARYNX	-0.0137805	0.015541	0.3752302214961724	-0.0442403	0.0166793	499535	0.00198287	0.7794451792296833	210	Benign neoplasm of lip, oral cavity, and pharynx	neoplasms
CD2_BENIGN_LIP	-0.0333651	0.0370258	0.3675182555616054	-0.105934	0.0392041	499535	0.000554755	0.7754243077088301	210	Benign neoplasm of lip, oral cavity, and pharynx	neoplasms
CD2_BENIGN_TONGUE	-0.0615036	0.0327688	0.0605326	-0.125729	0.0027221	499535	0.000752094	0.3394620982144137	210	Benign neoplasm of lip, oral cavity, and pharynx	neoplasms
CD2_BENIGN_FLOOROFMOUTH	-0.0322384	0.0907782	0.7224892346220406	-0.21016	0.1456835416167844	499535	0.000145115	0.934487	210	Benign neoplasm of lip, oral cavity, and pharynx	neoplasms
CD2_BENIGN_MOUTH_NOS	-0.00494218	0.0291388	0.8653185533351269	-0.0620533	0.0521689	499535	0.000700538	0.9742079889952064	210	Benign neoplasm of lip, oral cavity, and pharynx	neoplasms
CD2_BENIGN_TONSIL	0.0100427	0.0505273	0.842453	-0.0889889	0.1090742731695983	499535	0.000362956	0.9710433677157166	210	Benign neoplasm of lip, oral cavity, and pharynx	neoplasms
CD2_BENIGN_OROPHA_OTHER	-0.0264478	0.0571719	0.6436495741426924	-0.138503	0.085607	499535	0.000275301	0.918415	210	Benign neoplasm of lip, oral cavity, and pharynx	neoplasms
CD2_BENIGN_NASOPHARYNX	0.0401668	0.0586795	0.4936519377981652	-0.0748429	0.1551765682141797	499535	0.000273354	0.8489556755297267	210	Benign neoplasm of lip, oral cavity, and pharynx	neoplasms
CD2_BENIGN_HYPOPHARYNX	0.0163134	0.0810737	0.8405287545715403	-0.142588	0.1752149371902675	499535	0.00027789	0.9705119517000762	210	Benign neoplasm of lip, oral cavity, and pharynx	neoplasms
CD2_BENIGN_PHARYNX_NOS	0.0153603	0.0631722	0.807889	-0.108455	0.1391754607819537	499535	0.000217355	0.9637242011403004	210	Benign neoplasm of lip, oral cavity, and pharynx	neoplasms
CD2_BENIGN_SALIVARY	0.00958274	0.0165609	0.5628353370650355	-0.0228761	0.0420416	499535	0.00247572	0.8931942473892323	210	Benign neoplasm of lip, oral cavity, and pharynx	neoplasms
CD2_BENIGN_PAROTID	-0.00248541	0.0187495	0.8945422503692146	-0.0392337	0.0342629	499535	0.0018602	0.9788058073833994	210	Benign neoplasm of lip, oral cavity, and pharynx	neoplasms
CD2_BENIGN_SALIVARY_NOS	0.0433369	0.0323164	0.1799142131391804	-0.0200021	0.106676	499535	0.00110039	0.5942569835488315	210	Benign neoplasm of lip, oral cavity, and pharynx	neoplasms
CD2_BENIGN_COLORECANI	0.0104022	0.00620166	0.0934796	-0.00175285	0.0225572	499535	0.0343049	0.4269022452780452	208	Benign neoplasm of colon	neoplasms
CD2_BENIGN_COLON	0.0179768	0.00682119	0.00840311	0.00460747	0.031346	499535	0.0293217	0.090903	208	Benign neoplasm of colon	neoplasms
CD2_BENIGN_CAECUM	0.01443	0.0169036	0.3932936143211064	-0.0187006	0.0475605	499535	0.00580614	0.7908548349655143	208	Benign neoplasm of colon	neoplasms
CD2_BENIGN_APPENDIX	-0.00251799	0.0538176	0.9626826542120344	-0.107999	0.1029625571801363	499535	0.000478335	0.9940861792961976	208	Benign neoplasm of colon	neoplasms
CD2_BENIGN_ASCENDING_COLON	0.0332196	0.0147665	0.0244705	0.00427781	0.0621614	499535	0.00704687	0.1930401106398325	208	Benign neoplasm of colon	neoplasms
CD2_BENIGN_TRANSVERSE_COLON	0.00302648	0.017023	0.8588898550408177	-0.030338	0.036391	499535	0.00569659	0.9722005866723348	208	Benign neoplasm of colon	neoplasms
CD2_BENIGN_DESCENDING_COLON	0.02795	0.0211465	0.1862571823855129	-0.0134964	0.0693964	499535	0.00337075	0.6006921150556348	208	Benign neoplasm of colon	neoplasms
CD2_BENIGN_SIGMOID_COLON	0.0283341	0.0121396	0.0195948	0.00454087	0.0521272	499535	0.00929379	0.1674592028406947	208	Benign neoplasm of colon	neoplasms
CD2_BENIGN_COLON_NOS	0.00732054	0.0102987	0.4771967773792915	-0.0128646	0.0275057	499535	0.0132163	0.8367578949962579	208	Benign neoplasm of colon	neoplasms
CD2_BENIGN_RECTOSIGMOID_JUNC	0.0874513	0.0273648	0.00139465	0.0338172	0.1410853448084601	499535	0.00207095	0.0221197	208	Benign neoplasm of colon	neoplasms
CD2_BENIGN_RECTUM_ANAL	-0.0220795	0.0114934	0.0547251	-0.0446062	0.000447226	499535	0.00939794	0.3175760115486053	208	Benign neoplasm of colon	neoplasms
CD2_BENIGN_RECTUM	-0.0192715	0.0123571	0.1188652658479263	-0.0434909	0.00494789	499535	0.00848	0.4855273794089891	208	Benign neoplasm of colon	neoplasms
CD2_BENIGN_ANUS_ANAL_CANAL	-0.0141475	0.0323375	0.661751	-0.0775278	0.0492327	499535	0.00105396	0.9198476249440384	208	Benign neoplasm of colon	neoplasms
CD2_BENIGN_RECTUM_ANAL_CANAL_ICD9	-0.0996504	0.0538467	0.0642226	-0.205188	0.00588721	499535	0.00134503	0.349502	1009
CD2_BENIGN_OTHERDIGESTIVE	0.00702094	0.0121642	0.5638189017988857	-0.0168205	0.0308624	499535	0.00694628	0.8931942473892323	211	Benign neoplasm of other parts of digestive system	neoplasms
CD2_BENIGN_OESOPHAGUS	0.0610863	0.0505974	0.2273165832535777	-0.0380829	0.1602554801261627	499535	0.000399999	0.6437582877542228	211	Benign neoplasm of other parts of digestive system	neoplasms
CD2_BENIGN_STOMACH	0.000180858	0.016898	0.9914604739717816	-0.0329387	0.0333004	499535	0.00485538	0.9980409044146776	211	Benign neoplasm of other parts of digestive system	neoplasms
CD2_BENIGN_SMALL_INTESTINE	0.0145501	0.0275218	0.5970303791177148	-0.0393916	0.0684917	499535	0.00219952	0.9023607545662338	211	Benign neoplasm of other parts of digestive system	neoplasms
CD2_BENIGN_DUODENUM	-0.00567363	0.0349035	0.8708710071836734	-0.0740831	0.0627359	499535	0.00138704	0.9742079889952064	211	Benign neoplasm of other parts of digestive system	neoplasms
CD2_BENIGN_SMALL_INTESTINE_OTH	0.0592497	0.0435294	0.1734684382756188	-0.0260663	0.1445656621969514	499535	0.00135955	0.5839219609641051	229	Benign neoplasm of unspecified sites	neoplasms
CD2_BENIGN_LIVE_BILE	-0.0711997	0.0344022	0.0384872	-0.138627	-0.00377268	499535	0.00055954	0.2514162404959227	211	Benign neoplasm of other parts of digestive system	neoplasms
CD2_BENIGN_LIVER	-0.078849	0.036459	0.0305664	-0.150307	-0.00739057	499535	0.000598249	0.2157548698161399	211	Benign neoplasm of other parts of digestive system	neoplasms
CD2_BENIGN_PANCREAS	0.0237113	0.0348667	0.4964697901386264	-0.0446262	0.0920487	499535	0.00165245	0.8506423995513887	211	Benign neoplasm of other parts of digestive system	neoplasms
CD2_BENIGN_ENDOCRINE_PANCREAS	0.1457600682059547	0.0716865	0.0420225	0.00525702	0.286263	499535	0.000447938	0.2656394111157869	211	Benign neoplasm of other parts of digestive system	neoplasms
CD2_BENIGN_DIGESTIVE_NOS	0.01337	0.0704923	0.8495709945153243	-0.124792	0.1515323410947558	499535	0.000391936	0.9722005866723348	211	Benign neoplasm of other parts of digestive system	neoplasms
CD2_BENIGN_EAR_RESP	0.0231332	0.0183499	0.2074271845960503	-0.012832	0.0590984	499535	0.00236516	0.6242694376974596	212	Benign neoplasm of respiratory and intrathoracic organs	neoplasms
CD2_BENIGN_EAR_NASAL_SINUS	0.0420336	0.0267442	0.116022	-0.0103841	0.0944513	499535	0.000950835	0.4829905196246004	212	Benign neoplasm of respiratory and intrathoracic organs	neoplasms
CD2_BENIGN_LARYNX	0.00193424	0.029729	0.9481243006102468	-0.0563335	0.0602019	499535	0.00144426	0.9940861792961976	212	Benign neoplasm of respiratory and intrathoracic organs	neoplasms
CD2_BENIGN_BRONCHUS_LUNG	0.00065009	0.0474442	0.9890675551469064	-0.0923388	0.0936389	499535	0.000603763	0.9980409044146776	212	Benign neoplasm of respiratory and intrathoracic organs	neoplasms
CD2_BENIGN_INTRATHORACIC	-0.0289494	0.0531421	0.5859231053081029	-0.133106	0.0752073	499535	0.000344166	0.8974869092546156	212	Benign neoplasm of respiratory and intrathoracic organs	neoplasms
CD2_BENIGN_HEART	-0.0323917	0.0965835	0.7373421476202415	-0.221692	0.1569084513310519	499535	0.000205465	0.9381672501419026	212	Benign neoplasm of respiratory and intrathoracic organs	neoplasms
CD2_BENIGN_MEDIASTINUM	-0.0793518	0.0961723	0.4093147121162547	-0.267846	0.109143	499535	0.000175638	0.7994602659044708	212	Benign neoplasm of respiratory and intrathoracic organs	neoplasms
CD2_BENIGN_BONE_CARTILAGE	0.0373477	0.0175722	0.0335545	0.00290682	0.0717887	499535	0.000551127	0.2280797939678802	213	Benign neoplasm of bone and articular cartilage	neoplasms
CD2_BENIGN_BONE_SCAPULA_LONG_UPPER	-0.0247837	0.0532636	0.6417141688837116	-0.129179	0.079611	499535	0.000232009	0.918415	213	Benign neoplasm of bone and articular cartilage	neoplasms
CD2_BENIGN_BONE_SHORT_UPPER	0.00221045	0.0430274	0.9590282124356366	-0.0821218	0.0865427	499535	0.000231413	0.9940861792961976	213	Benign neoplasm of bone and articular cartilage	neoplasms
CD2_BENIGN_BONE_LONG_LOWER	0.0474756	0.0290234	0.1018882422437378	-0.00940929	0.1043603891007712	499535	0.000507972	0.4484356261752514	213	Benign neoplasm of bone and articular cartilage	neoplasms
CD2_BENIGN_BONE_SHORT_LOWER	0.1229111318857195	0.0531877	0.0208387	0.0186652	0.2271570920087756	499535	0.000151522	0.1727625579351589	213	Benign neoplasm of bone and articular cartilage	neoplasms
CD2_BENIGN_BONE_SKULL_FACE	-0.0375554	0.0546287	0.4917888462863637	-0.144626	0.0695149	499535	0.000331413	0.847856	213	Benign neoplasm of bone and articular cartilage	neoplasms
CD2_BENIGN_BONE_LOWER_JAW	0.0267815	0.0837294	0.7490762144331362	-0.137325	0.190888	499535	0.00017712	0.9406824356104736	213	Benign neoplasm of bone and articular cartilage	neoplasms
CD2_BENIGN_PELVIC_BONES_SACRUM_COCCYX	0.00789581	0.0867975	0.9275179030380274	-0.162224	0.178016	499535	0.000192931	0.98896	213	Benign neoplasm of bone and articular cartilage	neoplasms
CD2_BENIGN_BONE_CARTILAGE_NOS	0.0242488	0.0621248	0.696297	-0.0975135	0.1460111446208293	499535	0.000121084	0.9339730731260116	213	Benign neoplasm of bone and articular cartilage	neoplasms
CD2_BENIGN_LIPOMATOUS	-0.0339361	0.00900861	0.00016517	-0.0515927	-0.0162796	499535	0.00486827	0.00336163	214	Lipoma	neoplasms
CD2_BENIGN_LIPO_SKIN_HEADFACENECK	-0.00813441	0.0207147	0.6945496700559255	-0.0487344	0.0324656	499535	0.00129242	0.9338630585045232	214.1	Lipoma of skin and subcutaneous tissue	neoplasms
CD2_BENIGN_LIPO_SKIN_TRUNK	-0.0430861	0.0139932	0.00207644	-0.0705123	-0.0156599	499535	0.00170014	0.0308487	214.1	Lipoma of skin and subcutaneous tissue	neoplasms
CD2_BENIGN_LIPO_SKIN_LIMBS	-0.0380406	0.0185848	0.0406706	-0.0744661	-0.00161518	499535	0.00159352	0.2608745361076096	214.1	Lipoma of skin and subcutaneous tissue	neoplasms
CD2_BENIGN_LIPO_SKIN_NOS	-0.00571329	0.0637349	0.9285720507211344	-0.130631	0.1192047658267127	499535	0.000271764	0.98896	214.1	Lipoma of skin and subcutaneous tissue	neoplasms
CD2_BENIGN_LIPO_INTRATHO	0.00332008	0.0991942	0.973299	-0.191097	0.197737	499535	0.000221069	0.9940861792961976	214	Lipoma	neoplasms
CD2_BENIGN_LIPO_NOS	-0.0305801	0.0173847	0.0785734	-0.0646535	0.00349328	499535	0.00278381	0.3902585148068687	214	Lipoma	neoplasms
CD2_BENIGN_HEAMANGIOMA_LYMPHANGIOMA	-0.0147938	0.0171984	0.3896865430151888	-0.048502	0.0189144	499535	0.000667845	0.7873112090915723	228	Hemangioma and lymphangioma, any site	neoplasms
CD2_BENIGN_HEMANGIOMA	-0.021852	0.0179141	0.2225316581102955	-0.0569629	0.0132589	499535	0.000688217	0.6395884276580263	228	Hemangioma and lymphangioma, any site	neoplasms
CD2_BENIGN_LYMPHANGIOMA	0.0984712	0.0600388	0.1009788115257637	-0.0192026	0.216145	499535	0.000257454	0.4449892307662255	228	Hemangioma and lymphangioma, any site	neoplasms
CD2_BENIGN_RETROPERITONEUM_PERITONEUM	0.0461493	0.0751079	0.5389239763928545	-0.101059	0.1933580438837027	499535	0.000264442	0.8722331158107122	215	Other benign neoplasm of connective and other soft tissue	neoplasms
CD2_BENIGN_CONNECTIVE_SOFT	-0.0149664	0.0161394	0.3537611564528343	-0.046599	0.0166663	499535	0.000966973	0.7676133939508961	215	Other benign neoplasm of connective and other soft tissue	neoplasms
CD2_BENIGN_CONNSOFT_HEADFACETRUNK	-0.00349084	0.0405906	0.931465	-0.083047	0.0760653	499535	0.000195445	0.9902660409058198	215	Other benign neoplasm of connective and other soft tissue	neoplasms
CD2_BENIGN_CONNSOFT_UPPERLIMB	-0.020369	0.0248924	0.4131952863994965	-0.0691572	0.0284192	499535	0.000953638	0.8002273238039487	215	Other benign neoplasm of connective and other soft tissue	neoplasms
CD2_BENIGN_CONNSOFT_LOWERLIMB	0.0452513	0.0346988	0.1921930171665998	-0.022757	0.1132596230300445	499535	0.000369888	0.6023650251422606	215	Other benign neoplasm of connective and other soft tissue	neoplasms
CD2_BENIGN_CONNSOFT_THX	-0.0311666	0.0825196	0.7056633021930627	-0.192902	0.1305688626556657	499535	0.000174239	0.934487	215	Other benign neoplasm of connective and other soft tissue	neoplasms
CD2_BENIGN_CONNSOFT_ABD	-0.178791	0.105223	0.0892903	-0.385025	0.0274434	499535	0.000123483	0.4180733136655637	215	Other benign neoplasm of connective and other soft tissue	neoplasms
CD2_BENIGN_CONNSOFT_TRUNK	-0.0270949	0.0687249	0.6933950882605656	-0.161793	0.107603	499535	0.000200337	0.9334166762411232	215	Other benign neoplasm of connective and other soft tissue	neoplasms
CD2_BENIGN_CONNSOFT_NOS	-0.0630508	0.0497631	0.205148	-0.160585	0.0344831	499535	0.000235201	0.6215023270272881	215	Other benign neoplasm of connective and other soft tissue	neoplasms
CD2_BENIGN_MELANOCYTIC	-0.0226504	0.00886201	0.0105912	-0.0400197	-0.00528123	499535	0.00304516	0.106244	216	Benign neoplasm of skin	neoplasms
CD2_BENIGN_MELANOCYTIC_LIP	-0.0124382	0.0574498	0.8285933353561303	-0.125038	0.1001613543041153	499535	0.000279688	0.9663331493551504	216	Benign neoplasm of skin	neoplasms
CD2_BENIGN_MELANOCYTIC_EYELID	-0.0117426	0.0558031	0.8333323360346112	-0.121115	0.0976294	499535	0.000257406	0.9676120307153442	216	Benign neoplasm of skin	neoplasms
CD2_BENIGN_MELANOCYTIC_EAR	0.0176486	0.0727727	0.8083803602659796	-0.124983	0.1602805127460285	499535	0.000148257	0.9637242011403004	216	Benign neoplasm of skin	neoplasms
CD2_BENIGN_MELANOCYTIC_FACE	0.0333653	0.0213177	0.1175496416645309	-0.00841671	0.0751473	499535	0.000804307	0.4852195642447989	229	Benign neoplasm of unspecified sites	neoplasms
CD2_BENIGN_MELANOCYTIC_SCALPNECK	0.0232048	0.0340867	0.4960248681958645	-0.043604	0.0900136	499535	0.000344983	0.8506423995513887	216	Benign neoplasm of skin	neoplasms
CD2_BENIGN_MELANOCYTIC_TRUNK	-0.04083	0.0146983	0.00547172	-0.0696383	-0.0120218	499535	0.00145287	0.065754	216	Benign neoplasm of skin	neoplasms
CD2_BENIGN_MELANOCYTIC_UPPERLIMB	-0.032713	0.0356536	0.3588683599661574	-0.102593	0.0371667	499535	0.000359671	0.7700033488365876	216	Benign neoplasm of skin	neoplasms
CD2_BENIGN_MELANOCYTIC_LOWERLIMB	-0.0110493	0.025373	0.6632171469942537	-0.0607795	0.0386809	499535	0.000799679	0.9198476249440384	216	Benign neoplasm of skin	neoplasms
CD2_BENIGN_MELANOCYTIC_NOS	-0.0292576	0.0183914	0.1116463857850339	-0.065304	0.00678876	499535	0.00138389	0.4753409000593768	216	Benign neoplasm of skin	neoplasms
CD2_BENIGN_SKIN	-0.0195691	0.00787442	0.0129499	-0.0350027	-0.0041355	499535	0.00825928	0.122242	216	Benign neoplasm of skin	neoplasms
CD2_BENIGN_SKIN_LIP	0.0898468	0.0462354	0.0519863	-0.000772918	0.1804664778351444	499535	0.000444795	0.3072359657270871	216	Benign neoplasm of skin	neoplasms
CD2_BENIGN_SKIN_EYELID	-0.0405632	0.0130666	0.00190702	-0.0661732	-0.0149531	499535	0.00517228	0.0286949	216	Benign neoplasm of skin	neoplasms
CD2_BENIGN_SKIN_EAR	-0.0178194	0.0268207	0.5064413524467921	-0.0703871	0.0347483	499535	0.00135133	0.8552614104760452	216	Benign neoplasm of skin	neoplasms
CD2_BENIGN_SKIN_FACE	0.00155983	0.0154483	0.9195734619374732	-0.0287183	0.0318379	499535	0.00305037	0.988297	216	Benign neoplasm of skin	neoplasms
CD2_BENIGN_SKIN_SCALPNECK	-0.0291631	0.0336894	0.3866834132364781	-0.0951931	0.0368668	499535	0.00033759	0.7858641288885553	216	Benign neoplasm of skin	neoplasms
CD2_BENIGN_SKIN_TRUNK	-0.0294393	0.0258995	0.255675	-0.0802014	0.0213228	499535	0.00055257	0.6743305366020838	216	Benign neoplasm of skin	neoplasms
CD2_BENIGN_SKIN_UPPERLIMB	-0.0137023	0.0384667	0.7216820028799924	-0.0890957	0.0616911	499535	0.000348352	0.934487	216	Benign neoplasm of skin	neoplasms
CD2_BENIGN_SKIN_LOWERLIMB	-0.0109746	0.0322382	0.7335385048534583	-0.0741603	0.0522111	499535	0.000437763	0.9378777667944128	216	Benign neoplasm of skin	neoplasms
CD2_BENIGN_SKIN_NOS	-0.00559912	0.0265295	0.8328458760745775	-0.0575959	0.0463977	499535	0.000489058	0.9676120307153442	216	Benign neoplasm of skin	neoplasms
CD2_BENIGN_BREAST	-0.0327812	0.0147791	0.0265496	-0.0617478	-0.00381467	281558	0.0036355	0.2010349669812156	610.4	Benign neoplasm of breast	genitourinary
CD2_BENIGN_LEIOMYOMA_UTERI	-0.0186879	0.00551597	0.00070412	-0.0294991	-0.00787684	281558	0.0653173	0.0122128	218.1	Uterine leiomyoma	neoplasms
CD2_BENIGN_UTERUS_OTH	-0.0047321	0.023403	0.8397600028079127	-0.0506012	0.041137	281558	0.00837327	0.9705119517000762	218.2	Other benign neoplasm of uterus	neoplasms
CD2_BENIGN_CERVIX_UTERI	-0.0532805	0.0700737	0.4470458759597524	-0.190622	0.0840614	281558	0.000342888	0.8232471387313223	218.2	Other benign neoplasm of uterus	neoplasms
CD2_BENIGN_CORPUS_UTERI	0.0373975	0.0633022	0.5546697341975586	-0.0866726	0.1614675567883712	281558	0.000896523	0.8865148134859754	218.2	Other benign neoplasm of uterus	neoplasms
CD2_BENIGN_UTERUS_NOS	-0.00385982	0.0268883	0.8858558106768659	-0.05656	0.0488403	281558	0.00939636	0.9782	218.2	Other benign neoplasm of uterus	neoplasms
CD2_BENIGN_OVARY	-0.0273065	0.0122334	0.0256072	-0.0512836	-0.00332938	281558	0.00867156	0.1974389219970677	220	Benign neoplasm of ovary	neoplasms
CD2_BENIGN_FEMALE_GEN_OTH	-5.84468e-05	0.0255527	0.9981750002747748	-0.0501409	0.050024	281558	0.00178932	0.9987367624572318	221	Benign neoplasm of other female genital organs	neoplasms
CD2_BENIGN_VAGINA	-0.0138203	0.0373411	0.7113018124762946	-0.0870075	0.059367	281558	0.000961294	0.934487	221	Benign neoplasm of other female genital organs	neoplasms
CD2_BENIGN_VULVA	0.00438007	0.0475282	0.9265731185289338	-0.0887735	0.0975336	281558	0.000776343	0.9883461260405674	221	Benign neoplasm of other female genital organs	neoplasms
CD2_BENIGN_UTERINE_TUBES_LIGAMENTS	0.0576454	0.0682441	0.3982817134599801	-0.0761106	0.1914014236532111	281558	0.000646232	0.7932957771155129	221	Benign neoplasm of other female genital organs	neoplasms
CD2_BENIGN_FEMALE_GEN_NOS	-0.0220991	0.098194	0.8219359059252386	-0.214556	0.1703575088338499	281558	0.000357444	0.9660361961071764	221	Benign neoplasm of other female genital organs	neoplasms
CD2_BENIGN_MALE_GEN	-1.14335e+12	144708.39833390812	0	-1.14335e+12	-1.14335e+12	217977		0	222	Benign neoplasm of male genital organs	neoplasms
CD2_BENIGN_PROSTATE	194107054654207.28	144708.39833390812	0	194107054370584.03	194107054937830.53	217977		0	222	Benign neoplasm of male genital organs	neoplasms
CD2_BENIGN_TESTIS	-6.52074e+11	144708.39833390812	0	-6.52074e+11	-6.52073e+11	217977		0	222	Benign neoplasm of male genital organs	neoplasms
CD2_BENIGN_EPIDIDYMIS	-0.148715	0.0967034	0.1240859606242101	-0.33825	0.0408201	217977	0.000338167	0.4973371808067549	222	Benign neoplasm of male genital organs	neoplasms
CD2_BENIGN_SCROTUM	-1.3885	0.0846862	2.0467932851911718e-60	-1.55449	-1.22252	217977		2.1196350462229752e-58	222	Benign neoplasm of male genital organs	neoplasms
CD2_BENIGN_URINARY	0.0215897	0.0252359	0.3922659996590165	-0.0278718	0.0710512	499535	0.00163261	0.7901422109836368	223	Benign neoplasm of kidney and other urinary organs	neoplasms
CD2_BENIGN_KIDNEY	-0.00147239	0.029987	0.9608389831432932	-0.0602459	0.0573011	499535	0.00123988	0.9940861792961976	223	Benign neoplasm of kidney and other urinary organs	neoplasms
CD2_BENIGN_BLADDER	0.1031941352959377	0.0566825	0.0686732	-0.00790156	0.2142898353228102	499535	0.000658378	0.3625163470196074	223	Benign neoplasm of kidney and other urinary organs	neoplasms
CD2_BENIGN_URINARY_NOS	-0.0559314	0.1044362535466248	0.5922661772712362	-0.260623	0.1487599440570118	499535	0.000167135	0.9011833835201724	223	Benign neoplasm of kidney and other urinary organs	neoplasms
CD2_BENIGN_EYE	-0.0207317	0.0165814	0.2111897837439523	-0.0532306	0.0117672	499535	0.00209668	0.627622	224	Benign neoplasm of eye	neoplasms
CD2_BENIGN_CONJUNCTIVA	-0.0331698	0.0299898	0.2687100276822241	-0.0919487	0.0256091	499535	0.000374032	0.6860971772799934	224	Benign neoplasm of eye	neoplasms
CD2_BENIGN_RETINA	0.0309961	0.0740587	0.6755562574415945	-0.114156	0.1761485413071369	499535	0.000184845	0.9263246655652204	224	Benign neoplasm of eye	neoplasms
CD2_BENIGN_CHOROID	-0.0213548	0.0224891	0.3423346760379363	-0.0654325	0.022723	499535	0.00204695	0.7624037914798063	224.1	Benign neoplasm of eye, uveal	neoplasms
CD2_BENIGN_ORBIT_NOS	0.00849742	0.069394	0.9025411888139568	-0.127512	0.144507	499535	0.000203705	0.9832525221250358	224	Benign neoplasm of eye	neoplasms
CD2_EYE_NOS	0.0851271	0.0817258	0.2975880711732651	-0.0750524	0.2453066731180974	499535	0.000173578	0.7206379632744612	224	Benign neoplasm of eye	neoplasms
CD2_BENIGN_MENINGES	-0.0546672	0.0166187	0.00100365	-0.0872392	-0.0220952	499535	0.00495067	0.0169897	225.1	Benign neoplasm of brain, cranial nerves, meninges	neoplasms
CD2_BENIGN_MENINGES_CEREBRAL	-0.0526917	0.0175176	0.00263039	-0.0870257	-0.0183578	499535	0.00456501	0.0376488	225.1	Benign neoplasm of brain, cranial nerves, meninges	neoplasms
CD2_BENIGN_MENINGES_SPINAL	-0.105044	0.054706	0.0548385	-0.212266	0.00217785	499535	0.000552945	0.3175760115486053	225.2	Benign neoplasm of spinal cord, meninges	neoplasms
CD2_BENIGN_MENINGES_NOS	-0.101267	0.043425	0.0197006	-0.186378	-0.0161558	499535	0.000897865	0.1676377334035674	225.1	Benign neoplasm of brain, cranial nerves, meninges	neoplasms
CD2_BENIGN_BRAIN_CNS	-0.013097	0.0206227	0.5253780909982666	-0.0535167	0.0273227	499535	0.00113314	0.8639144950324374	225.1	Benign neoplasm of brain, cranial nerves, meninges	neoplasms
CD2_BENIGN_BRAIN_SUPRATENT	0.0418749	0.0423337	0.3225829167383409	-0.0410975	0.1248474274375591	499535	0.000441599	0.7433340640285985	225.1	Benign neoplasm of brain, cranial nerves, meninges	neoplasms
CD2_BENIGN_BRAIN_INFRATENT	0.0947074	0.0710705	0.1826687664036935	-0.0445883	0.2340030784858878	499535	0.000280048	0.5960859374489388	225.1	Benign neoplasm of brain, cranial nerves, meninges	neoplasms
CD2_BENIGN_BRAIN_NOS	0.03389	0.0694836	0.6257332992680873	-0.102295	0.1700754666351813	499535	0.000153992	0.9126210982345168	225.1	Benign neoplasm of brain, cranial nerves, meninges	neoplasms
CD2_BENIGN_CRANIAL_NERVE	-0.0156268	0.0321491	0.6269149922627631	-0.078638	0.0473843	499535	0.000762636	0.9126210982345168	225.1	Benign neoplasm of brain, cranial nerves, meninges	neoplasms
CD2_BENIGN_SPINAL_CORD	-0.0916877	0.0461576	0.0469884	-0.182155	-0.00122042	499535	0.000476298	0.2872331977401244	225.2	Benign neoplasm of spinal cord, meninges	neoplasms
CD2_BENIGN_CNS_NOS	-0.00284325	0.0905066	0.9749386793314512	-0.180233	0.1745463743952671	499535	0.000217848	0.9941423152805144	225	Benign neoplasm of brain and other parts of nervous system	neoplasms
CD2_BENIGN_THYROID	-0.0486108	0.0293649	0.0978417	-0.106165	0.00894323	499535	0.00132394	0.4360767223843753	226	Benign neoplasm of thyroid glands	neoplasms
CD2_BENIGN_ENDOCRINE_OTH	-0.00156696	0.0144505	0.9136497160539336	-0.0298894	0.0267555	499535	0.00319784	0.9880100277106572	227	Benign neoplasm of other endocrine glands and related structures	neoplasms
CD2_BENIGN_ADRENAL	0.0159374	0.0199503	0.424376	-0.0231645	0.0550393	499535	0.00269348	0.807691	227.1	Benign neoplasm of adrenal gland	neoplasms
CD2_BENIGN_PARATHYROID	-0.0492668	0.0533623	0.3558762030812725	-0.153855	0.0553214	499535	0.000772399	0.7682649362655798	227.2	Benign neoplasm of parathyroid gland	neoplasms
CD2_BENIGN_PITUITARY_CRANIPHAR	-0.0141965	0.0232398	0.5412844719136263	-0.0597457	0.0313526	499535	0.00112193	0.8730474693577087	227.3	Benign neoplasm of pituitary gland and craniopharyngeal duct (pouch)	neoplasms
CD2_BENIGN_ENDOCRINE_NOS	-0.068725	0.0927631	0.458775	-0.250537	0.1130872919951625	499535	0.000221679	0.8278522091005898	227	Benign neoplasm of other endocrine glands and related structures	neoplasms
CD2_BENIGN_OTHER_NOS	-0.0269771	0.0296773	0.3633429952794159	-0.0851436	0.0311894	499535	0.000584927	0.7713809498401689	229	Benign neoplasm of unspecified sites	neoplasms
CD2_BENIGN_PERIPH_AUTO_NEURO	-0.0988852	0.0440313	0.0247172	-0.185185	-0.0125855	499535	0.00037672	0.194261	215	Other benign neoplasm of connective and other soft tissue	neoplasms
CD2_BENIGN_NOS	0.0232811	0.0429461	0.5877491067101814	-0.0608918	0.1074540418557225	499535	0.000345147	0.8978154467360299	229	Benign neoplasm of unspecified sites	neoplasms
CD2_UVEAMELANOMA	-0.0399017	0.055291	0.470499	-0.14827	0.0684666	499535	0.000545943	0.8347700531534259	190	Cancer of eye	neoplasms
CD2_PRIMARY_LYMPHOID_HEMATOPOIETIC	-0.00732365	0.0102553	0.4751463467740946	-0.0274237	0.0127764	499535	0.0109525	0.8367578949962579	202.2	Non-Hodgkins lymphoma	neoplasms
CD2_HODGKIN_LYMPHOMA	0.00710038	0.0314434	0.8213456102533283	-0.0545275	0.0687283	499535	0.00134508	0.9660361961071764	201	Hodgkin's disease	neoplasms
CD2_FOLLICULAR_LYMPHOMA	0.00681083	0.0266833	0.7985321966691998	-0.0454874	0.0591091	499535	0.00204351	0.960257	202.21	Nodular lymphoma	neoplasms
CD2_NONFOLLICULAR_LYMPHOMA	-0.0185262	0.0171368	0.2796643067465798	-0.0521137	0.0150614	499535	0.00506815	0.699723	202.2	Non-Hodgkins lymphoma	neoplasms
CD2_TNK_LYMPHOMA	0.00738165	0.0480898	0.8780063410771292	-0.0868727	0.1016360143423898	499535	0.000698608	0.9749165332489976	202.2	Non-Hodgkins lymphoma	neoplasms
CD2_NONHODGKIN_NAS	-0.00120823	0.026454	0.9635711455496742	-0.0530572	0.0506407	499535	0.00210788	0.9940861792961976	202.23	Lymphosarcoma	neoplasms
CD2_IMMUNOPROLIFERATIVE	-0.123322	0.0577392	0.0326921	-0.236489	-0.0101552	499535	0.000626045	0.2239473435139989	204.4	Multiple myeloma	neoplasms
CD2_MULTIPLE_MYELOMA_PLASMA_CELL	0.0113156	0.0252873	0.654527	-0.0382465	0.0608777	499535	0.00272441	0.918415	204.4	Multiple myeloma	neoplasms
CD2_LYMPHOID_LEUKAEMIA	0.00132608	0.0229289	0.9538803637213196	-0.0436137	0.0462659	499535	0.00225206	0.9940861792961976	204.1	Lymphoid leukemia	neoplasms
CD2_MYELOID_LEUKAEMIA	0.00813371	0.0344868	0.8135490701319353	-0.0594592	0.0757266	499535	0.000939689	0.9637242011403004	204.2	Myeloid leukemia	neoplasms
CD2_MONOCYTIC_LEUKAEMIA	-0.158356	0.0981999	0.1068339401285824	-0.350824	0.0341122	499535	0.000236793	0.4608063709486678	204.3	Monocytic leukemia	neoplasms
CD2_LEUKAEMIA_NAS	-0.0403925	0.0607981	0.5064527238973457	-0.159555	0.0787696	499535	0.00038613	0.8552614104760452	204	Leukemia	neoplasms
CD2_PRIMARY_LYMPHOID_HEMATOPOIETIC_NAS	-0.0719986	0.0580016	0.214487	-0.18568	0.0416824	499535	0.000572835	0.6324658460918166	202	Cancer of other lymphoid, histiocytic tissue	neoplasms
CD2_INSITU	-0.00177732	0.00815356	0.8274443123850017	-0.017758	0.0142034	499535	0.0144896	0.9663331493551504	153.2	Colon cancer	neoplasms
CD2_INSITU_ORAL	0.00154573	0.0753658	0.983637	-0.146168	0.1492599250506798	499535	0.000473926	0.9980409044146776	151	Cancer of stomach	neoplasms
CD2_INSITU_DIGESTIVE	0.0090385	0.0355719	0.799425	-0.0606811	0.0787581	499535	0.00146896	0.9606742923100248	153.2	Colon cancer	neoplasms
CD2_INSITU_COLON	0.0823615	0.049169	0.0939208	-0.014008	0.178731	499535	0.000970908	0.4278074149465651	153.2	Colon cancer	neoplasms
CD2_INSITU_RECTUM	-0.0154836	0.0629322	0.8056544534122572	-0.138828	0.1078613187256053	499535	0.00062615	0.9637242011403004	153.3	Malignant neoplasm of rectum, rectosigmoid junction, and anus	neoplasms
CD2_INSITU_EAR_RESP	-0.0863633	0.0791238	0.2750546442692488	-0.241443	0.0687165	499535	0.00058185	0.6963721950002865	165.1	Cancer of bronchus; lung	neoplasms
CD2_INSITU_MELANOMA	-0.00786934	0.0277315	0.7765870722990813	-0.062222	0.0464833	499535	0.00225766	0.9543673556805004
CD2_INSITU_MELANOMA_FACE	-0.0187747	0.0537807	0.7270159224579411	-0.124183	0.0866335	499535	0.00111143	0.934583
CD2_INSITU_MELANOMA_TRUNK	-0.0305391	0.049042	0.5334735984386563	-0.12666	0.0655815	499535	0.000935745	0.8707163633592462
CD2_INSITU_MELANOMA_UPPERLIMB	-0.0162199	0.0685856	0.8130513196560316	-0.150645	0.1182053222069312	499535	0.000364645	0.9637242011403004
CD2_INSITU_MELANOMA_LOWERLIMB	0.1266580407425243	0.0720366	0.0787057	-0.0145311	0.2678471828569646	499535	0.000396593	0.3902585148068687
CD2_INSITU_MELANOMA_NOS	-0.168362	0.0998401	0.0917353	-0.364045	0.0273212	499535	0.000283534	0.4238845300437819
CD2_INSITU_SKIN	0.0557615	0.0193533	0.00396119	0.0178297	0.0936934	499535	0.00626007	0.0514662	172.3	Carcinoma in situ of skin	neoplasms
CD2_INSITU_SKIN_EAR	0.0589543	0.0483508	0.2227285301779797	-0.0358115	0.1537201463386162	499535	0.00251524	0.6395884276580263	172.3	Carcinoma in situ of skin	neoplasms
CD2_INSITU_SKIN_FACE	0.0530518	0.0195265	0.00658947	0.0147805	0.0913231	499535	0.0102197	0.075762	172.3	Carcinoma in situ of skin	neoplasms
CD2_INSITU_SKIN_SCALPNECK	-0.00282111	0.037932	0.940714	-0.0771664	0.0715242	499535	0.00303679	0.9940861792961976	172.3	Carcinoma in situ of skin	neoplasms
CD2_INSITU_SKIN_TRUNK	-0.0239864	0.0326362	0.4623618304502011	-0.0879522	0.0399794	499535	0.0033489	0.8297001104015375	172.3	Carcinoma in situ of skin	neoplasms
CD2_INSITU_SKIN_UPPERLIMB	0.0770493	0.038109	0.0431958	0.00235695	0.151742	499535	0.00225233	0.2706272290524239	172.3	Carcinoma in situ of skin	neoplasms
CD2_INSITU_SKIN_LOWERLIMB	0.0300069	0.0411471	0.4658433063652443	-0.0506399	0.1106537200084588	499535	0.00225082	0.8330290917785805	172.3	Carcinoma in situ of skin	neoplasms
CD2_INSITU_SKIN_NOS	0.0855435	0.0518197	0.0987809	-0.0160212	0.1871081794812631	499535	0.00124125	0.4397063510393272	172.3	Carcinoma in situ of skin	neoplasms
CD2_INSITU_BREAST	0.0907583	0.0804491	0.2592584666496204	-0.0669191	0.2484356495750281	281558	0.000509247	0.6778500030241803	174.11	Malignant neoplasm of female breast	neoplasms
CD2_INSITU_BREAST_LOBULAR	0.00442154	0.0654037	0.9461009683295596	-0.123767	0.13261	281558	0.000689667	0.9940861792961976	187	Cancer of other male genital organs	neoplasms
CD2_INSITU_BREAST_INTRADUCTAL	-0.0670283	0.0184705	0.000284581	-0.10323	-0.0308269	281558	0.00622625	0.00553596	174.1	Breast cancer [female]	neoplasms
CD2_INSITU_BREAST_NOS	-0.0913083	0.047464	0.0543876	-0.184336	0.0017195	281558	0.00172605	0.3170509889365605	174.1	Breast cancer [female]	neoplasms
CD2_INSITU_CERVIX_UTERI	0.00719098	0.016776	0.66818	-0.0256893	0.0400713	281558	0.0038424	0.9222509475720628	180.1	Cervical cancer	neoplasms
CD2_INSITU_CERVIX_UTERI_ENDOCERVIX	-0.0367408	0.0492012	0.4552165831504535	-0.133173	0.0596917	281558	0.000703041	0.8278522091005898	180.3	Cervical intraepithelial neoplasia [CIN] [Cervical dysplasia]	neoplasms
CD2_INSITU_CERVIX_UTERI_EXOCERVIX	0.0369371	0.0635021	0.5607907399557345	-0.0875247	0.1613989271190547	281558	0.000522852	0.8919599160678979	180.3	Cervical intraepithelial neoplasia [CIN] [Cervical dysplasia]	neoplasms
CD2_INSITU_CERVIX_UTERI_NOS	0.0304951	0.067589	0.6518567843496538	-0.101977	0.1629669992795649	281558	0.000399936	0.918415	180.3	Cervical intraepithelial neoplasia [CIN] [Cervical dysplasia]	neoplasms
CD2_INSITU_GENITAL	0.0266698	0.0420155	0.525585	-0.0556792	0.1090187580888017	281558	0.00139109	0.8639144950324374	184.2	Cancer of other female genital organs (excluding uterus and ovary)	neoplasms
CD2_INSITU_ENDOMETRIUM	-0.0436354	0.0826754	0.5976442146118879	-0.205676	0.1184055112198348	281558	0.00160475	0.9023607545662338	182	Malignant neoplasm of uterus	neoplasms
CD2_INSITU_VULVA	0.0108903	0.0633076	0.8634204471378595	-0.11319	0.1349708457007432	281558	0.00052645	0.9738798154317108	184.2	Cancer of other female genital organs (excluding uterus and ovary)	neoplasms
CD2_INSITU_VAGINA	0.176323	0.0848746	0.0377599	0.00997168	0.3426738738198462	281558	0.000339088	0.247584	184.2	Cancer of other female genital organs (excluding uterus and ovary)	neoplasms
CD2_INSITU_PROSTATE	-1.59317e+13	144708.39833390812	0	-1.59317e+13	-1.59317e+13	217977		0	185	Cancer of prostate	neoplasms
CD2_INSITU_OTHER_NOS	0.00945346	0.0299334	0.7521415635630779	-0.0492148	0.0681218	499535	0.00339731	0.9407779758925544	189.21	Malignant neoplasm of bladder	neoplasms
CD2_INSITU_BLADDER	0.00778401	0.0313939	0.8041759028279862	-0.0537469	0.0693149	499535	0.00322112	0.9629817024471328	189.21	Malignant neoplasm of bladder	neoplasms
C3_CANCER	-0.00842228	0.00375615	0.0249443	-0.0157842	-0.00106036	499535	0.1663708879062909	0.1955763930004362	202.2	Non-Hodgkins lymphoma	neoplasms
C3_LIP	0.1675768653676798	0.0617223	0.00662729	0.0466034	0.2885503075802829	499535	0.0011831	0.075762	145.1	Cancer of lip	neoplasms
C3_BASEOFTONGUE	0.0439622	0.0751826	0.558723	-0.103393	0.1913175158742061	499535	0.000521615	0.890996	145.2	Cancer of tongue	neoplasms
C3_TONGUENAS	0.0629668	0.0465477	0.1761402870896763	-0.0282651	0.1541986553421561	499535	0.00071454	0.5860466735661337	145.2	Cancer of tongue	neoplasms
C3_TONGUE	0.0570574	0.0398463	0.1521618460778387	-0.0210399	0.1351546515998943	499535	0.00105841	0.5506563309560077	145.2	Cancer of tongue	neoplasms
C3_GUM	0.0458324	0.0877779	0.6015720397982123	-0.126209	0.2178739021578092	499535	0.000440242	0.903514	145.4	Cancer of the gums	neoplasms
C3_FLOOROFMOUTH	0.0680245	0.0789652	0.388991	-0.0867444	0.222793	499535	0.000445337	0.7873112090915723	145.5	Cancer of the mouth floor	neoplasms
C3_MOUTHNAS	-0.0495178	0.0739442	0.5030713791973587	-0.194446	0.0954101	499535	0.000425761	0.8540754743032216	145	Cancer of mouth	neoplasms
C3_PAROTIDGLAND	-0.0903473	0.0627002	0.1496017955476914	-0.213237	0.032543	499535	0.000448072	0.5469864196504898	145.3	Cancer of major salivary glands	neoplasms
C3_SALIVARYNAS	-0.0656225	0.0981846	0.5039049245635002	-0.258061	0.1268158382718226	499535	0.000271049	0.8540754743032216	145.3	Cancer of major salivary glands	neoplasms
C3_TONSIL	-0.00624905	0.0465273	0.8931580073277844	-0.0974408	0.0849427	499535	0.00100134	0.9788058073833994	149.1	Cancer of oropharynx	neoplasms
C3_HYPOPHARYNX	-0.00262662	0.0875725	0.9760721340314508	-0.174266	0.1690123380475521	499535	0.000574933	0.9941423152805144	149.3	Cancer of hypopharynx	neoplasms
C3_DIGESTIVE_ORGANS	-0.00173213	0.00801922	0.8289901770795527	-0.0174495	0.0139852	499535	0.0310334	0.9663331493551504	153.2	Colon cancer	neoplasms
C3_OESOPHAGUS	0.00687667	0.0349546	0.844038	-0.061633	0.0753863	499535	0.00218126	0.9710433677157166	150	Cancer of esophagus	neoplasms
C3_STOMACH	0.0241914	0.0233141	0.2994419203647446	-0.0215034	0.0698862	499535	0.00427688	0.7208680575971399	151	Cancer of stomach	neoplasms
C3_SMALL_INTESTINE	-0.0687239	0.0379265	0.0699821	-0.143059	0.00561075	499535	0.00121047	0.367223	159.2	Malignant neoplasm of small intestine, including duodenum	neoplasms
C3_COLORECTAL	-0.00102562	0.0104883	0.9221018010980292	-0.0215824	0.0195311	499535	0.0173999	0.988297	153.2	Colon cancer	neoplasms
C3_COLON	-0.00708342	0.0134188	0.5975864164188196	-0.0333837	0.0192169	499535	0.0107329	0.9023607545662338	153.2	Colon cancer	neoplasms
C3_RECTOSIGMOID_JUNCTION	0.0353867	0.0441667	0.4230114600350427	-0.0511784	0.1219517569963574	499535	0.00108905	0.8063367767694866	153.3	Malignant neoplasm of rectum, rectosigmoid junction, and anus	neoplasms
C3_RECTUM	0.00271739	0.017148	0.874089	-0.0308921	0.0363268	499535	0.00651159	0.9742536612780678	153.3	Malignant neoplasm of rectum, rectosigmoid junction, and anus	neoplasms
C3_ANUS_ANALCANAL	-0.0507123	0.0829643	0.541031	-0.213319	0.1118947643246985	499535	0.000328139	0.8730386396193011	153	Colorectal cancer	neoplasms
C3_LIVER_INTRAHEPATIC_BILE_DUCTS	0.00525001	0.0301579	0.8617993833283416	-0.0538584	0.0643585	499535	0.00339754	0.9734987580041998	155.1	Malignant neoplasm of liver, primary	neoplasms
C3_GALLBLADDER	0.0587147	0.0806905	0.4668259853391383	-0.0994358	0.2168651440811483	499535	0.000509262	0.8335163764599929	159.3	Malignant neoplasm of gallbladder and extrahepatic bile ducts	neoplasms
C3_BILIARY_TRACT	-0.00204954	0.0483454	0.9661848949487444	-0.0968047	0.0927056	499535	0.000963398	0.9940861792961976	159.3	Malignant neoplasm of gallbladder and extrahepatic bile ducts	neoplasms
C3_PANCREAS	-0.00493435	0.0212476	0.8163582897448977	-0.0465788	0.0367101	499535	0.00476666	0.9648867197689776	157	Pancreatic cancer	neoplasms
C3_DIGESTIVE_ORGANS_NAS	-0.0798848	0.0658684	0.2252082714877087	-0.208985	0.0492148	499535	0.00061658	0.6415520419969437	159	Malignant neoplasm of other and ill-defined sites within the digestive organs and peritoneum	neoplasms
C3_RESPIRATORY_INTRATHORACIC	0.0166081	0.0108425	0.1255799759352395	-0.00464271	0.037859	499535	0.0321774	0.4973371808067549	149.9	Cancer of of nasal cavities	neoplasms
C3_NASAL_CAVITY_MIDDLE_EAR	-0.0430087	0.0841902	0.6094551928768994	-0.208018	0.1220011137789107	499535	0.000348684	0.9047716175789952	149.9	Cancer of of nasal cavities	neoplasms
C3_LARYNX	0.0214528	0.0427646	0.615915	-0.0623643	0.1052699340039831	499535	0.00222469	0.9070893052998696	149.4	Cancer of larynx	neoplasms
C3_BRONCHUS_LUNG	0.019416	0.0116222	0.094802	-0.00336313	0.0421952	499535	0.0299061	0.4290459371478305	165.1	Cancer of bronchus; lung	neoplasms
C3_LUNG_NONSMALL	0.0126238	0.012785	0.3234519515254827	-0.0124344	0.037682	499535	0.0181114	0.7434970182033814	165.1	Cancer of bronchus; lung	neoplasms
C3_THYMUS	-0.0815824	0.099274	0.4111964048716264	-0.276156	0.1129910987949965	499535	0.000235936	0.7994602659044708	164	Cancer of intrathoracic organs	neoplasms
C3_HEART_MEDIASTINUM_PLEURA	0.0286399	0.0489961	0.5588604451680713	-0.0673906	0.1246704612888305	499535	0.00104061	0.890996	164	Cancer of intrathoracic organs	neoplasms
C3_BONE_CARTILAGE	-0.00178432	0.0582775	0.9755744729647172	-0.116006	0.1124375600885205	499535	0.000394892	0.9941423152805144	170.1	Bone cancer	neoplasms
C3_BONE_CARTILAGE_LIMBS	-0.00036679	0.0858827	0.9965923843946072	-0.168694	0.16796	499535	0.000276387	0.9985776281882218	170.1	Bone cancer	neoplasms
C3_BONE_CARTILAGE_NAS	-0.00214481	0.0793236	0.9784288299421254	-0.157616	0.1533266420395468	499535	0.000261359	0.9953665082679064	170.1	Bone cancer	neoplasms
C3_SKIN	0.00807177	0.00619372	0.1924998697787155	-0.00406769	0.0202112	499535	0.0575901	0.6023650251422606	172.2	Other non-epithelial cancer of skin	neoplasms
C3_MELANOMA_SKIN	-0.00430835	0.0154713	0.780648	-0.0346315	0.0260148	499535	0.00500232	0.9543673556805004	172.2	Other non-epithelial cancer of skin	neoplasms
C3_MELANOMA	-0.00734497	0.0134983	0.5863449917473345	-0.0338012	0.0191112	499535	0.0068139	0.8974869092546156	172.2	Other non-epithelial cancer of skin	neoplasms
C3_BASAL_CELL_CARCINOMA	0.00912113	0.0065962	0.1667305624348101	-0.00380718	0.0220494	499535	0.0539028	0.5732365456302836	172.2	Other non-epithelial cancer of skin	neoplasms
C3_BASAL_CELL_CARCINOMA_INCLAVO	0.00903453	0.00651334	0.1654171597355663	-0.00373139	0.0218005	499535	0.0546295	0.5726979542074032	172.2	Other non-epithelial cancer of skin	neoplasms
C3_SQUOMOUS_CELL_CARCINOMA_SKIN	0.030345	0.0149938	0.0429867	0.000957737	0.0597323	499535	0.0149261	0.2706272290524239	172.2	Other non-epithelial cancer of skin	neoplasms
C3_OTHER_SKIN	0.0102836	0.00665862	0.1224888596839381	-0.00276701	0.0233343	495249	0.0551709	0.495728	172.2	Other non-epithelial cancer of skin	neoplasms
C3_MESTOTHEL_SOFTTISSUE	-0.0372812	0.0260565	0.1524922693819102	-0.0883511	0.0137886	499535	0.00210716	0.5506563309560077	170.2	Cancer of connective tissue	neoplasms
C3_MESOTHELIOMA	-0.000179508	0.0479286	0.997012	-0.0941178	0.0937588	499535	0.00125005	0.9985853180338322	195.1	Malignant neoplasm, other	neoplasms
C3_RETROPERITONEUM_PERITONEUM	-0.0434842	0.0664026	0.5125596829002468	-0.173631	0.0866625	499535	0.000560274	0.8581657838762573	159.4	Malignant neoplasm of retroperitoneum and peritoneum	neoplasms
C3_CONNECTIVE_SOFT_NAS	-0.0598344	0.036094	0.0973701	-0.130577	0.0109085	499535	0.00104225	0.4352262457774624	170.2	Cancer of connective tissue	neoplasms
C3_BREAST	-0.0144629	0.00707684	0.0409845	-0.0283332	-0.000592493	281558	0.0563973	0.2609519400054951	174.11	Malignant neoplasm of female breast	neoplasms
C3_FEMALE_GENITAL	-0.000671234	0.013691	0.9608975044357556	-0.0275051	0.0261627	281558	0.0177449	0.9940861792961976	184.1	Malignant neoplasm of ovary and other uterine adnexa	neoplasms
C3_VULVA	-0.142908	0.0583556	0.0143289	-0.257282	-0.0285328	281558	0.0014744	0.1310438679919008	184.2	Cancer of other female genital organs (excluding uterus and ovary)	neoplasms
C3_CERVIX_UTERI	-0.0281529	0.0437259	0.5196736587383011	-0.113854	0.0575483	281558	0.000820994	0.86188	180.1	Cervical cancer	neoplasms
C3_CORPUS_UTERI	0.016976	0.019039	0.3725852547156395	-0.0203398	0.0542917	281558	0.0127687	0.778559	182	Malignant neoplasm of uterus	neoplasms
C3_OVARY	0.0123074	0.0256241	0.6310102522971339	-0.037915	0.0625298	281558	0.00390685	0.9142486854663434	184.11	Malignant neoplasm of ovary	neoplasms
C3_FEMALE_GENITAL_NAS	-0.0284674	0.0494964	0.5651961159878621	-0.125479	0.0685438	281558	0.00196206	0.8931942473892323	184.1	Malignant neoplasm of ovary and other uterine adnexa	neoplasms
C3_MALE_GENITAL	-0.00657374	0.00781813	0.4004413367248727	-0.021897	0.00874951	217977		0.7952362925032582	187.1	Malignant neoplasm of unspecified male genital organ	neoplasms
C3_PENIS	-1.50801e+13	144708.39833390812	0	-1.50801e+13	-1.50801e+13	217977		0	187.1	Malignant neoplasm of unspecified male genital organ	neoplasms
C3_PROSTATE	-0.00906045	0.00796774	0.255479	-0.0246769	0.00655604	217977	0.0811228	0.6743198871833581	185	Cancer of prostate	neoplasms
C3_TESTIS	-4.32913e+12	144708.39833390812	0	-4.32914e+12	-4.32913e+12	217977		0	187.2	Malignant neoplasm of testis	neoplasms
C3_URINARY_TRACT	-0.0141003	0.0168513	0.4027335229356483	-0.0471284	0.0189277	499535	0.006499	0.796769	189.4	Malignant neoplasm of other urinary organs	neoplasms
C3_KIDNEY_NOTRENALPELVIS	-0.0125604	0.0176518	0.4767342432895064	-0.0471574	0.0220366	499535	0.00567964	0.8367578949962579	189.11	Malignant neoplasm of kidney, except pelvis	neoplasms
C3_RENAL_PELVIS	-0.01771	0.0749178	0.8131278350359654	-0.164546	0.1291262268040285	499535	0.000631823	0.9637242011403004	189.12	Malignant neoplasm of renal pelvis	neoplasms
C3_BLADDER	0.00870293	0.0193618	0.6530786217869571	-0.0292455	0.0466514	499535	0.0102643	0.918415	189.21	Malignant neoplasm of bladder	neoplasms
C3_EYE_BRAIN_NEURO	-0.0288116	0.025683	0.2619404827695736	-0.0791495	0.0215262	499535	0.00129853	0.6786890336563647	191.1	Cancer of brain and nervous system	neoplasms
C3_EYE_ADNEXA	-0.0314079	0.060009	0.6007058726197557	-0.149023	0.0862077	499535	0.000397228	0.903514	190	Cancer of eye	neoplasms
C3_BRAIN	-0.0276364	0.0293711	0.3467377332527033	-0.0852028	0.02993	499535	0.00106263	0.7632394319402965	191.11	Cancer of brain	neoplasms
C3_ENDOCRINE	-0.0474027	0.019619	0.015685	-0.0858551	-0.00895018	499535	0.0028454	0.1398148556172445	194	Cancer of other endocrine glands	neoplasms
C3_THYROID_GLAND	-0.0490565	0.0202769	0.0155493	-0.0887985	-0.00931443	499535	0.00278165	0.1389574504490007	193	Thyroid cancer	neoplasms
C3_ADRENAL_GLAND	-0.152287	0.0888891	0.086671	-0.326506	0.0219323	499535	0.000307183	0.4094950016596353	194	Cancer of other endocrine glands	neoplasms
C3_UNCERTAIN_SECONDARY	0.00260274	0.0143773	0.8563425158621908	-0.0255762	0.0307817	499535	0.00661141	0.9722005866723348	198.1	Secondary malignancy of lymph nodes	neoplasms
C3_LYMPHNODES_SECONDARY_NAS	-0.00172956	0.0181837	0.9242226757531192	-0.037369	0.0339098	499535	0.00341219	0.988297	198.1	Secondary malignancy of lymph nodes	neoplasms
C3_SECONDARY_RESPIRATORY_DIGESTIVE	0.0404271	0.0488633	0.408037	-0.0553431	0.136197	499535	0.00138159	0.7990543123649573	198.2	Secondary malignancy of respiratory organs	neoplasms
C3_SECONDARY_NAS	0.041374	0.0486209	0.3947967483847187	-0.0539213	0.1366693257520206	499535	0.00121914	0.7913599162219505	198	Secondary malignant neoplasm	neoplasms
C3_SECONDARY_WITHOUT_SITESPEC	-0.0192082	0.0297512	0.5185202855166602	-0.0775195	0.0391031	499535	0.00317739	0.8615903375668525	195.1	Malignant neoplasm, other	neoplasms
C3_NSCLC_SQUAM	0.0124631	0.0233722	0.5938642598064572	-0.0333456	0.0582718	499535	0.00914345	0.9016800598441292	165.1	Cancer of bronchus; lung	neoplasms
C3_NSCLC_ADENO	0.0111433	0.0214443	0.6033157986823184	-0.0308867	0.0531732	499535	0.00517333	0.903514	165.1	Cancer of bronchus; lung	neoplasms
C3_SCLC	0.0342391	0.0334654	0.3062509972846994	-0.0313518	0.09983	499535	0.00385764	0.729574	165.1	Cancer of bronchus; lung	neoplasms
C3_ALL	0.1249505950467314	0.0697607	0.0732722	-0.0117779	0.261679	499535	0.00128457	0.3782866306427727	204.11	Lymphoid leukemia, acute	neoplasms
C3_CLL	-0.0588542	0.0330083	0.0745838	-0.123549	0.00584077	499535	0.0022891	0.3828128712052933	204.12	Lymphoid leukemia, chronic	neoplasms
C3_AML	-0.00503917	0.0561704	0.9285158780041544	-0.115131	0.1050527341632287	499535	0.000610843	0.98896	204.21	Myeloid leukemia, acute	neoplasms
C3_CML	0.0272468	0.0863228	0.7522773376499783	-0.141943	0.1964364243387471	499535	0.000275544	0.9407779758925544	204.22	Myeloid leukemia, chronic	neoplasms
C3_DLBCL	-0.0236208	0.0260664	0.364842	-0.07471	0.0274684	499535	0.00266938	0.7729285375557633	202.24	Large cell lymphoma	neoplasms
C3_GBM	-0.0628941	0.0500421	0.2088171905314566	-0.160975	0.0351865	499535	0.00059719	0.6256	191.11	Cancer of brain	neoplasms
C3_ASTROCYTOMA	-0.031036	0.0860413	0.7183154848318836	-0.199674	0.1376017862201774	499535	0.000348907	0.934487	191.11	Cancer of brain	neoplasms
C3_MENINGIOMA	-0.0862711	0.0240325	0.000330976	-0.133374	-0.0391682	499535	0.00247928	0.00633351	191.1	Cancer of brain and nervous system	neoplasms
C3_COLON_ADENO	-0.0164532	0.015179	0.2783890255251083	-0.0462036	0.0132971	499535	0.00967942	0.6989752382099632	153.2	Colon cancer	neoplasms
HLP_C3_NSCLC_SQUAM	0.0124631	0.0233722	0.5938642598064572	-0.0333456	0.0582718	499535	0.00914345	0.9016800598441292	165.1	Cancer of bronchus; lung	neoplasms
HLP_C3_NSCLC_ADENO	0.0111433	0.0214443	0.6033157986823184	-0.0308867	0.0531732	499535	0.00517333	0.903514	165.1	Cancer of bronchus; lung	neoplasms
HLP_C3_SCLC	0.0342391	0.0334654	0.3062509972846994	-0.0313518	0.09983	499535	0.00385764	0.729574	165.1	Cancer of bronchus; lung	neoplasms
HLP_C3_ALL	0.1222762458668052	0.0697182	0.0794537	-0.0143689	0.2589213832129157	378487	0.00152731	0.3912680453920591
HLP_C3_CLL	-0.061032	0.03311	0.0652836	-0.125926	0.00386237	379199	0.00442826	0.3514732313273333
HLP_C3_AML	-0.00576678	0.0562428	0.9183331039062236	-0.116001	0.1044671265778065	378593	0.00113353	0.988297
HLP_C3_DLBCL	-0.0262557	0.0261431	0.3152306562780355	-0.0774951	0.0249838	379773	0.00539816	0.7360259554078004
C3_BREAST_HER2NEG	-0.0129712	0.00718242	0.0709242	-0.0270485	0.0011061	281556	0.0559795	0.3699615779017779	174.11	Malignant neoplasm of female breast	neoplasms
C3_CANCER_WIDE	-0.00537115	0.00366501	0.1427781629289721	-0.0125544	0.00181213	499535	0.1753966394430844	0.5331091322088134	202.2	Non-Hodgkins lymphoma	neoplasms
D3_SARCOIDOSIS	0.0140946	0.0137971	0.306989	-0.0129473	0.0411365	496913	0.00292954	0.7301178056297405	697	Sarcoidosis	dermatologic
ESOSINOPHIL_DISEASE	0.0714142	0.0433594	0.099552	-0.0135687	0.1563969903283983	273062	0.00134449	0.4420209665447143	288.3	Eosinophilia	hematopoietic
D3_IMMUDEF	-0.0216588	0.0242131	0.3710501850175185	-0.0691155	0.0257979	499535	0.00129923	0.7780166990961839	279.1	Immunity deficiency	endocrine/metabolic
D3_IMMUDEFANTIBODY	0.0120263	0.0333602	0.7184734480397685	-0.0533584	0.0774111	492430	0.00116705	0.934487	279.11	Deficiency of humoral immunity	endocrine/metabolic
D3_HEREDHYPOGAMMA	-0.0888927	0.0898642	0.3225704453589182	-0.265023	0.0872379	491638	0.00026249	0.7433340640285985	279.11	Deficiency of humoral immunity	endocrine/metabolic
D3_NONHEREDHYPOGAMMA	0.0718434	0.0530072	0.175306	-0.0320489	0.1757356826557347	491875	0.000573276	0.5857513551519237	279.11	Deficiency of humoral immunity	endocrine/metabolic
D3_DEF_IIGA	0.00915255	0.0834848	0.912702	-0.154475	0.1727797130984453	491658	0.00033671	0.9876017569380472	279.11	Deficiency of humoral immunity	endocrine/metabolic
D3_DEF_IGG	-0.0258513	0.06564	0.6937029659578243	-0.154503	0.1028007417777207	491749	0.00045052	0.9334166762411232	279.11	Deficiency of humoral immunity	endocrine/metabolic
D3_IMMUDEFANTIBODYNAS	0.0292468	0.0489558	0.5502323896105097	-0.0667049	0.1251984903347016	491937	0.000894318	0.8822259762379803	279.1	Immunity deficiency	endocrine/metabolic
D3_COMBIMMUDEF	-0.0112309	0.051726	0.8281132224407386	-0.112612	0.0901503	491892	0.000392122	0.9663331493551504	279.1	Immunity deficiency	endocrine/metabolic
D3_SCIDA	-0.049509	0.0992435	0.617875	-0.244023	0.145005	491615	0.000208325	0.9076086556803724	279.1	Immunity deficiency	endocrine/metabolic
D3_NEFELOF	0.0230443	0.0825799	0.7802034198804695	-0.138809	0.1848979823073898	491661	0.0002476	0.9543673556805004	279.1	Immunity deficiency	endocrine/metabolic
D3_CVID	-0.047778	0.0686552	0.4864840559440057	-0.18234	0.0867838	491728	0.000407233	0.8431473351864224	279.11	Deficiency of humoral immunity	endocrine/metabolic
D3_CVIDNAS	-0.0293647	0.0929754	0.7521289768362065	-0.211593	0.1528636616348447	491630	0.000294382	0.9407779758925544	279.11	Deficiency of humoral immunity	endocrine/metabolic
D3_IMMUDEFOTHER	-0.00874448	0.0517424	0.8657965023114862	-0.110158	0.0926688	491893	0.000523354	0.9742079889952064	279.1	Immunity deficiency	endocrine/metabolic
D3_COMPLEMENTDEF	0.0267447	0.0656512	0.6837322514109263	-0.101929	0.1554187071161862	491749	0.000470251	0.9286478110017328	697	Sarcoidosis	dermatologic
D3_IMMUDEFNAS	-0.0898985	0.0899904	0.3178051816818344	-0.266277	0.0864795	491638	0.000312378	0.7382804879835111	279.1	Immunity deficiency	endocrine/metabolic
D3_KELA_IMMUDEF	-0.00697875	0.0597075	0.9069533789019324	-0.124003	0.1100458098673755	491799	0.000606078	0.9840933273077668
D3_ANAEMIA	0.00661255	0.00783537	0.3987054908925844	-0.0087445	0.0219696	149761	0.3461222867035221	0.793579	282.9	Other hereditary hemolytic anemias	hematopoietic
D3_NUTRIANAEMIA	-0.00780484	0.00681394	0.2520338151031257	-0.0211599	0.00555023	499535	0.0174629	0.6707822691966121	281.12	Other vitamin B12 deficiency anemia	hematopoietic
D3_ANAEMIA_IRONDEF	-0.00697286	0.00744037	0.3486733747526148	-0.0215557	0.00760999	495548	0.0131505	0.7632394319402965	280.1	Iron deficiency anemias, unspecified or not due to blood loss	hematopoietic
D3_ANAEMIA_IRONDEF_BLOODLOSS	-0.00198961	0.0124653	0.8731868706880861	-0.0264211	0.0224419	482913	0.0067192	0.9742079889952064	280.2	Iron deficiency anemia secondary to blood loss (chronic)	hematopoietic
D3_ANAEMIA_IRONDEF_NAS	-0.0106402	0.00850369	0.2108439893177377	-0.0273072	0.0060267	490844	0.009695	0.627622	280.1	Iron deficiency anemias, unspecified or not due to blood loss	hematopoietic
D3_ANAEMIA_B12_DEF	-0.00199064	0.015285	0.8963808013152633	-0.0319487	0.0279674	480672	0.00758922	0.9789568242652116	281.12	Other vitamin B12 deficiency anemia	hematopoietic
D3_ANAEMIA_FOLATEDEF	-0.0478141	0.0602413	0.4273641189429734	-0.165885	0.0702566	476553	0.000539824	0.8081540202388424	281.13	Folate-deficiency anemia	hematopoietic
D3_NUTRIANAEMIAOTHER	-0.105875	0.0531123	0.0462154	-0.209973	-0.00177696	476633	0.000795245	0.2834920299747218	281	Other deficiency anemia	hematopoietic
D3_HAEMOLYTICANAEMIA	0.0112887	0.0301626	0.7082087152002923	-0.0478288	0.0704062	499535	0.00077291	0.934487	282.9	Other hereditary hemolytic anemias	hematopoietic
D3_THALASSAEMIA	0.0961313	0.1425011630256261	0.4999298525835721	-0.183166	0.3754284498934082	498468	0.000145977	0.852836	282.8	Other hemoglobinopathies	hematopoietic
D3_HEREDHAEMOLYTICANAEMIAOTHER	0.0133631	0.0712786	0.8512865187261365	-0.12634	0.1530666875030088	498618	0.00026205	0.9722005866723348	282.9	Other hereditary hemolytic anemias	hematopoietic
D3_HERESPHERO	0.0359284	0.1019135356721901	0.7244344781187342	-0.163818	0.2356753006985143	498516	0.000209947	0.934487	282.9	Other hereditary hemolytic anemias	hematopoietic
D3_ACQHAEMOLYTICANAEMIA	0.00118752	0.0355708	0.9733679225486178	-0.0685299	0.070905	499220	0.000688216	0.9940861792961976	285.8	Hemoglobinuria	hematopoietic
D3_AIHA_OTHER	-0.0813918	0.0513077	0.1126604722782754	-0.181953	0.0191694	498803	0.000501635	0.476776	283.1	Autoimmune hemolytic anemias	hematopoietic
D3_ACQHAEMOLYTICANAEMIANAS	0.0471328	0.057545	0.4127523149565694	-0.0656534	0.1599189778828614	498724	0.000387655	0.8002273238039487	283	Acquired hemolytic anemias	hematopoietic
D3_APLASTICANDOTHANAEMIA	0.00240799	0.0072357	0.7392910757274364	-0.0117737	0.0165897	499535	0.0266933	0.9383719818443776	284	Aplastic anemia	hematopoietic
D3_ACQPUREREDCLLAPLASIA	-0.0106196	0.0813979	0.8961985384217178	-0.170157	0.1489174007794824	478981	0.000247403	0.9789568242652116	284	Aplastic anemia	hematopoietic
D3_OTHERAPLASTICANAEMIA	-0.0406943	0.0522022	0.4356543681809981	-0.143009	0.06162	479201	0.000464952	0.8145818449587197	284	Aplastic anemia	hematopoietic
D3_ACUTEPOSTBLEEDANAEMIA	0.0215952	0.028041	0.4412223106354426	-0.0333641	0.0765545	480119	0.00223878	0.8189476835779618	285.1	Acute posthemorrhagic anemia	hematopoietic
D3_ANAEMIAINCHRONICDISEASE	0.0203403	0.0354825	0.566476	-0.0492041	0.0898848	479633	0.0017893	0.8932202233372121	285.2	Anemia of chronic disease	hematopoietic
D3_OTHERANAEMIA	0.00356419	0.00751818	0.6354458561435692	-0.0111712	0.0182996	497934	0.0257534	0.9165910590921196	285	Other anemias	hematopoietic
D3_SIDEROANAEMIAHERED	0.0640708	0.0884498	0.4688354274058776	-0.109288	0.2374292278798988	478956	0.000473206	0.8347700531534259	285.3	Sideroblastic anemia	hematopoietic
D3_SIDEROANASCND	-0.0436814	0.1001085740664718	0.6625899498731789	-0.239891	0.152528	478929	0.00031046	0.9198476249440384	285.3	Sideroblastic anemia	hematopoietic
D3_SIDEROANAMIEAOTHER	0.0454782	0.0874189	0.6029011138238993	-0.12586	0.2168160808691149	478960	0.000409542	0.903514	285.3	Sideroblastic anemia	hematopoietic
D3_ANAEMIANAS	0.00335393	0.00755568	0.6571182981801024	-0.0114549	0.0181628	497733	0.0255009	0.9189851887493344	285	Other anemias	hematopoietic
D3_COAGDEF_PURPUR_HAEMORRHAGIC	0.0107458	0.0113314	0.3429663960106385	-0.0114633	0.0329548	499535	0.00289538	0.7632394319402965	287	Purpura and other hemorrhagic conditions	hematopoietic
D3_COAGDEF	0.0107175	0.0341427	0.753594	-0.0562009	0.0776359	499535	0.00101409	0.9407779758925544	286.1	Congenital coagulation defects	hematopoietic
D3_DISSEINTRAVASCCOAG	0.0264061	0.0992777	0.7902531723111954	-0.168175	0.2209868416093228	491581	0.00023539	0.9566	286.6	Defibrination syndrome	hematopoietic
D3_COAGOTHER	-0.00196843	0.0192412	0.9185161715101294	-0.0396804	0.0357436	494243	0.00177904	0.988297	286.7	Other and unspecified coagulation defects	hematopoietic
D3_VONVILLEBRAND	0.0344528	0.0464714	0.4584652772808234	-0.0566295	0.1255351169823553	491951	0.000901987	0.8278522091005898	286.11	Von willebrand's disease	hematopoietic
D3_HEREDOTHCLOFACTORS	-0.000373414	0.0573012	0.9948004720796776	-0.112682	0.1119349274727342	491788	0.000355688	0.9984434232645996	286.12	Congenital deficiency of other clotting factors (including factor VII)	hematopoietic
D3_HAEMORRHAGCIRGUANTICO	0.0406395	0.051231	0.427626	-0.0597713	0.1410503459161022	491864	0.0010946	0.8081540202388424	286.5	Hemorrhagic disorder due to intrinsic circulating anticoagulants	hematopoietic
D3_COAGDEFNAS	-0.0252337	0.0239378	0.2918209549578522	-0.0721509	0.0216835	493263	0.00175448	0.7166113049420385	286.7	Other and unspecified coagulation defects	hematopoietic
D3_PURPURA_AND3_OTHER_HAEMORRHAGIC	0.0189449	0.0138877	0.1725218786355712	-0.00827458	0.0461644	496806	0.00197465	0.5816452303801117	287	Purpura and other hemorrhagic conditions	hematopoietic
D3_ALLERGPURPURA	0.0391222	0.0299285	0.1911484485168844	-0.0195365	0.0977809	492617	0.000380058	0.6023650251422606	287.2	Allergic purpura	hematopoietic
D3_QUALIPATELETDEF	0.0651212	0.0880546	0.4595698207936525	-0.107463	0.2377049958654586	491609	0.000259245	0.8281194160769961	287.4	Qualitative platelet defects	hematopoietic
D3_OTHNONTHROMBOCYTOPENPURPURA	0.1199380206148396	0.058517	0.0404008	0.00524682	0.2346292179896142	491774	0.000309188	0.2600572072021962	287	Purpura and other hemorrhagic conditions	hematopoietic
D3_ITP	-0.0126585	0.0309607	0.6826450006076816	-0.0733404	0.0480234	492540	0.000594243	0.9283866539743711	287.31	Primary thrombocytopenia	hematopoietic
D3_OTHPRIMTHROMBOCYTOPENIA	-0.057883	0.0894418	0.51753	-0.233186	0.1174197537279321	491605	0.000193648	0.8611637987722356	287.31	Primary thrombocytopenia	hematopoietic
D3_SCNDTHROMBOCYTOPENIA	0.0110236	0.0502362	0.8263116820254942	-0.0874377	0.1094847704914055	491880	0.000505366	0.9663331493551504	287.32	Secondary thrombocytopenia	hematopoietic
D3_THROMBOCYTOPENIANAS	0.00400263	0.0199509	0.8409924180864232	-0.0351004	0.0431056	494043	0.0018959	0.9705119517000762	287.3	Thrombocytopenia	hematopoietic
D3_HAEMORRHAGICNAS	0.0392734	0.0428951	0.3598938662866304	-0.0447995	0.123346	492029	0.000331102	0.77054	287	Purpura and other hemorrhagic conditions	hematopoietic
D3_BLOODOTHER	0.0094239	0.0106883	0.3779364476349056	-0.0115247	0.0303725	499535	0.00621876	0.7794451792296833	289.5	Diseases of spleen	hematopoietic
D3_AGRANULOCYTOSIS	0.00288497	0.0155908	0.8531954059705221	-0.0276725	0.0334424	494657	0.00370207	0.9722005866723348
D3_OTHERWHITECELL	0.0102191	0.022801	0.6540188623724297	-0.0344701	0.0549083	492388	0.00149482	0.918415	288	Diseases of white blood cells	hematopoietic
D3_EOSINOPHILIA	0.067475	0.0432147	0.1184318852497836	-0.0172243	0.1521743473563194	490970	0.000641739	0.4855273794089891	288.3	Eosinophilia	hematopoietic
D3_WHITEBLOODCELLNAS	-0.00264973	0.0268695	0.921444	-0.055313	0.0500136	491836	0.00116786	0.988297	288	Diseases of white blood cells	hematopoietic
D3_SPLEENDISEASE	0.0241111	0.0419011	0.5650006212478749	-0.0580135	0.1062357786937414	491004	0.000409839	0.8931942473892323	289.5	Diseases of spleen	hematopoietic
D3_HYPERSPLENISM	-0.107111	0.084662	0.2058155435522078	-0.273045	0.0588239	490567	0.000232313	0.6215064569874134	289.5	Diseases of spleen	hematopoietic
D3_INFARCTSPLEEN	0.0932766	0.0739022	0.2068906152237347	-0.0515691	0.2381222451608192	490611	0.000339497	0.6236830960640154	289.5	Diseases of spleen	hematopoietic
D3_SPLEENNAS	0.0502102	0.0867408	0.5626877670637629	-0.119799	0.2202190631393039	490560	0.000150493	0.8931942473892323	289.5	Diseases of spleen	hematopoietic
D3_OTHERBLOOD	0.00937467	0.0201783	0.6422240925911649	-0.0301741	0.0489234	492938	0.00243547	0.918415	289	Other diseases of blood and blood-forming organs	hematopoietic
D3_FAMIERYTHROCYTOCIS	-0.0965376	0.0757837	0.2027140393873583	-0.245071	0.0519957	490602	0.000265628	0.6176586090540831	289.9	Abnormality of red blood cells	hematopoietic
D3_SCNDPOLYCYTHAEMIA	-0.0194695	0.0355356	0.5837692574053255	-0.0891181	0.0501791	491232	0.00108699	0.8967531924490434	289.8	Polycythemia, secondary	hematopoietic
D3_BLOODNAS	0.0075685	0.0343306	0.8255134489517881	-0.0597183	0.0748553	491289	0.00125089	0.9663331493551504	289	Other diseases of blood and blood-forming organs	hematopoietic
D3_OTHDISLYMPHORETANDRETICULOHIST	0.150356	0.0946253	0.1120699783596425	-0.0351066	0.3358176642414122	490539	0.000253148	0.4754197515714474	288	Diseases of white blood cells	hematopoietic
D3_IMMUNEMECHANISM	0.00998024	0.01136	0.3796498249804863	-0.012285	0.0322455	499535	0.00385089	0.7803432529633128	279.1	Immunity deficiency	endocrine/metabolic
D3_IMMUNEMECHANISMOTHER	0.00268502	0.0308243	0.930586	-0.0577295	0.0630995	492588	0.0014381	0.989908	270.31	Polyclonal hypergammaglobulinemia	endocrine/metabolic
D3_IMMUNEMECHANISMNAS	0.00641878	0.0320444	0.841239	-0.0563871	0.0692246	492508	0.00142562	0.9705119517000762	279	Disorders involving the immune mechanism	endocrine/metabolic
DRUGADVERS_NEUTROPENIA	0.0107806	0.0200766	0.5912866521299674	-0.0285688	0.0501299	499535	0.00355483	0.9004845597532939
E4_OBESITY	0.0389089	0.00591571	4.7932689369590506e-11	0.0273143	0.0505035	499379	0.0148075	2.445956511164176e-09	278.1	Obesity	endocrine/metabolic
E4_OBESITYCAL	0.0366232	0.00695029	1.369422461765159e-07	0.0230009	0.0502455	490430	0.0130994	5.129506901994812e-06	278.1	Obesity	endocrine/metabolic
E4_OBESITYDRUG	0.0756918	0.0567867	0.1825596502471674	-0.035608	0.186992	468368	0.000527803	0.5960859374489388	278.1	Obesity	endocrine/metabolic
E4_OBESITYXTRMALV	0.042183	0.0268675	0.1164059458647058	-0.0104763	0.0948424	469467	0.00228982	0.4829905196246004	513.3	Hypoventilation	respiratory
E4_OBESITYNAS	0.0470072	0.00817869	9.056430848019992e-09	0.0309772	0.0630371	483938	0.0101443	4.0364168374529613e-07	278.1	Obesity	endocrine/metabolic
E4_DIABETES	0.0284681	0.00383893	1.210493310132727e-13	0.0209439	0.0359923	499535	0.1079194689538038	7.223977872842936e-12	250.2	Type 2 diabetes	endocrine/metabolic
E4_DM1	0.0131004	0.009808	0.1816508663132099	-0.00612289	0.0323238	415740	0.0551429	0.5949258086529329	250.1	Type 1 diabetes	endocrine/metabolic
E4_DM1_STRICT	-0.00750182	0.0162861	0.645067	-0.0394221	0.0244184	408714	0.0365926	0.918415	250.1	Type 1 diabetes	endocrine/metabolic
E4_DM2	0.0314377	0.00394086	1.494721586504181e-15	0.0237138	0.0391617	493773	0.1100224368891155	1.0525829412162444e-13	250.2	Type 2 diabetes	endocrine/metabolic
E4_DM2_STRICT	0.0318702	0.00408589	6.187608940994379e-15	0.023862	0.0398784	486747	0.1051291893676514	4.189725207931002e-13	250.2	Type 2 diabetes	endocrine/metabolic
E4_ENDONUTRMET	0.0186072	0.00307558	1.4485646300710471e-09	0.0125792	0.0246352	499535	0.1206751956091052	6.892427111459672e-08	250.2	Type 2 diabetes	endocrine/metabolic
E4_THYROID	0.000641176	0.00411892	0.8762961007963501	-0.00743175	0.0087141	499535	0.0688245	0.9748511188491288	244.5	Congenital hypothyroidism	endocrine/metabolic
E4_CONGEIOD	-0.021984	0.030374	0.4692038467791893	-0.081516	0.0375481	424623	0.00235215	0.8347700531534259	244.5	Congenital hypothyroidism	endocrine/metabolic
E4_HYTHYSUBS	0.0045187	0.0525578	0.9314856936893142	-0.0984927	0.1075300607659344	423889	0.000713176	0.9902660409058198	244.1	Secondary hypothyroidism	endocrine/metabolic
E4_HYTHYPOSTINF	-0.0394656	0.0714158	0.5805254517718081	-0.179438	0.1005067721670462	423721	0.00065149	0.8960472575363202	244.2	Acquired hypothyroidism	endocrine/metabolic
E4_HYTHYNAS	-0.000982797	0.00441855	0.8239827260341873	-0.00964299	0.0076774	487509	0.0625227	0.9663331493551504	244.4	Hypothyroidism NOS	endocrine/metabolic
E4_HYTHY_AI_STRICT	-0.000609385	0.00479569	0.8988854249967585	-0.0100088	0.00878999	416694	0.066432	0.9810835652242984	244.4	Hypothyroidism NOS	endocrine/metabolic
E4_HYTHY_AI_EXCL	0.00922894	0.00838195	0.2708754265480335	-0.00719939	0.0256573	499535	0.0085879	0.6901247300113068	242	Thyrotoxicosis with or without goiter	endocrine/metabolic
E4_HYTHY_AI_STRICT_PURCH	-0.0031946	0.00472652	0.4991111642757951	-0.0124584	0.0060692	490320	0.0524832	0.8526785101480227	244.4	Hypothyroidism NOS	endocrine/metabolic
E4_HYTHY_AI_DX	-0.135311	0.087742	0.1230369702102091	-0.307282	0.0366598	498980	0.000462128	0.4964643857402375
E4_GRAVES_STRICT	0.0248143	0.0161261	0.1238623072333834	-0.00679235	0.0564209	499535	0.00458906	0.4973371808067549	242.1	Graves' disease	endocrine/metabolic
GRAVES_OPHT	0.0183443	0.0344447	0.5943304715411135	-0.0491662	0.0858547	499535	0.00118285	0.9019989613345952	242.1	Graves' disease	endocrine/metabolic
AMIODARONE	0.0440643	0.0168894	0.00908096	0.0109617	0.077167	499535	0.00804509	0.0951675
GRAVES_COND	0.00571144	0.0108932	0.60006	-0.0156388	0.0270617	499535	0.00794513	0.903514
E4_NONTOXIC_THYROID	0.00410105	0.00911257	0.6526791861246861	-0.0137593	0.0219614	499535	0.0187282	0.918415	240	Simple and unspecified goiter	endocrine/metabolic
E4_THYROID_CTRL_EXCLUSION	0.00935416	0.00324934	0.0039921	0.00298557	0.0157228	499535	0.0648666	0.0516771	341	Other demyelinating diseases of central nervous system	neurological
E4_GOITREDIFF	0.0262776	0.0298173	0.3781631113775311	-0.0321633	0.0847184	424665	0.00261472	0.7794451792296833	240	Simple and unspecified goiter	endocrine/metabolic
E4_GOITRENOD	-0.013576	0.0192176	0.4799152209187693	-0.0512418	0.0240897	426296	0.00487244	0.8389124243411292	241.1	Nontoxic uninodular goiter	endocrine/metabolic
E4_GOITREMULTINOD	0.0133964	0.0112911	0.2354408887543529	-0.00873371	0.0355266	431818	0.0197767	0.6549422592074312	241.2	Nontoxic multinodular goiter	endocrine/metabolic
E4_GOITRENAS	0.00795378	0.0180832	0.66005	-0.0274886	0.0433961	426667	0.00686805	0.9189851887493344	241	Nontoxic nodular goiter	endocrine/metabolic
E4_THYTOXGOITDIF	0.027935	0.0131572	0.0337391	0.00214741	0.0537225	429516	0.0088917	0.2284524402385935	242.1	Graves' disease	endocrine/metabolic
AUTOIMMUNE_HYPERTHYROIDISM	0.0379866	0.0204103	0.0627228	-0.00201679	0.0779899	372483	0.0046398	0.3445351993116411	242	Thyrotoxicosis with or without goiter	endocrine/metabolic
E4_GRAVES_OPHT_STRICT	0.00654019	0.0367578	0.8587807540451967	-0.0655039	0.0785842	499535	0.00104605	0.9722005866723348
E4_THYTOXNOD	-0.0697305	0.0580795	0.2299044760276656	-0.183564	0.0441032	488847	0.000486118	0.6460444214632168	242	Thyrotoxicosis with or without goiter	endocrine/metabolic
E4_THYTOXGOITMULT	0.00861777	0.0218502	0.6932842859731723	-0.0342079	0.0514434	490688	0.00410761	0.9334166762411232	242.2	Toxic multinodular goiter	endocrine/metabolic
E4_THYTOXFAC	0.2457092962580782	0.0973749	0.0116248	0.0548581	0.4365605093284839	488653	0.000386066	0.113639	242	Thyrotoxicosis with or without goiter	endocrine/metabolic
E4_THYTOXNAS	0.0227454	0.0109872	0.0384365	0.00121085	0.04428	432176	0.0103428	0.2514162404959227	242	Thyrotoxicosis with or without goiter	endocrine/metabolic
E4_THYROIDITACU	0.00302917	0.0845437	0.9714182397929174	-0.162673	0.1687317179019299	423664	0.000308166	0.9940861792961976	245.1	Thyroiditis, acute and subacute	endocrine/metabolic
E4_THYROIDITSUBAC	0.0176393	0.0277642	0.5252173186591993	-0.0367776	0.0720561	424847	0.00196287	0.8639144950324374	245.1	Thyroiditis, acute and subacute	endocrine/metabolic
E4_THYROIDITCHRON	0.0400805	0.0847157	0.6361293235785159	-0.125959	0.2061202847848869	423663	0.000560371	0.9165910590921196	245.2	Chronic thyroiditis	endocrine/metabolic
E4_THYROIDITAUTOIM	-0.0170585	0.0385169	0.6578498453919557	-0.0925502	0.0584332	424210	0.00137613	0.9189851887493344	245.21	Chronic lymphocytic thyroiditis	endocrine/metabolic
E4_THYROIDITNAS	-0.0187523	0.0427629	0.6610108628093629	-0.102566	0.0650614	424078	0.00090372	0.9196713350224296	245	Thyroiditis	endocrine/metabolic
E4_THYROIDNASOTH	-0.0574162	0.0477518	0.2292135663974654	-0.151008	0.0361757	423967	0.000911939	0.6456487738283808	246	Other disorders of thyroid	endocrine/metabolic
E4_GLUCOPANCREAS	0.000932365	0.0174702	0.957438	-0.0333086	0.0351733	499535	0.00477636	0.9940861792961976	251.1	Hypoglycemia	endocrine/metabolic
E4_HYPOCOMA	-0.0964493	0.0845932	0.2542220910664249	-0.262249	0.0693503	496301	0.000721367	0.6735259463091664	251.1	Hypoglycemia	endocrine/metabolic
E4_HYPODRUG	0.0205141	0.0421719	0.6266544569921387	-0.0621412	0.1031694858382861	496730	0.00155339	0.9126210982345168	251.1	Hypoglycemia	endocrine/metabolic
E4_HYPOGLYC	-0.0102221	0.0196977	0.6037970296531574	-0.0488288	0.0283847	498806	0.00353097	0.903514	251.1	Hypoglycemia	endocrine/metabolic
E4_PANCSECNAS	0.071313	0.0638287	0.2638845945959381	-0.0537889	0.1964150174434809	496408	0.000351799	0.6816857355629481	251	Other disorders of pancreatic internal secretion	endocrine/metabolic
E4_ENDOGLAND	-0.00620174	0.00710091	0.3824602297753607	-0.0201193	0.00771579	499535	0.00768649	0.7803432529633128	259	Other endocrine disorders	endocrine/metabolic
E4_PARATHYRO	-0.00566077	0.0110501	0.6084549209399637	-0.0273187	0.0159971	486922	0.0157841	0.904264	252.1	Hyperparathyroidism	endocrine/metabolic
E4_HYPOPARA	-0.0332966	0.0286283	0.2448034246099919	-0.0894071	0.0228139	479573	0.00225279	0.6656006625882483	252.2	Hypoparathyroidism	endocrine/metabolic
E4_HYPERPARA	-0.00254705	0.0117828	0.8288570550089203	-0.0256408	0.0205467	485861	0.0146237	0.9663331493551504	252.1	Hyperparathyroidism	endocrine/metabolic
E4_PARANAS	0.0496922	0.0657769	0.4499688593598812	-0.079228	0.1786125133301166	478563	0.000738793	0.8254189968760567	252	Disorders of parathyroid gland	endocrine/metabolic
E4_HYPERPIT	0.022006	0.0231647	0.3421224267853084	-0.023396	0.067408	480241	0.00217832	0.7624037914798063	253.1	Pituitary hyperfunction	endocrine/metabolic
E4_ACROMEG	-0.00792881	0.065998	0.9043744816938788	-0.137282	0.1214248319822178	478563	0.000346083	0.9832525221250358	253.11	Acromegaly and gigantism	endocrine/metabolic
E4_HYPERPRO	0.0297075	0.027774	0.2847931869896711	-0.0247286	0.0841435	479659	0.00220968	0.7081615899651357	253.1	Pituitary hyperfunction	endocrine/metabolic
E4_ANTIDIU	0.1658855092162345	0.0781113	0.0336946	0.0127902	0.3189807758604308	478495	0.000361356	0.2284524402385935	253.7	Other disorders of neurohypophysis	endocrine/metabolic
E4_PRECOXCENTPUB	-0.0436074	0.0684753	0.5242327820859672	-0.177817	0.0906017	478548	0.000797104	0.8639144950324374	253.1	Pituitary hyperfunction	endocrine/metabolic
E4_HYPOPIT	0.00495023	0.019676	0.8013603299320803	-0.0336141	0.0435146	480991	0.0037353	0.9614642713424694	253.2	Pituitary hypofunction	endocrine/metabolic
E4_DIABINSIPIDUS	0.0171936	0.0568828	0.762451	-0.0942947	0.1286819462771558	478644	0.000475568	0.9474838892892524	253.3	Diabetes insipidus	endocrine/metabolic
E4_PITUDISNAS	0.0851022	0.0701082	0.2247978212358399	-0.0523074	0.2225116913716258	478536	0.000316794	0.6414206876591511	253	Disorders of the pituitary gland and its hypothalamic control	endocrine/metabolic
E4_CUSHING	-0.0465647	0.0510533	0.3617265918377268	-0.146627	0.053498	478719	0.000495968	0.7713809498401689	255.11	Cushing's syndrome	endocrine/metabolic
E4_ADRENOGEN	0.1752103932926443	0.081255	0.03106	0.0159535	0.3344672893457963	478483	0.000261799	0.21742	255.3	Adrenogenital disorders	endocrine/metabolic
E4_HYPERALDO	-0.0134324	0.0330853	0.6847484162174059	-0.0782784	0.0514136	479259	0.000997889	0.9286478110017328	255.12	Hyperaldosteronism	endocrine/metabolic
E4_ADRENAL	-0.0294794	0.0250096	0.2385091119591047	-0.0784974	0.0195386	479964	0.00145771	0.6577944713577316	255.21	Glucocorticoid deficiency	endocrine/metabolic
E4_ADREACT	0.0954906	0.0704597	0.1753377102888509	-0.0426079	0.2335890441156184	478536	0.00095009	0.5857513551519237	255.1	Adrenal hyperfunction	endocrine/metabolic
E4_ADDISON	-0.0319631	0.0283958	0.260324	-0.0876179	0.0236917	479596	0.0013773	0.6778500030241803	255.21	Glucocorticoid deficiency	endocrine/metabolic
E4_ADREMEDHYPER	-0.220845	0.1007655081548803	0.028403	-0.418342	-0.0233485	478429	0.000282157	0.2074830192124895	255.13	Medulloadrenal hyperfunction	endocrine/metabolic
E4_ADRENAS	0.1342209273351108	0.0778358	0.0846335	-0.0183344	0.2867762131414826	478496	0.000300321	0.402695	255	Disorders of adrenal glands	endocrine/metabolic
E4_OVARDYS	0.00822363	0.0185305	0.6571956187562694	-0.0280955	0.0445428	270383	0.00697735	0.9189851887493344	256	Ovarian dysfunction	endocrine/metabolic
E4_PCOS	0.00976746	0.0217434	0.653277	-0.0328489	0.0523838	269552	0.00759976	0.918415	256.4	Polycystic ovaries	endocrine/metabolic
E4_PCOS_BROAD_EXCLUSIONS	0.0122181	0.0120295	0.3097841583165254	-0.0113594	0.0357956	499535	0.00365933	0.7310992915228279	255.11	Cushing's syndrome	endocrine/metabolic
E4_PCOS_CONSORTIUM_EXCLUSIONS	-0.00979394	0.00467362	0.0361195	-0.0189541	-0.000633818	499535	0.1094970731930088	0.2404094553019948	255.11	Cushing's syndrome	endocrine/metabolic
E4_PCOS_BROAD	-0.00985171	0.014859	0.5073230458732814	-0.0389749	0.0192714	277332	0.0136126	0.8552875176468937	256.4	Polycystic ovaries	endocrine/metabolic
E4_PCOS_CONCORTIUM	0.002014	0.00535413	0.7067992435086589	-0.0084799	0.0125079	281558	0.0184594	0.934487	626.11	Absent or infrequent menstruation	genitourinary
E4_OVARFAIL	0.0621219	0.0395054	0.1158364302333063	-0.0153072	0.1395509984802634	267994	0.000852311	0.4829905196246004	627.5	Premature menopause and other ovarian failure	genitourinary
E4_OVARDYSNAS	-0.128898	0.0710673	0.0697163	-0.268187	0.0103911	267541	0.000384153	0.3663748727923914	256	Ovarian dysfunction	endocrine/metabolic
E4_TESTIDYS	4037518946745.657	146691.70956743427	0	4037518659235.1895	4037519234256.125	212250		0	257	Testicular dysfunction	endocrine/metabolic
E4_TESTICHYPO	32437159952261.477	146734.44388815056	0	32437159664667.246	3.24372e+13	212097		0	257.1	Testicular hypofunction	endocrine/metabolic
E4_TESTICDYSNAS	41722743134227.95	147056.56445947685	0	41722742846002.38	41722743422453.52	211136		0	257	Testicular dysfunction	endocrine/metabolic
E4_DISPUB	-0.1371	0.0422911	0.00118769	-0.219989	-0.054211	478913	0.00353791	0.0195415	259.3	Delay in sexual development and puberty NEC	endocrine/metabolic
E4_DISPUB_ALL	-0.119942	0.0401364	0.0028048	-0.198608	-0.0412761	499535	0.0036532	0.0396614	259.3	Delay in sexual development and puberty NEC	endocrine/metabolic
E4_DELPUB	-0.216579	0.0580359	0.00019011	-0.330327	-0.102831	478639	0.00223129	0.00382501	259.3	Delay in sexual development and puberty NEC	endocrine/metabolic
E4_PREPUB	-0.0683094	0.0771081	0.3756764146310273	-0.219439	0.0828198	478504	0.00135987	0.7794451792296833
E4_PUBDISNAS	0.0133572	0.0865558	0.8773579261073008	-0.156289	0.1830034432767096	478467	0.000799955	0.9748511188491288	259	Other endocrine disorders	endocrine/metabolic
E4_ENDODIS	-0.0736893	0.0225036	0.0010583	-0.117796	-0.029583	480384	0.00579542	0.0177441	259	Other endocrine disorders	endocrine/metabolic
E4_CARCISDR	-0.0209795	0.0576804	0.7160677538370075	-0.134031	0.0920721	478634	0.000842508	0.934487	259.2	Carcinoid syndrome	endocrine/metabolic
E4_SHORT	-0.200916	0.0363464	3.2427634590792616e-08	-0.272153	-0.129678	479158	0.00802928	1.3432670752256566e-06	259	Other endocrine disorders	endocrine/metabolic
E4_TALL	0.2110643276839914	0.0752478	0.00503285	0.0635813	0.3585473134068665	478514	0.00168248	0.0623968	253.11	Acromegaly and gigantism	endocrine/metabolic
E4_ENDODISNAS	-0.0268576	0.0377063	0.4762892350247156	-0.100761	0.0470454	479050	0.00287679	0.8367578949962579	259	Other endocrine disorders	endocrine/metabolic
E4_MALNUTRITION	-0.0685088	0.0392107	0.0806033	-0.14536	0.00834278	499535	0.000563459	0.3925148165014115	260	Protein-calorie malnutrition	endocrine/metabolic
E4_PROTMALMODMILD	-0.108915	0.062331	0.0805725	-0.231082	0.0132509	499135	0.000379585	0.3925148165014115	260	Protein-calorie malnutrition	endocrine/metabolic
E4_PROTMALNAS	0.00943064	0.0771474	0.9027074101476518	-0.141775	0.1606367076419612	499043	0.000397897	0.9832525221250358	260	Protein-calorie malnutrition	endocrine/metabolic
E4_NUTRIDEF	0.0292016	0.00577379	4.245379464332501e-07	0.0178852	0.040518	499535	0.0153193	1.47999812811037e-05	261.1	Vitamin A deficiency	endocrine/metabolic
E4_VIT_DEF	-0.0077981	0.0239239	0.7444584871654153	-0.054688	0.0390918	468126	0.00103113	0.938839	261.2	Vitamin B-complex deficiencies	endocrine/metabolic
E4_VIT_A_DEF	0.0533992	0.0796182	0.5024177715204745	-0.10265	0.2094480511518195	466504	0.000288514	0.8537707401175632	261.1	Vitamin A deficiency	endocrine/metabolic
E4_THIA_DEF	-0.0851766	0.0743791	0.2521394136246307	-0.230957	0.0606038	466528	0.000367426	0.6707822691966121	261.2	Vitamin B-complex deficiencies	endocrine/metabolic
E4_VIT_B_DEF	-0.00238856	0.0364899	0.9478092249437424	-0.0739074	0.0691302	467106	0.00102055	0.9940861792961976	261.2	Vitamin B-complex deficiencies	endocrine/metabolic
E4_VIT_D_DEF	-0.0389782	0.0408228	0.3396707872931186	-0.118989	0.0410329	466957	0.000648615	0.7603183992746794	261.4	Vitamin D deficiency	endocrine/metabolic
E4_FE_DEF	-0.0122194	0.0361711	0.735498	-0.0831133	0.0586746	467131	0.00240016	0.9381672501419026	262	Mineral deficiency NEC	endocrine/metabolic
E4_NUTRI_DEF_NAS	-0.0169624	0.0627795	0.7870141877053322	-0.140008	0.1060831985027231	466602	0.000270895	0.9550260483512644	263	Other nutritional deficiency	endocrine/metabolic
E4_OBESITY_HYPER	0.0388372	0.00590182	4.6872683609080686e-11	0.0272698	0.0504045	499535	0.0148105	2.427039985111369e-09	278	Overweight, obesity and other hyperalimentation	endocrine/metabolic
E4_LOCALADIP	0.0554904	0.076821	0.4700892510131096	-0.0950759	0.2060567189366769	468068	0.000308585	0.8347700531534259	278.3	Localized adiposity	endocrine/metabolic
E4_HYPERALI	0.0896867	0.0973422	0.3568651343177278	-0.1011	0.280474	468003	0.000277294	0.7685150690719998	278	Overweight, obesity and other hyperalimentation	endocrine/metabolic
E4_METABOLIA	0.0184143	0.00405573	5.616967450760638e-06	0.0104652	0.0263634	499535	0.0837475	0.000158219	271.9	Other disorders of carbohydrate transport and metabolism	endocrine/metabolic
E4_AROMAMINO	0.0230091	0.0958832	0.8103533179478398	-0.164919	0.2109367460597098	419537	0.000303725	0.9637242011403004	270.1	Disturbances of amino-acid transport	endocrine/metabolic
E4_AMINO	0.0385632	0.0791853	0.6262590435453694	-0.116637	0.1937634506287297	419589	0.000303111	0.9126210982345168	270.2	Disorders of amino-acid metabolism	endocrine/metabolic
E4_LACTOSEINT	-0.0368441	0.0296933	0.2146721937603953	-0.0950419	0.0213538	420584	0.000683854	0.6324658460918166	271.3	Intestinal disaccharidase deficiencies and disaccharide malabsorption	endocrine/metabolic
E4_LACTONAS	-0.0437783	0.0316161	0.1661485777611698	-0.105745	0.018188	420447	0.000626598	0.5732365456302836	271.3	Intestinal disaccharidase deficiencies and disaccharide malabsorption	endocrine/metabolic
E4_CARBO	-0.137604	0.0781071	0.078113	-0.290692	0.0154826	419594	0.000233252	0.3902585148068687	271.9	Other disorders of carbohydrate transport and metabolism	endocrine/metabolic
E4_CARBONAS	-0.20212	0.0936959	0.0309911	-0.38576	-0.018479	419543	0.00021774	0.2173699207817098	271.9	Other disorders of carbohydrate transport and metabolism	endocrine/metabolic
E4_SPHINGOLIP	-0.0147672	0.0908177	0.8708310096511095	-0.192767	0.1632322541082169	419550	0.000316016	0.9742079889952064	331	Other cerebral degenerations	neurological
E4_LIPOPROT	0.0249309	0.00463141	7.32475553224938e-08	0.0158536	0.0340083	478718	0.0855105	2.83411694824726e-06	272.1	Hyperlipidemia	endocrine/metabolic
E4_HYPERCHOL	0.0269729	0.00529967	3.589364468687286e-07	0.0165857	0.03736	462364	0.0681803	1.2765810398230236e-05	272.11	Hypercholesterolemia	endocrine/metabolic
E4_FH	0.0244483	0.0126671	0.0535984	-0.000378692	0.0492753	425965	0.0153379	0.3145332172979607
E4_FH_IHD	0.0382754	0.0175688	0.0293611	0.00384124	0.0727095	419442	0.0192999	0.2117891436657009
E4_HYPERGLYCER	0.0476705	0.0359147	0.184401	-0.0227211	0.1180620031451487	420215	0.00133659	0.5989640958759476	272.12	Hyperglyceridemia	endocrine/metabolic
E4_HYPERLIPMIX	0.019953	0.0261311	0.4451220326706615	-0.031263	0.071169	420921	0.00330583	0.8218271328513598	272.13	Mixed hyperlipidemia	endocrine/metabolic
E4_HYPERLIPNAS	0.0173596	0.00793532	0.0286962	0.00180664	0.0329125	437016	0.0379951	0.2087588188131423	272.1	Hyperlipidemia	endocrine/metabolic
E4_LIPOPROTNAS	0.0277104	0.0138378	0.0452286	0.000588915	0.0548319	424888	0.0139884	0.2793855405762034	272.9	Unspecified disorder of lipoid metabolism	endocrine/metabolic
E4_PURINEPYRI	0.0673828	0.0732786	0.3578117631035871	-0.0762406	0.2110061837507441	419616	0.000561999	0.7696332688783567	277.2	Other disorders of purine and pyrimidine metabolism	endocrine/metabolic
E4_HYPERURI	0.0451464	0.0803572	0.5742382531915603	-0.112351	0.2026436689416729	419584	0.000534994	0.8954177621690211	790.6	Other abnormal blood chemistry	symptoms
E4_PORBILIR	0.0396181	0.0501345	0.4293900239091058	-0.0586437	0.1378798774669205	419832	0.000409123	0.8092451718306304	277.4	Disorders of bilirubin excretion	endocrine/metabolic
E4_GILBERT	-0.0116174	0.062706	0.8530193425818481	-0.134519	0.1112840745311321	419686	0.000325651	0.9722005866723348	277.4	Disorders of bilirubin excretion	endocrine/metabolic
E4_MINERAL_MET	0.0152275	0.0182184	0.4032498179151751	-0.0204799	0.050935	422517	0.00329179	0.796769	275	Disorders of mineral metabolism	endocrine/metabolic
E4_IRON_MET	0.0486047	0.0461752	0.2925177152275072	-0.041897	0.1391064217070069	419904	0.000662272	0.7166113049420385	275.1	Disorders of iron metabolism	hematopoietic
E4_PHOS_MET	-0.038683	0.0795998	0.6269896156288828	-0.194696	0.1173296905729672	419588	0.000335602	0.9126210982345168	275.53	Disorders of phosphorus metabolism	endocrine/metabolic
E4_MG_MET	0.168449	0.0665143	0.0113244	0.0380837	0.298815	419657	0.000739456	0.1114823592368837	275.3	Disorders of magnesium metabolism	endocrine/metabolic
E4_CA_MET	-0.000210247	0.0211385	0.992064	-0.0416409	0.0412204	421716	0.00287566	0.9980409044146776	275.5	Disorders of calcium/phosphorus metabolism	endocrine/metabolic
E4_AMYLOIDOSIS	0.017493	0.0377723	0.6432812248103208	-0.0565394	0.0915254	420139	0.00179286	0.918415	270.33	Amyloidosis	endocrine/metabolic
E4_AMYL_SCNDSYST	-0.00129633	0.0991449	0.9895678693255856	-0.195617	0.1930241480009803	419530	0.000408362	0.9980409044146776	270.33	Amyloidosis	endocrine/metabolic
E4_AMYL_ORGAN	0.1354621915159716	0.087239	0.1204780296660742	-0.0355232	0.3064475736963469	419560	0.000670643	0.4898419658825027	270.33	Amyloidosis	endocrine/metabolic
E4_AMYLNAS	-0.00380805	0.0421067	0.9279390427548164	-0.0863357	0.0787196	420000	0.00152559	0.98896	270.33	Amyloidosis	endocrine/metabolic
E4_VOLUME	-0.0185343	0.0167085	0.2673139926577557	-0.0512824	0.0142139	423112	0.00708127	0.6852217475004821	276.5	Hypovolemia	endocrine/metabolic
E4_FLUIDELECTRO	0.00382106	0.0089136	0.6681577107752648	-0.0136493	0.0212914	432905	0.0236879	0.9222509475720628	276.1	Electrolyte imbalance	endocrine/metabolic
E4_HYPEROSMHNAT	0.0320314	0.0475616	0.5006470642600662	-0.0611876	0.1252503165429101	419875	0.00148393	0.8532324846368311	276.11	Hyperosmolality and/or hypernatremia	endocrine/metabolic
E4_HYPOOSMNAT	-0.0118728	0.0121604	0.3288880907976254	-0.0357067	0.011961	426507	0.0154762	0.750383	276.12	Hyposmolality and/or hyponatremia	endocrine/metabolic
E4_ACIDOSIS	-0.0317578	0.0390113	0.4156069496108425	-0.108219	0.044703	420096	0.00152915	0.8013976284664713	276.41	Acidosis	endocrine/metabolic
E4_HYPERKALAEMIA	0.0434855	0.0225392	0.0536901	-0.0006905	0.0876615	421439	0.00569022	0.3145471363223613	276.13	Hyperpotassemia	endocrine/metabolic
E4_HYPOKALAEMIA	0.00765991	0.0149374	0.6080895875806842	-0.0216168	0.0369366	424048	0.00634092	0.904264	276.14	Hypopotassemia	endocrine/metabolic
E4_FLUIDELECTRONAS	-0.00609147	0.0574099	0.915499	-0.118613	0.1064298904412487	419734	0.000704505	0.988297	276.1	Electrolyte imbalance	endocrine/metabolic
E4_METABO	-0.00572919	0.0137726	0.6774210299185471	-0.0327229	0.0212646	424900	0.00655072	0.9269900210538996	277	Other disorders of metabolism	endocrine/metabolic
E4_PLASMAPROT	-0.0733154	0.0648296	0.2580994892160034	-0.200379	0.0537482	419669	0.000425666	0.6776795686275527	277	Other disorders of metabolism	endocrine/metabolic
E4_METABONAS	-0.0155285	0.1001361859420946	0.8767632352071202	-0.211792	0.1807348316151165	419529	0.000334537	0.9748511188491288	277	Other disorders of metabolism	endocrine/metabolic
E4_ENDOMETPOSTOP	-0.00498995	0.0143875	0.7287225727410408	-0.033189	0.0232091	424438	0.00672582	0.9353764900551094	258	Iatrogenic endocrine disorders	endocrine/metabolic
VIT_DEF	-0.0077981	0.0239239	0.7444584871654153	-0.054688	0.0390918	468126	0.00103113	0.938839	261.2	Vitamin B-complex deficiencies	endocrine/metabolic
HYPOTHY_REIMB	0.00902342	0.0103069	0.3813169418100245	-0.0111778	0.0292246	128035	0.2235169409552956	0.7803432529633128
HYPOTHY_PURCHASE	0.00199479	0.00625019	0.7496073997259485	-0.0102554	0.0142449	175185	0.3228174566624362	0.9406824356104736	1009
E4_HYPERPRO_ADVERSE	0.00443739	0.0720122	0.9508655357517924	-0.136704	0.1455787366578113	499535	0.000373693	0.9940861792961976	253.1	Pituitary hyperfunction	endocrine/metabolic
DRUGADVERS_ADRENOCORTICAL_INSUFFICIENCY	-0.0228993	0.0418981	0.5846887226033639	-0.105018	0.0592193	499535	0.00101453	0.8973120262311725	255.21	Glucocorticoid deficiency	endocrine/metabolic
F5_VASCDEM	0.00617914	0.0172157	0.7196520150265316	-0.0275631	0.0399214	478605	0.0201844	0.934487	290.16	Vascular dementia	mental disorders
F5_ALCOHOL	-0.00023029	0.00648249	0.9716611326682044	-0.0129357	0.0124752	494456	0.0307564	0.9940861792961976	317	Alcohol-related disorders	mental disorders
F5_ALCOHOLAC	-0.00584532	0.00942409	0.5350913499908115	-0.0243162	0.0126256	479717	0.0153186	0.8710403262829665	317	Alcohol-related disorders	mental disorders
F5_ALCOHOL_DEPENDENCE	0.00132518	0.0093319	0.8870754222830936	-0.016965	0.0196154	480277	0.0254963	0.9782	317	Alcohol-related disorders	mental disorders
F5_DEPRESSIO	-0.00385014	0.00455857	0.3983376693951226	-0.0127848	0.00508449	493357	0.0467764	0.7932957771155129	296.22	Major depressive disorder	mental disorders
F5_SCHIZO	-0.00990785	0.010207	0.3317038346854405	-0.0299133	0.0100976	499535	0.0856317	0.7537621670398744	295.1	Schizophrenia	mental disorders
F5_SCHZPHR	-0.00150633	0.0167441	0.9283173097313336	-0.0343241	0.0313114	491214	0.0746473	0.98896	295.1	Schizophrenia	mental disorders
F5_SCHIZOTYP	-0.037342	0.0361674	0.3018490391112094	-0.108229	0.0335448	484897	0.00942307	0.7230003174901826	301.1	Schizoid personality disorder	mental disorders
F5_DELUSIO	-0.0130835	0.0200004	0.5130055845745255	-0.0522836	0.0261165	486932	0.0160953	0.8585041175317987	295.2	Paranoid disorders	mental disorders
F5_PSYTRANS	-0.0170505	0.016709	0.307521	-0.0497995	0.0156985	488992	0.0343929	0.7301178056297405	291.1	Transient mental disorders due to conditions classified elsewhere	mental disorders
F5_SCHIZOAFF	-0.000313926	0.0227053	0.9889687340754348	-0.0448156	0.0441877	487084	0.0353597	0.9980409044146776	295.1	Schizophrenia	mental disorders
F5_PSYCHOTH	-0.0187616	0.0133672	0.1604503162268258	-0.0449608	0.00743756	492958	0.0627667	0.5638179275794947	295.3	Psychosis	mental disorders
F5_PHOBANX	-0.00429168	0.0130848	0.7429192790176704	-0.0299374	0.021354	449904	0.0158412	0.9387060897955856	300.13	Phobia	mental disorders
F5_AGORAPHOBIA	0.0212038	0.0283343	0.4542520949532892	-0.0343303	0.0767379	444948	0.00433869	0.8273027395447706	300.12	Agorophobia, social phobia, and panic disorder	mental disorders
F5_SOCPHOB	-0.000605311	0.0167575	0.9711851716796386	-0.0334493	0.0322387	447412	0.0107796	0.9940861792961976	300.12	Agorophobia, social phobia, and panic disorder	mental disorders
F5_GAD	-0.00923663	0.0122191	0.4496972402098901	-0.0331856	0.0147123	450806	0.0151277	0.8254189968760567	300.11	Generalized anxiety disorder	mental disorders
F5_PANIC	-0.00616072	0.0123915	0.6190663080750629	-0.0304476	0.0181261	450564	0.0136369	0.9086485345285964	300.12	Agorophobia, social phobia, and panic disorder	mental disorders
F5_ANXIETY	-0.00783979	0.00683096	0.251099	-0.0212282	0.00554865	468281	0.0411029	0.6707822691966121	300.1	Anxiety disorder	mental disorders
F5_OCD	-0.00160626	0.0194609	0.934219	-0.0397489	0.0365364	446471	0.0108242	0.9913758327867472	300.3	Obsessive-compulsive disorders	mental disorders
F5_DEMENTIA_U	-0.00902862	0.0142796	0.5272079769231534	-0.0370161	0.0189589	499535	0.027819	0.8639144950324374	290.1	Dementias	mental disorders
F5_SLEEP	-0.0190839	0.0104573	0.0680114	-0.0395798	0.00141208	493676	0.00558529	0.3611888418442079	327	Sleep disorders	neurological
F5_INSOMNIA	-0.0189977	0.0123946	0.1253395457411635	-0.0432906	0.00529525	496731	0.00458605	0.4973371808067549	327.41	Organic or persistent insomnia	neurological
F5_HYPERSOMNIA	0.0224737	0.0448996	0.6167007592493231	-0.0655279	0.110475	490469	0.000487314	0.9070893052998696	327.1	Hypersomnia	neurological
F5_SLEEPWAKE	-0.0210741	0.0402384	0.6004651381820298	-0.09994	0.0577917	490595	0.000814384	0.903514	327.6	Circadian rhythm sleep disorder	neurological
F5_SLEEP_NOS	-0.0044188	0.0286583	0.8774606194102312	-0.0605881	0.0517505	491211	0.00142173	0.9748511188491288	327	Sleep disorders	neurological
RX_N05C	-0.00114482	0.00390814	0.7695742108021579	-0.00880463	0.00651499	499535	0.065191	0.950232
F5_ALLANXIOUS	-0.00838862	0.00576223	0.1454494251553139	-0.0196824	0.00290514	479507	0.0532317	0.5382818825101818	300.3	Obsessive-compulsive disorders	mental disorders
F5_PTSD	0.00992194	0.0175201	0.5711773154932438	-0.0244168	0.0442606	447100	0.0111096	0.8940597834417745	300.9	Posttraumatic stress disorder	mental disorders
F5_STRESSOTH	-0.00635917	0.00763082	0.4046456684695549	-0.0213153	0.00859697	462443	0.0208267	0.7972538076448058	304	Adjustment reaction	mental disorders
F5_DISSOCIATIVE	-0.0193527	0.026208	0.4602552572589866	-0.0707194	0.032014	445182	0.00506277	0.8287155448064049	303.1	Dissociative disorder	mental disorders
F5_SOMATOFORM	-0.00425932	0.0120682	0.7241358554350003	-0.0279126	0.019394	450799	0.00511149	0.934487	303.4	Somatoform disorder	mental disorders
F5_NEUROTICOTH	-0.0389066	0.023238	0.0940783	-0.0844523	0.00663905	445568	0.00329884	0.4279711670381369	300	Anxiety disorders	mental disorders
F5_MOOD	-0.00354569	0.00437708	0.417906	-0.0121246	0.00503323	499535	0.0502007	0.8027540803578643	296.1	Bipolar	mental disorders
F5_MANIA	-0.0238258	0.0305495	0.4354455381357468	-0.0837017	0.0360501	435246	0.00662631	0.8145818449587197	296.1	Bipolar	mental disorders
F5_BIPO	0.00851802	0.0114155	0.4555567105594929	-0.0138559	0.0308919	443037	0.0308591	0.8278522091005898	296.1	Bipolar	mental disorders
F5_PERSMOOD	-0.00632258	0.0108391	0.5596829038374365	-0.0275668	0.0149217	443081	0.00909425	0.8912905944873875	296	Mood disorders	mental disorders
F5_MOODOTH	0.0050959	0.0186111	0.7842307745089929	-0.0313812	0.041573	437153	0.00995545	0.954813	296	Mood disorders	mental disorders
F5_BEHEMOCHILD	0.0043997	0.0108465	0.6850117183902675	-0.016859	0.0256584	499535	0.0399032	0.9286478110017328	313	Pervasive developmental disorders	mental disorders
F5_ADHD	-0.00249086	0.0155292	0.872567	-0.0329276	0.0279459	494349	0.0181024	0.9742079889952064
F5_HYPERKIN	-0.0041237	0.0394911	0.9168353054915428	-0.0815248	0.0732774	490563	0.00411047	0.988297	313.1	Attention deficit hyperactivity disorder	mental disorders
F5_CONDUCT	0.0036379	0.0354215	0.9181985812196636	-0.065787	0.0730628	490721	0.00371791	0.988297	312	Conduct disorders	mental disorders
F5_EMOCHILD	0.0103298	0.0220552	0.6395273705481139	-0.0328976	0.0535571	492126	0.0152232	0.9165910590921196	313	Pervasive developmental disorders	mental disorders
F5_TIC	-0.0527065	0.0471387	0.2635176482489132	-0.145097	0.0396836	490360	0.00198592	0.6812376207668307	313.2	Tics and stuttering	mental disorders
F5_BEHEMOTH	0.0159686	0.0211104	0.4493910119596936	-0.0254071	0.0573442	492276	0.0115537	0.8254189968760567	313	Pervasive developmental disorders	mental disorders
F5_UNSMENDIS	-0.00388005	0.0086953	0.6554356311615785	-0.0209225	0.0131624	499535	0.0935454	0.918415	300	Anxiety disorders	mental disorders
F5_MENTALUNSPE	0.00998719	0.0179765	0.578506	-0.0252461	0.0452205	482129	0.0118788	0.8956169066243582	300	Anxiety disorders	mental disorders
F5_KELAMENT	-0.00341231	0.00950235	0.7195185374972717	-0.0220366	0.0152119	497181	0.0974781	0.934487
F5_PSYCH	-0.00569136	0.00325857	0.0807102	-0.0120781	0.000695328	499535	0.0629731	0.3925148165014115	316	Substance addiction and disorders	mental disorders
F5_ORGANIC	-0.000595121	0.00639432	0.9258477703493216	-0.0131278	0.0119375	499535	0.0933456	0.988297	290.1	Dementias	mental disorders
F5_DEMENTIA	0.000322976	0.00711974	0.963818	-0.0136315	0.0142774	494065	0.0975476	0.9940861792961976	290.1	Dementias	mental disorders
F5_ALZHDEMENT	-0.0128537	0.0120146	0.2846934235566546	-0.0364019	0.0106945	477288	0.0426287	0.7081615899651357	290.11	Alzheimer's disease	mental disorders
F5_DEMINOTH	0.0230824	0.0253772	0.3630479219993145	-0.026656	0.0728208	471125	0.00371222	0.7713809498401689	290.1	Dementias	mental disorders
F5_DEMNAS	-0.00946748	0.0144317	0.5118124853044921	-0.0377532	0.0188182	474844	0.0320673	0.8577125818155045	290.1	Dementias	mental disorders
F5_DELIRIUM	-0.0190154	0.0154498	0.2184028415970328	-0.0492966	0.0112657	473889	0.0116144	0.6325035716147402	290.2	Delirium due to conditions classified elsewhere	mental disorders
F5_MENTORG	-0.0180782	0.0157425	0.2508164255517343	-0.0489331	0.0127766	473715	0.00900666	0.6707822691966121	295.3	Psychosis	mental disorders
F5_PERSBEHORG	-0.0600654	0.0435881	0.168196	-0.145496	0.0253657	470079	0.00103513	0.5738555304405207	291.4	Specific nonpsychotic mental disorders due to brain damage	mental disorders
F5_UNSORG	-0.125648	0.0882271	0.1544064020590226	-0.29857	0.0472743	469674	0.00044986	0.5536302868124425	290	Delirium dementia and amnestic and other cognitive disorders	mental disorders
F5_SUBSTANCE	0.00326998	0.00598587	0.584871	-0.00846211	0.0150021	499535	0.0335995	0.8973120262311725	316	Substance addiction and disorders	mental disorders
F5_OPIOIDS	0.0205994	0.026847	0.4429111994171413	-0.0320199	0.0732186	492145	0.00551153	0.8214624668495204	316	Substance addiction and disorders	mental disorders
F5_CANNABIS	0.0282598	0.0303942	0.3524857323203479	-0.0313116	0.0878313	491871	0.00869293	0.7668921603694744	316	Substance addiction and disorders	mental disorders
F5_SEDAHYP	-0.00358346	0.01976	0.8560934927432448	-0.0423123	0.0351454	493370	0.00625129	0.9722005866723348	316	Substance addiction and disorders	mental disorders
F5_STIMUL	0.0283644	0.0311902	0.3631370823847805	-0.0327671	0.089496	491780	0.00664549	0.7713809498401689	316	Substance addiction and disorders	mental disorders
F5_HALLUCIN	0.013266	0.0763998	0.8621493613465876	-0.136475	0.163007	490881	0.00149105	0.9735817515398764	316	Substance addiction and disorders	mental disorders
F5_TOBAC	0.0194107	0.0179247	0.2788523500725459	-0.0157211	0.0545426	493901	0.00415509	0.6993156158158363	318	Tobacco use disorder	mental disorders
F5_SOLVENT	0.0894859	0.1023931110196195	0.3821485236942693	-0.111201	0.2901726976713565	490801	0.000590579	0.7803432529633128	290.3	Other persistent mental disorders due to conditions classified elsewhere	mental disorders
F5_OTHERSUB	-0.00745832	0.0194613	0.7015423827978968	-0.0456017	0.030685	493568	0.0137116	0.934487	290.3	Other persistent mental disorders due to conditions classified elsewhere	mental disorders
F5_SUBSNOALCO	4580978285259.159	97980.8	0	4580978093220.264	4580978477298.055	476534		0	316	Substance addiction and disorders	mental disorders
F5_NEUROTIC	-0.00873301	0.00468569	0.0623552	-0.0179168	0.000450776	499535	0.0527537	0.3435880703907427	303.4	Somatoform disorder	mental disorders
F5_BEHAVE	-0.0135543	0.00832783	0.103612	-0.0298765	0.00276796	499535	0.0129148	0.4515072167148745	305.2	Eating disorder	mental disorders
F5_EATING	0.00867908	0.0148183	0.5580777040515272	-0.0203643	0.0377225	499535	0.011286	0.8907486835745364	305.2	Eating disorder	mental disorders
F5_ANOREX	-0.0190951	0.0198761	0.3366995391948217	-0.0580516	0.0198613	486723	0.00486376	0.7570364479597493	305.21	Anorexia nervosa	mental disorders
F5_BULIMIA	0.0169535	0.0273045	0.5346620709334291	-0.0365623	0.0704692	485496	0.00606512	0.8710403262829665	305.2	Eating disorder	mental disorders
F5_EATOTH	0.0208938	0.0220757	0.343914	-0.0223738	0.0641614	486258	0.00910949	0.7632394319402965	305.2	Eating disorder	mental disorders
F5_SEXDYS	-0.0403742	0.0436814	0.3553362132156804	-0.125988	0.0452398	484638	0.000831964	0.7680467261503654	302	Sexual and gender identity disorders	mental disorders
F5_MENTPUER	-0.151953	0.0507567	0.0027557	-0.251434	-0.0524717	271445	0.00160162	0.0392826
F5_PHYSBEHOTH	0.0226003	0.0412749	0.5839974638698258	-0.0582971	0.1034976963814471	484705	0.00141257	0.8967531924490434	306	Other mental disorder	mental disorders
F5_PERSOBEH	-0.00582329	0.00898272	0.5168059964864279	-0.0234291	0.0117825	499535	0.027302	0.8603659166093204	302	Sexual and gender identity disorders	mental disorders
F5_PERSONALITY	-0.00048364	0.00997075	0.961313	-0.0200259	0.0190587	496815	0.0236452	0.9940861792961976	301	Personality disorders	mental disorders
F5_PARAPER	0.0164265	0.0386978	0.6712140408501458	-0.0594198	0.0922728	486338	0.00185245	0.924626	301	Personality disorders	mental disorders
F5_SCHIZPER	-0.0244029	0.0401461	0.5432859811677602	-0.103088	0.054282	486299	0.00360658	0.8743021721920649	301.1	Schizoid personality disorder	mental disorders
F5_DISPER	0.0459835	0.0426004	0.2804027052298737	-0.0375117	0.1294786353433298	486228	0.0035419	0.7007082506134744	301.2	Antisocial/borderline personality disorder	mental disorders
F5_EMOPER	0.0111805	0.0141322	0.4288631809115012	-0.0165181	0.0388791	491119	0.0182265	0.809232	301.2	Antisocial/borderline personality disorder	mental disorders
F5_HISPER	-0.0699056	0.0768738	0.3631629596772411	-0.220576	0.0807644	485827	0.000630713	0.7713809498401689	301	Personality disorders	mental disorders
F5_ANAPER	0.00102113	0.0264251	0.9691754770461006	-0.0507711	0.0528133	487123	0.00162451	0.9940861792961976	301.1	Schizoid personality disorder	mental disorders
F5_ANXPER	-0.0317876	0.037493	0.3965343075477101	-0.105273	0.0416974	486385	0.00211401	0.7914950662559452	301	Personality disorders	mental disorders
F5_DEPPER	-0.0386323	0.0371407	0.2982648557541532	-0.111427	0.0341621	486396	0.00184722	0.7208680575971399	301	Personality disorders	mental disorders
F5_OTHPER	-0.00882396	0.0166704	0.5965830838687096	-0.0414973	0.0238493	489463	0.00929311	0.9023607545662338	301	Personality disorders	mental disorders
F5_MIXPER	-0.0134009	0.0177467	0.4501778255568545	-0.0481839	0.0213821	488987	0.00813797	0.8254189968760567	301	Personality disorders	mental disorders
F5_PERSOCHANGE	0.0761772	0.0849837	0.3700531364830206	-0.0903878	0.2427421448840322	485796	0.000374141	0.7773910787700063	306	Other mental disorder	mental disorders
F5_HABIT	-0.0642838	0.0411966	0.1186617496810353	-0.145028	0.01646	486262	0.00215943	0.4855273794089891	312.3	Impulse control disorder	mental disorders
F5_GENDER	0.00293184	0.0454031	0.948514	-0.0860567	0.0919204	486156	0.00252963	0.9940861792961976	302	Sexual and gender identity disorders	mental disorders
F5_PERSOTH	0.1045541129805528	0.0693599	0.1317042658043566	-0.0313887	0.2404969482830769	485867	0.000642697	0.5101805223450614	303	Psychogenic and somatoform disorders	mental disorders
F5_MENTRET	-0.025209	0.0261086	0.3342712976411928	-0.0763809	0.0259628	499535	0.00494235	0.7557876790645053	315.3	Mental retardation	mental disorders
F5_MILDRET	-0.00669523	0.0336665	0.8423651821986179	-0.0726804	0.0592899	498926	0.00369086	0.9710433677157166	315.3	Mental retardation	mental disorders
F5_MODRET	-0.0899103	0.0689415	0.1921813451616856	-0.225033	0.0452126	498229	0.000913295	0.6023650251422606	315.3	Mental retardation	mental disorders
F5_OTHRET	-0.0428804	0.0441098	0.3309869573281309	-0.129334	0.0435733	498543	0.00255229	0.7536741977476422	315.3	Mental retardation	mental disorders
F5_KELARET	-0.0283028	0.0600988	0.6376844589512025	-0.146094	0.0894886	498295	0.000916416	0.9165910590921196
F5_PSYCHDEV	-0.0288379	0.0141006	0.0408401	-0.0564745	-0.00120118	499535	0.0237227	0.2609519400054951	313.3	Autism	mental disorders
F5_SPEECH	-0.0285138	0.0210345	0.1752340571362327	-0.0697406	0.012713	496380	0.00781782	0.5857513551519237	315.2	Speech and language disorder	mental disorders
F5_SCHOLA	-0.0232547	0.024803	0.348463	-0.0718678	0.0253583	495736	0.00919521	0.7632394319402965	315.1	Learning disorder	mental disorders
F5_MOTOR	-0.0773599	0.0436165	0.0761233	-0.162847	0.00812695	494584	0.00582906	0.3848034366089138	315	Develomental delays and disorders	mental disorders
F5_MIXEDDEV	-0.0560542	0.0371763	0.1316075866704925	-0.128918	0.0168101	494818	0.00825361	0.5101805223450614
F5_AUTISM	-0.0772467	0.0337546	0.0221097	-0.143404	-0.0110889	494936	0.00507088	0.1778242350617973	313.3	Autism	mental disorders
F5_PERVASIVE	-0.0155694	0.0505952	0.758292	-0.114734	0.0835954	494428	0.00346149	0.9441113163713848	313.3	Autism	mental disorders
F5_PSYCHDEVOTH	-0.0121253	0.0514706	0.8137598978860343	-0.113006	0.0887551	494412	0.00312851	0.9637242011403004	315	Develomental delays and disorders	mental disorders
AUD	-0.00245332	0.00732815	0.7377908022146311	-0.0168162	0.0119096	499535	0.0265439	0.9381672501419026	317	Alcohol-related disorders	mental disorders
ALCODELIRIUM	-0.0646957	0.0198895	0.00114292	-0.103678	-0.025713	499535	0.00564278	0.0189822	290.2	Delirium due to conditions classified elsewhere	mental disorders
ERECTILE_DYSFUNCTION	-15208885039117	144756.7217997576	0	-15208885322835	-15208884755399	217851		0
ERECTILE_EXCLUSION	0.0831384	0.0895128	0.352999	-0.0923035	0.2585802593898432	217977	0.000615012	0.7668921603694744	415.21	Primary pulmonary hypertension	circulatory system
F5_DEMENTIA_INCLAVO	-0.0034517	0.00688322	0.6160431634884179	-0.0169426	0.0100392	499535	0.1002823273644635	0.9070893052998696	290.1	Dementias	mental disorders
G6_SLEEPAPNO	0.0113141	0.00459637	0.0138348	0.00230535	0.0203228	497215	0.04222	0.1279548871514408	327.3	Sleep apnea	neurological
G6_PARKINSON	0.0386014	0.0133412	0.00381097	0.0124531	0.0647497	499535	0.0128981	0.0506356	332	Parkinson's disease	neurological
G6_AD_WIDE	-0.00420797	0.0102858	0.6824616036802273	-0.0243677	0.0159517	495987	0.0464763	0.9283866539743711	290.11	Alzheimer's disease	mental disorders
G6_NEUINFL	0.009388	0.0177406	0.5966799219870843	-0.025383	0.044159	499535	0.000766011	0.9023607545662338	320	Meningitis	neurological
G6_MENINGBACT	-0.000298631	0.0284316	0.9916195582480936	-0.0560235	0.0554262	497545	0.000358453	0.9980409044146776	320	Meningitis	neurological
G6_MENINGVIR	0.1465551925203117	0.0810576	0.0706007	-0.0123148	0.3054252210973235	496438	0.000234125	0.3693687687347047	320	Meningitis	neurological
G6_MENINGOTH	0.0383253	0.0426572	0.3689468829638298	-0.0452813	0.1219318141778663	496843	0.000290294	0.777169	320	Meningitis	neurological
G6_ENCEPHOTH	-0.00884009	0.0324935	0.7855780174451691	-0.0725261	0.054846	497247	0.000509739	0.954813	323	Encephalitis	neurological
G6_CNSABSC	-0.0408897	0.0519268	0.4310196182713374	-0.142664	0.060885	496660	0.000440979	0.8106944850071468	324	Other CNS infection and poliomyelitis	neurological
G6_NEUROINFSEQ	0.2293026396080821	0.0979731	0.0192597	0.037279	0.4213263234741928	496389	0.000160873	0.1649960197533406	324	Other CNS infection and poliomyelitis	neurological
G6_NEUATR	0.0109571	0.0264805	0.6790356153264745	-0.0409437	0.0628578	499535	0.00134008	0.9271835070715988	334.1	Spinocerebellar disease	neurological
G6_HERATAXIA	-0.019984	0.0480863	0.6777133932871175	-0.114231	0.0742634	498523	0.000476362	0.9269900210538996	334.1	Spinocerebellar disease	neurological
G6_ALS	0.0531854	0.0392866	0.1758063656225278	-0.0238149	0.1301857270122041	217277	0.00336624	0.5860466735661337	334.2	Anterior horn cell disease	neurological
G6_SPINAMUSCOTH	-0.0372001	0.0591304	0.52927	-0.153094	0.0786933	498374	0.0004323	0.865967	334.2	Anterior horn cell disease	neurological
G6_XTRAPYR	0.0131093	0.00809912	0.1055309200998978	-0.00276466	0.0289833	499535	0.0142665	0.4576039035366261	333.4	Torsion dystonia	neurological
G6_PARKSCND	0.0209692	0.0325027	0.5188287289789744	-0.042735	0.0846734	484297	0.00344586	0.8616962050636645	349	Other and unspecified disorders of the nervous system	neurological
G6_BASDEGENOTH	0.0842977	0.0456669	0.064903	-0.00520779	0.1738031866791735	483816	0.00119867	0.3511458763251395	333.8	Other degenerative diseases of the basal ganglia	neurological
G6_DYSTON	-0.0168289	0.0223493	0.4514535541932577	-0.0606326	0.0269749	485379	0.00146637	0.8266084057797507	333.4	Torsion dystonia	neurological
G6_XTRAPYROTH	0.00400477	0.0106545	0.707009	-0.0168777	0.0248872	492488	0.00647528	0.934487	333	Extrapyramidal disease and abnormal movement disorders	neurological
G6_ALZHEIMER	-0.00393041	0.00916265	0.6679527133207609	-0.0218889	0.0140281	499535	0.059001	0.9222509475720628	290.11	Alzheimer's disease	mental disorders
G6_ATROPHCIRCUM	0.0310888	0.0389164	0.4243699104853413	-0.0451858	0.1073635470798204	484683	0.00155031	0.807691	331.9	Cerebral degeneration, unspecified	neurological
G6_DEGENSEN	-0.0333063	0.0837271	0.69078	-0.197409	0.1307958323681474	484157	0.000713431	0.9322489918107586	290.12	Dementia with cerebral degenerations	mental disorders
G6_ALCODEGEN	-0.0497654	0.0367208	0.1753427799858357	-0.121737	0.0222062	484768	0.00201103	0.5857513551519237	331	Other cerebral degenerations	neurological
G6_DEGENOTH	-0.0325907	0.035825	0.3629703921464235	-0.102807	0.0376251	484803	0.00189067	0.7713809498401689	331.9	Cerebral degeneration, unspecified	neurological
G6_DEMYEL	0.00738366	0.0171798	0.6673506404850238	-0.0262882	0.0410555	499535	0.00371957	0.9222509475720628	341	Other demyelinating diseases of central nervous system	neurological
G6_MS	0.00266624	0.0187516	0.8869319041150512	-0.0340862	0.0394187	498045	0.00367056	0.9782	335	Multiple sclerosis	neurological
G6_DISSOTH	0.00211893	0.0533565	0.968322	-0.102458	0.1066958108435485	496407	0.000598811	0.9940861792961976	341	Other demyelinating diseases of central nervous system	neurological
G6_OTHDEMYEL	0.0184818	0.0270205	0.4939806253897214	-0.0344774	0.0714411	497451	0.00180584	0.8489556755297267	341	Other demyelinating diseases of central nervous system	neurological
G6_EPIPAROX	0.00383161	0.00333869	0.2511172521920632	-0.0027121	0.0103753	499535	0.0313701	0.6707822691966121	433.31	Transient cerebral ischemia	circulatory system
G6_EPLEPSY	-0.00456364	0.00828562	0.5817776371162686	-0.0208032	0.0116759	389592	0.00929832	0.8960472575363202	345.3	Convulsions	neurological
GE_STRICT	0.0313115	0.0341961	0.3598527291374732	-0.0357116	0.0983345	484826	0.00119955	0.77054	345.11	Generalized convulsive epilepsy	neurological
FE_STRICT	-0.0104252	0.0111147	0.3482604551586796	-0.0322095	0.0113591	492356	0.00448341	0.7632394319402965	345.12	Partial epilepsy	neurological
GE_MODE	0.0376203	0.0287664	0.1909465319978746	-0.0187609	0.0940015	485188	0.00132467	0.6023650251422606
FE_MODE	-0.00493818	0.0114033	0.6649799227507849	-0.0272882	0.0174119	491936	0.00424359	0.9214460086601785
GE	0.0452201	0.0246139	0.0661838	-0.00302228	0.0934624	485643	0.00191054	0.355234	345.11	Generalized convulsive epilepsy	neurological
FE	-0.00430941	0.0106226	0.6849751272897798	-0.0251293	0.0165105	493179	0.00479134	0.9286478110017328	345.12	Partial epilepsy	neurological
G6_STATUSEPI	-0.0478647	0.0274525	0.0812387	-0.101671	0.00594128	375376	0.00175364	0.3933710653546032	345.1	Epilepsy	neurological
G6_MIGRAINE	-0.000345197	0.00652418	0.9578033050196104	-0.0131324	0.012442	400891	0.0391605	0.9940861792961976	340	Migraine	neurological
G6_MIGRAINE_NO_AURA	-0.00228456	0.0105718	0.8289105377718143	-0.0230049	0.0184358	383700	0.0223025	0.9663331493551504	340	Migraine	neurological
G6_MIGRAINE_NO_AURA_TRIPTAN	0.00100847	0.0121638	0.9339251356577808	-0.0228321	0.024849	451760	0.0218556	0.9913758327867472	340	Migraine	neurological
G6_MIGRAINE_WITH_AURA	-5.35867e-05	0.00958617	0.9955398445684176	-0.0188421	0.018735	385761	0.0207518	0.9984434232645996	340.1	Migrain with aura	neurological
G6_MIGRAINE_WITH_AURA_TRIPTAN	-0.0186119	0.0125608	0.1384066037160363	-0.0432306	0.00600673	451258	0.0197415	0.5257095677879083	340.1	Migrain with aura	neurological
G6_HEADACHE	-0.00990294	0.00709753	0.1629356857597972	-0.0238138	0.00400796	395731	0.0150935	0.5680163857032139	339	Other headache syndromes	neurological
G6_CLUSTHEADACHE_STRICT	-0.010403	0.027259	0.702732	-0.0638298	0.0430237	375398	0.00205545	0.934487	340	Migraine	neurological
G6_CLUSTHEADACHE_STRICT_INCLAVO	-0.00756401	0.0236597	0.749196	-0.0539362	0.0388082	499535	0.00166461	0.9406824356104736	340	Migraine	neurological
G6_CLUSTHEADACHE_WIDE	-0.0119592	0.0260987	0.6467879124459084	-0.0631116	0.0391933	375523	0.00193428	0.918415	340	Migraine	neurological
G6_CLUSTHEADACHE_WIDE_INCLAVO	-0.00895569	0.0228872	0.695578	-0.0538137	0.0359024	499535	0.00153348	0.9339730731260116	340	Migraine	neurological
G6_NARCOCATA	0.1150306681370186	0.0627638	0.0668388	-0.00798403	0.2380453706829455	374275	0.000502369	0.3576588238220242	347	Cataplexy and narcolepsy	neurological
G6_SLEEPDISOTH	-0.0173855	0.014976	0.2456876087707935	-0.046738	0.011967	378631	0.00289443	0.6669746110115374	327	Sleep disorders	neurological
G6_NERPLEX	0.019039	0.00429411	9.26115436309623e-06	0.0106227	0.0274553	499535	0.0242908	0.000239769	351	Other peripheral nerve disorders	neurological
G6_TRINEU	0.0295785	0.0214277	0.1674678988776675	-0.012419	0.0715761	436873	0.0018705	0.5737858814570085	352.1	Trigeminal nerve disorders [CN5]	neurological
G6_ATYFAC	-0.00325602	0.0232867	0.8887996614199741	-0.0488972	0.0423851	436535	0.00205768	0.9782630846701248	352.1	Trigeminal nerve disorders [CN5]	neurological
G6_TRIOTHUNS	-0.0544737	0.0426793	0.2018328019528076	-0.138124	0.0291763	435207	0.000749176	0.6158174139305335	352.1	Trigeminal nerve disorders [CN5]	neurological
G6_BELLPA	0.00656564	0.014642	0.6538566570827465	-0.0221322	0.0352635	439442	0.00145906	0.918415	352.2	Facial nerve disorders [CN7]	neurological
G6_FACOTH	0.0486543	0.0313502	0.120671	-0.0127909	0.1100995635573748	435685	0.000749037	0.4900616917847251	352.2	Facial nerve disorders [CN7]	neurological
G6_DISOTHUNS	0.066119	0.0733526	0.3673829726167579	-0.0776494	0.209888	434837	0.000284324	0.7754243077088301	352	Disorders of other cranial nerves	neurological
G6_POSTZOST	-0.00740516	0.0455714	0.8709153656760725	-0.0967234	0.0819131	435137	0.0011162	0.9742079889952064	53.1	Herpes zoster with nervous system complications	infectious diseases
G6_BRACHPLE	-0.00457733	0.0162975	0.778817	-0.0365197	0.0273651	438544	0.00468297	0.9543673556805004	353.1	Nerve plexus lesions	neurological
G6_LSPLEX	0.0398685	0.0931859	0.6687688294359896	-0.142773	0.2225095129336232	434766	0.000219734	0.9227018214906424	353.1	Nerve plexus lesions	neurological
G6_CERVROOT	-0.0734179	0.0647975	0.2571993963141729	-0.200419	0.0535829	434891	0.000633351	0.6763249248858869	353.2	Nerve root lesions	neurological
G6_LSROOT	0.0311216	0.0485661	0.5216462973566407	-0.0640662	0.1263095126529322	435080	0.00144798	0.8631187091131259	353.2	Nerve root lesions	neurological
G6_ROOTPLEXOTHUNS	0.00231747	0.0114296	0.8393225020279671	-0.0200841	0.0247191	442670	0.00900826	0.9705119517000762	353	Nerve root and plexus disorders	neurological
G6_CARPTU	0.02945	0.00597593	8.302736337795932e-07	0.0177374	0.0411626	465784	0.0211624	2.757918362771649e-05	351	Other peripheral nerve disorders	neurological
G6_MEDLEOTH	0.0204813	0.0320264	0.522489	-0.0422893	0.0832518	435640	0.00159769	0.8632964065021108	351	Other peripheral nerve disorders	neurological
G6_ULLNLE	0.0135411	0.0133164	0.3092146459405851	-0.0125586	0.0396407	440471	0.00294143	0.7310992915228279	351	Other peripheral nerve disorders	neurological
G6_RADLES	-0.0193998	0.0271487	0.4748713687012482	-0.0726102	0.0338106	436030	0.000889446	0.8367578949962579	351	Other peripheral nerve disorders	neurological
G6_CAUSALGIA	0.03568	0.0407396	0.381135	-0.0441682	0.1155282726019569	435265	0.00109723	0.7803432529633128	351	Other peripheral nerve disorders	neurological
G6_MONONPOTHUS	0.0070071	0.0302676	0.8169224637630136	-0.0523163	0.0663305	435761	0.00057734	0.9652295284931446	351	Other peripheral nerve disorders	neurological
G6_SCIALE	0.0214414	0.0243388	0.3783405172647689	-0.0262617	0.0691446	436370	0.00426423	0.7794451792296833	351	Other peripheral nerve disorders	neurological
G6_MERALGIA	-0.0181948	0.0292346	0.5336970650733979	-0.0754936	0.039104	435841	0.000829505	0.8707163633592462	351	Other peripheral nerve disorders	neurological
G6_FEMLE	0.0307667	0.0618889	0.6190990725174959	-0.0905334	0.1520667224554495	434915	0.000532509	0.9086485345285964	351	Other peripheral nerve disorders	neurological
G6_FEMLAPOP	0.0331519	0.0235707	0.1595798033371779	-0.0130459	0.0793497	436486	0.00110194	0.562258	351	Other peripheral nerve disorders	neurological
G6_FEMMEPOP	0.1131813359920973	0.0866393	0.1914332170389758	-0.0566286	0.2829912418115669	434784	0.000210658	0.6023650251422606	351	Other peripheral nerve disorders	neurological
G6_TARSTUN	0.1055422503454559	0.0535811	0.0488651	0.000525238	0.2105592626816912	435003	0.000563933	0.2953084173171804	351	Other peripheral nerve disorders	neurological
G6_PLANTAR	0.0531727	0.0211909	0.0120999	0.0116392	0.0947062	436934	0.00442444	0.1164040519596926	351	Other peripheral nerve disorders	neurological
G6_MONOLOWOTHUNS	0.0313622	0.0318182	0.3242970220499308	-0.0310004	0.0937248	435654	0.00107851	0.7437922754680613	351	Other peripheral nerve disorders	neurological
G6_ICNEUROP	-0.00999446	0.0612783	0.8704401504290804	-0.130098	0.1101088269779194	434919	0.000313517	0.9742079889952064	351	Other peripheral nerve disorders	neurological
G6_MONNEURMPLX	-0.0336718	0.1016825841909825	0.7405340945866068	-0.232966	0.1656224067284017	434747	0.00021342	0.938468	355	Complex regional/central pain syndrome	neurological
G6_MONOOTHUNS	-0.0324064	0.0304444	0.2871270091083628	-0.0920763	0.0272635	435745	0.000853156	0.7109523200214808	250.24	Type 2 diabetes with neurological manifestations	endocrine/metabolic
G6_POLYNEU	0.0120711	0.0108995	0.2680781408726402	-0.0092914	0.0334337	499535	0.00916852	0.6852217475004821	357	Inflammatory and toxic neuropathy	neurological
G6_HEREMOSEN	0.1654110240589676	0.058168	0.00445965	0.0514038	0.2794182905359832	491083	0.000307627	0.0566874	356	Hereditary and idiopathic peripheral neuropathy	neurological
G6_HERIPOTHUN	0.0564428	0.0824709	0.4937248452381818	-0.105197	0.2180828081155236	490932	0.000241542	0.8489556755297267	356	Hereditary and idiopathic peripheral neuropathy	neurological
G6_GUILBAR	-0.0453661	0.042982	0.2912120450934088	-0.129609	0.0388772	491333	0.0002935	0.7165322227630275	357	Inflammatory and toxic neuropathy	neurological
G6_DRUGPOLY	0.1095218578054734	0.060629	0.0708518	-0.00930884	0.2283525595990468	491059	0.000420271	0.3699615779017779	316.1	Polyneuropathy due to drugs	mental disorders
G6_ALCOPOLY	-0.0691919	0.0550463	0.2087624273244855	-0.177081	0.0386969	491118	0.000846874	0.6256	317.1	Alcoholism	mental disorders
G6_POLYOTHUNS	0.0080492	0.0117582	0.4936216650275368	-0.0149965	0.0310949	498284	0.00926603	0.8489556755297267	357	Inflammatory and toxic neuropathy	neurological
G6_PERIPHOTH	0.0859531	0.0701699	0.2206021127139084	-0.0515773	0.2234835276012553	490989	0.000263059	0.6350660417491869	357	Inflammatory and toxic neuropathy	neurological
G6_MYONEU	-0.00758106	0.0148427	0.6095195333420553	-0.0366723	0.0215101	499535	0.00342697	0.9047716175789952	359.2	Myopathy	neurological
G6_MYASTHENIA	-0.0494283	0.0427399	0.247481	-0.133197	0.0343404	495430	0.000637393	0.6692619919530748	358.1	Myasthenia gravis	neurological
G6_MYONEUOTHUNS	0.0302927	0.0904451	0.7376788274047145	-0.146976	0.2075617583370287	494997	0.000193568	0.9381672501419026	358	Myoneural disorders	neurological
G6_MUSDYST	0.0476049	0.0611563	0.4363252938347473	-0.0722593	0.1674691651656335	495145	0.000379375	0.8145818449587197	359.1	Muscular dystrophies	neurological
G6_MYOTDIS	-0.0278404	0.0603337	0.6444823780093039	-0.146092	0.0904115	495153	0.000352276	0.918415	359.1	Muscular dystrophies	neurological
G6_MITOCMY	-0.000727565	0.0860033	0.9932501951807864	-0.169291	0.1678358910172485	495011	0.000237585	0.9980409044146776	359.2	Myopathy	neurological
G6_MUSCOTHUNS	0.00438802	0.0632204	0.944665	-0.119522	0.1282977127084534	495128	0.000329518	0.9940861792961976	359.2	Myopathy	neurological
G6_DRUGMYOP	0.0674062	0.1013316982425829	0.5059203542673087	-0.1312	0.2660126774649634	494972	0.000262239	0.8551827015723448	359.2	Myopathy	neurological
G6_MYOPOTHUNS	-0.00632816	0.0179504	0.7244368674204729	-0.0415104	0.028854	498051	0.00350525	0.934487	359.2	Myopathy	neurological
G6_MYOMUSCINOTH	-0.0701702	0.0624856	0.2614451907506214	-0.19264	0.0522993	495133	0.000486085	0.6783703143942065	358	Myoneural disorders	neurological
G6_CPETAL	0.0115746	0.0148539	0.4358441126564052	-0.0175385	0.0406877	499535	0.00212429	0.8145818449587197	344	Other paralytic syndromes	neurological
G6_CP	0.00136654	0.0405867	0.9731406597437978	-0.0781819	0.080915	495509	0.00156117	0.9940861792961976	343	Infantile cerebral palsy	neurological
G6_HEMIPLE	0.0129896	0.0225514	0.5646145540033383	-0.0312103	0.0571895	496888	0.00156021	0.8931942473892323	342	Hemiplegia	neurological
G6_PARDIPLE	0.0444364	0.0361042	0.218404	-0.0263265	0.1151993711332245	495665	0.000624324	0.6325035716147402	344	Other paralytic syndromes	neurological
G6_TETRAPLE	-0.0178837	0.0638087	0.7792695289671989	-0.142946	0.1071790111157652	495135	0.0004208	0.9543673556805004	344	Other paralytic syndromes	neurological
G6_MONOPLE	0.050452	0.0443034	0.2547926588117704	-0.036381	0.1372849812268313	495404	0.000487747	0.6743198871833581	344	Other paralytic syndromes	neurological
G6_CAUDA	0.0619241	0.0486709	0.2032654435582382	-0.0334691	0.1573172571256598	495316	0.000328555	0.6176586090540831	344	Other paralytic syndromes	neurological
G6_PARALOTHUNS	-0.0443854	0.0456036	0.3304103789589266	-0.133767	0.044996	495375	0.000473528	0.7529934914656187	344	Other paralytic syndromes	neurological
G6_OTHNEU	0.00460137	0.00552019	0.4045336698671538	-0.00621801	0.0154207	499535	0.0338742	0.7972538076448058	331.1	Hydrocephalus	neurological
G6_AUTONOM	-0.0150221	0.036221	0.6783356534271514	-0.086014	0.0559697	463131	0.000529185	0.9269900210538996	337	Disorders of the autonomic nervous system	neurological
G6_IDIOAUT	0.00726794	0.0926127	0.937449	-0.17425	0.1887855636921712	498877	0.000220838	0.9930076440171508	337.1	Peripheral autonomic neuropathy	neurological
G6_HORNER	-0.0325406	0.0490696	0.5072328170414226	-0.128715	0.063634	499181	0.000300419	0.8552875176468937	337	Disorders of the autonomic nervous system	neurological
G6_AUTOTHUNS	-0.0148533	0.0871327	0.8646420510726448	-0.18563	0.1559236452148661	498893	0.000254602	0.9738978444743386	337	Disorders of the autonomic nervous system	neurological
G6_HYDROCEPH	-0.00989927	0.0191043	0.6043396361825284	-0.047343	0.0275444	465234	0.0100274	0.9035583265387188	331.1	Hydrocephalus	neurological
G6_HCCOMM	0.030744	0.0370898	0.4071568566132735	-0.0419507	0.1034386644900747	497400	0.00241563	0.7982721394624019	331.1	Hydrocephalus	neurological
G6_HCOBSTR	-0.0321363	0.0433632	0.4586347278871047	-0.117127	0.052854	497198	0.000939018	0.8278522091005898	331.1	Hydrocephalus	neurological
G6_HCNP	0.00655207	0.0252336	0.7951289485317299	-0.042905	0.0560091	498326	0.0106184	0.9594410650377728	331.1	Hydrocephalus	neurological
G6_HCINOTH	-0.0745317	0.0734151	0.3100060330143658	-0.218423	0.0693593	496844	0.00051154	0.7310992915228279	331.1	Hydrocephalus	neurological
G6_HCOTHUNS	-0.0880708	0.039859	0.0271357	-0.166193	-0.00994864	497300	0.00162259	0.2024255461266532	331.1	Hydrocephalus	neurological
G6_CERCYST	-0.00393103	0.0217801	0.8567701626075173	-0.0466193	0.0387572	464516	0.0013106	0.9722005866723348	348.2	Cerebral edema and compression of brain	neurological
G6_ANOXBRAINDAM	-0.00834984	0.0467673	0.8582988986279725	-0.100012	0.0833124	462821	0.00119377	0.9722005866723348	348	Other conditions of brain	neurological
G6_BENINTRAHYP	-0.0102535	0.0547525	0.8514483344323979	-0.117566	0.0970594	462699	0.00135472	0.9722005866723348	348.2	Cerebral edema and compression of brain	neurological
G6_POSTVIRFAT	0.00718209	0.0601904	0.9050195194789812	-0.110789	0.1251530370761883	462638	0.000801612	0.9832525221250358	798.1	Chronic fatigue syndrome	symptoms
G6_ENCEPATH	0.0056289	0.0558947	0.9197842510341258	-0.103923	0.1151805342713236	462680	0.000455881	0.988297	348.8	Encephalopathy, not elsewhere classified	neurological
G6_DISBROTHUNS	-0.102908	0.0545589	0.0592697	-0.209842	0.00402518	462697	0.000470128	0.3355123724237504	348.9	Other conditions of brain, NOS	neurological
G6_SPINOTH	-0.0101512	0.0305602	0.7397598352603445	-0.0700481	0.0497456	463447	0.000842857	0.938468	334	Degenerative disease of the spinal cord	neurological
G6_CNSOTH	-0.025631	0.0495859	0.6052258345162732	-0.122818	0.0715556	462769	0.000330291	0.903923	349	Other and unspecified disorders of the nervous system	neurological
G6_POSTOPNEURO	-0.0147754	0.0185377	0.4254261858655613	-0.0511086	0.0215579	465358	0.00341184	0.8078941963156658	967	Adverse effects of sedatives or other central nervous system depressants and anesthetics	injuries & poisonings
G6_NEUROOTH	-0.0039341	0.0206137	0.8486438208477753	-0.0443361	0.0364679	464759	0.00251873	0.9722005866723348	349	Other and unspecified disorders of the nervous system	neurological
G6_NEURODEG	-0.00411685	0.00858317	0.6314817360525912	-0.0209395	0.0127058	499535	0.0586125	0.9142486854663434	290.11	Alzheimer's disease	mental disorders
G6_NEURO	0.0133869	0.00300619	8.46378302940803e-06	0.00749486	0.0192789	499535	0.0596309	0.000224068	351	Other peripheral nerve disorders	neurological
MND	0.0587507	0.0384522	0.1265404380601232	-0.0166143	0.1341156373928138	217306	0.00313068	0.4993621742223289	334.2	Anterior horn cell disease	neurological
OTHER_DRUGADVERS_SECONDA_PARKINSONI	-0.00851037	0.0581389	0.8836213992645587	-0.12246	0.1054396864171344	499535	0.0015347	0.9782	349	Other and unspecified disorders of the nervous system	neurological
DRUGADVERS_DYSTON	-0.0427685	0.0981385	0.6629833453517566	-0.235116	0.1495793359740735	499535	0.00049032	0.9198476249440384	333.4	Torsion dystonia	neurological
DRUGADVERS_TREMOR	0.000252097	0.0710073	0.9971672758327048	-0.13892	0.1394238326378461	499535	0.000577371	0.9985853180338322	333.1	Essential tremor	neurological
EPILEPTIC_SEIZU_RELATED_DRUGS	0.0802764	0.0989163	0.4170444903702718	-0.113596	0.2741487222386146	499535	0.000960771	0.8020079185835544
G6_MIGRAINE_NO_AURA_ADVERSE	0.0644083	0.0491499	0.1900446610906004	-0.0319237	0.1607403749998829	499535	0.000941518	0.6017511256295003	340	Migraine	neurological
G6_MIGRAINE_WITH_AURA_ADVERSE	0.0266264	0.0513668	0.6042088199274032	-0.0740507	0.1273034542755023	499535	0.000997183	0.9035583265387188	340.1	Migrain with aura	neurological
MIGRAINE_UNSPE	0.149501	0.0638238	0.0191603	0.0244083	0.2745930184795528	499535	0.000496368	0.1645451141866522	340	Migraine	neurological
DRUGADVERS_HEADA_NOT_ELSEW_CLASSIFIED	0.0785734	0.0740924	0.2889269551701499	-0.066645	0.223792	499535	0.000406539	0.7134023907111484	339	Other headache syndromes	neurological
G6_PARKINSON_INCLAVO	0.0413822	0.0130879	0.00156762	0.0157304	0.0670341	499535	0.01334	0.0240595	332	Parkinson's disease	neurological
G6_ALZHEIMER_INCLAVO	0.000333274	0.00849523	0.968706	-0.0163171	0.0169836	499535	0.0663611	0.9940861792961976	290.11	Alzheimer's disease	mental disorders
G6_SLEEPAPNO_INCLAVO	0.0101317	0.00440069	0.0213182	0.00150652	0.0187569	499535	0.0407648	0.174561	327.3	Sleep apnea	neurological
H7_ALLERGICCONJUNCTIVITIS	-0.00424891	0.00608847	0.4852640694129512	-0.0161821	0.00768428	499535	0.0186071	0.8428403964396621	369.5	Conjunctivitis, infectious	sense organs
H7_USEOFEYEANTIALLERGENS	-0.0035022	0.00620842	0.5726820829820379	-0.0156705	0.00866607	482649	0.0192951	0.894593
H7_CONJUNCTIVITISATOPIC	-0.0175832	0.0243948	0.4710474358613281	-0.0653962	0.0302298	455752	0.00135365	0.8351248850290717	369.5	Conjunctivitis, infectious	sense organs
H7_CATARACTSENILE	0.0119002	0.00451922	0.00845752	0.00304267	0.0207577	492619	0.2443394847286522	0.090903	366.2	Senile cataract	sense organs
H7_CATARACTOTHER	0.00517909	0.00683577	0.4486634507177891	-0.00821878	0.018577	434611	0.0773344	0.8253625966443761	366	Cataract	sense organs
H7_LIDLACRIMALORBIT	-0.00278146	0.00497992	0.5764793485078029	-0.0125419	0.006979	499535	0.0252357	0.8956169066243582	375	Disorders of lacrimal system	sense organs
H7_HORDEOLUM	0.0218566	0.0222536	0.3260208276788283	-0.0217596	0.0654728	455277	0.000742261	0.7463714787107637	371.3	Inflammation of eyelids	sense organs
H7_CHALAZION	-0.0114933	0.0148044	0.437546	-0.0405093	0.0175228	457908	0.000979001	0.8159962157725433	371.3	Inflammation of eyelids	sense organs
H7_EYELIDINFLAMMATION	-0.017531	0.0141552	0.2155372776026115	-0.0452748	0.0102127	458355	0.00308348	0.6324658460918166	371.3	Inflammation of eyelids	sense organs
H7_EYELIDDIS	0.00758203	0.00735067	0.3023178711723225	-0.00682501	0.0219891	473385	0.0266969	0.7236310159060148	374	Other disorders of eyelids	sense organs
H7_ENTROPION	0.0063395	0.0179854	0.7244775796156321	-0.0289112	0.0415902	456390	0.00828227	0.934487	374.1	Ectropion or entropion	sense organs
H7_ECTROPION	0.0404006	0.0267767	0.1313503469575391	-0.0120807	0.0928819	454634	0.00560811	0.5101805223450614	374.1	Ectropion or entropion	sense organs
H7_LAGOPHTALMOS	-0.000144694	0.0506284	0.9977196854830824	-0.0993746	0.0990852	453606	0.00070513	0.9987367624572318	374.2	Lagophthalmos	sense organs
H7_BLEPHAROCHALASIS	-9.52964e-05	0.00937348	0.9918883646154132	-0.018467	0.0182764	465363	0.020742	0.9980409044146776	374.3	Ptosis of eyelid	sense organs
H7_PTOSIS	0.00428256	0.0160389	0.7894606281364015	-0.0271531	0.0357182	457213	0.00605227	0.9562060102058032	374.3	Ptosis of eyelid	sense organs
H7_EYELIDFUNC	0.0756627	0.0600194	0.20744	-0.0419732	0.1932985894769581	453492	0.00113253	0.6242694376974596	374	Other disorders of eyelids	sense organs
H7_XANTHELASMA	0.141092	0.0577144	0.0144989	0.0279739	0.2542100735133864	453514	0.000459138	0.1319135634821476	374	Other disorders of eyelids	sense organs
H7_EYELIDNAS	0.012774	0.0469094	0.7853825288935372	-0.0791668	0.1047146947031076	453671	0.000567123	0.954813	374	Other disorders of eyelids	sense organs
H7_EYELIDINOTH	0.0470368	0.0289786	0.1045558062722759	-0.00976018	0.1038337238927524	454424	0.000487211	0.4550568527622789	369	Infection of the eye	sense organs
H7_LACRIMALSYSTEM	-0.0138994	0.00749476	0.0636611	-0.0285888	0.000790084	472361	0.0145466	0.3486015220752858	375	Disorders of lacrimal system	sense organs
H7_DACRYOADENITIS	-0.0792786	0.0620984	0.201722	-0.200989	0.042432	453473	0.000320568	0.6158174139305335	375	Disorders of lacrimal system	sense organs
H7_LACRIGLAND	-0.0153655	0.00842448	0.0681649	-0.0318772	0.00114614	468200	0.0122892	0.3614586306192133	375	Disorders of lacrimal system	sense organs
H7_EPIPHORA	0.0159251	0.0370315	0.6671641911949566	-0.0566553	0.0885056	453952	0.00104994	0.9222509475720628	375.2	Epiphora	sense organs
H7_LACRIMINFLAMACU	0.020778	0.0407945	0.6105196113632965	-0.0591779	0.1007337810436912	453821	0.000623715	0.905019	375	Disorders of lacrimal system	sense organs
H7_LACRIMINFLAMCHRON	0.0395628	0.0427642	0.354895	-0.0442536	0.1233791334144217	453764	0.00125431	0.7680299838607594	375	Disorders of lacrimal system	sense organs
H7_STENOLACRI	0.00430821	0.0168527	0.7982290455238699	-0.0287224	0.0373389	456827	0.00364641	0.960257	375	Disorders of lacrimal system	sense organs
H7_ORBIT	0.00919188	0.02498	0.7128961707438819	-0.0397681	0.0581518	454845	0.00113109	0.934487	376	Disorders of the orbit	sense organs
H7_ORBITINFLAMACU	-0.0675495	0.0658886	0.3052650876791896	-0.196689	0.0615898	453444	0.000222808	0.7291983539473721	369	Infection of the eye	sense organs
H7_EXOPTHALMUS	0.0417311	0.0523342	0.4252207170571067	-0.0608421	0.1443043300596599	453580	0.000384612	0.8078941963156658
H7_ORBITNAS	-0.0676138	0.0774729	0.3828036092532801	-0.219458	0.0842302	453378	0.000214149	0.7803432529633128	376	Disorders of the orbit	sense organs
H7_LACRIMALORBITINOTH	0.0187904	0.0341372	0.5820190366979413	-0.0481173	0.0856981	454084	0.00140837	0.8960472575363202	242.3	Exophthalmos	endocrine/metabolic
H7_CONJUNCTIVA	-0.00171132	0.00499654	0.7319740961631624	-0.0115044	0.00808172	499535	0.015129	0.9368523419085768	372	Disorders of conjunctiva	sense organs
H7_CONJUNCTIVITIS	-0.00107001	0.00524903	0.8384715508118115	-0.0113579	0.0092179	495048	0.0184636	0.9698614751670132	369.5	Conjunctivitis, infectious	sense organs
H7_CONJUNCTIVITISACUNONATOPIC	0.00905755	0.00907223	0.3180942145750985	-0.00872369	0.0268388	466798	0.00392707	0.7383056885424667	369.5	Conjunctivitis, infectious	sense organs
H7_CONJUNCTIVITISCHRON	-0.0119682	0.0306582	0.6962589431414894	-0.0720571	0.0481207	455112	0.00109129	0.9339730731260116	371.2	Conjunctivitis, noninfectious	sense organs
H7_OTHERCONJ	0.000370351	0.0137704	0.978544	-0.0266192	0.0273599	459466	0.00393484	0.9953665082679064	372	Disorders of conjunctiva	sense organs
H7_PTERYGIUM	0.0410577	0.0324484	0.2057548437531036	-0.0225399	0.1046553605581128	454991	0.00161683	0.6215064569874134	372	Disorders of conjunctiva	sense organs
H7_CONJUNCTDEGDEPOT	-0.034375	0.0369991	0.3528498178233535	-0.106892	0.038142	454771	0.000953513	0.7668921603694744	372	Disorders of conjunctiva	sense organs
H7_CONJUHAEMOR	0.005766	0.0196139	0.7687766510358489	-0.0326765	0.0442085	456686	0.00232423	0.950232	372	Disorders of conjunctiva	sense organs
H7_CONJUVASC	-0.056847	0.0356367	0.1106713426933279	-0.126694	0.0129996	454829	0.000588135	0.472905	372	Disorders of conjunctiva	sense organs
H7_CONJUNAS	-0.00228318	0.0562683	0.9676333591016972	-0.112567	0.1080006622127755	454348	0.000312125	0.9940861792961976	372	Disorders of conjunctiva	sense organs
H7_SCLERACORNEA	-0.000687847	0.00629517	0.9129916838492884	-0.0130262	0.0116505	499535	0.00322316	0.9876017569380472	379.5	Disorders of iris and ciliary body	sense organs
H7_SCLERITISEPISCLERITIS	0.0396311	0.0211205	0.0605959	-0.00176423	0.0810265	474623	0.00101472	0.3394620982144137	379.1	Scleritis and episcleritis	sense organs
H7_SCLERITIS	0.0979684	0.0481009	0.0416771	0.00369249	0.1922443992820524	472768	0.000354809	0.2639302467941545	379.1	Scleritis and episcleritis	sense organs
H7_EPISCLERITIS	0.0259967	0.022855	0.2553440366499299	-0.0187982	0.0707916	474288	0.000962233	0.6743198871833581	379.1	Scleritis and episcleritis	sense organs
H7_KERATITIS	-0.00365252	0.00798044	0.6471790689788364	-0.0192939	0.0119888	488872	0.00186327	0.918415	370	Keratitis	sense organs
H7_CORNULCER	-0.00841698	0.0114427	0.4619903783652827	-0.0308443	0.0140104	480238	0.00115294	0.8295804732952546	370.1	Corneal ulcer	sense organs
H7_KERATITISOTH	0.0122414	0.0150164	0.4149546623924752	-0.0171901	0.041673	476887	0.000769728	0.8010171964275797	370	Keratitis	sense organs
H7_CORNEALSCAR	-0.0211969	0.0335474	0.5274855696287468	-0.0869485	0.0445547	473232	0.000602867	0.8639144950324374	364.1	Corneal opacity	sense organs
H7_HERPESKERATITIS	0.025399	0.0255226	0.319658	-0.0246243	0.0754223	473893	0.000654753	0.7409674666179458
H7_KERATITISINOTH	-0.0134214	0.0280677	0.6325219533643887	-0.0684332	0.0415903	473620	0.00102097	0.9142486854663434	360	Disorders of the globe	sense organs
H7_CORNEALOTH	-0.00013134	0.0168724	0.9937890970968076	-0.0332007	0.032938	475923	0.00121797	0.9980409044146776	364	Corneal opacity and other disorders of cornea	sense organs
H7_CORNEAPIGMENT	-0.0615415	0.0863676	0.4761225690948113	-0.230819	0.1077359175938706	472464	0.00022633	0.8367578949962579	364	Corneal opacity and other disorders of cornea	sense organs
H7_BULLKERATOPATHY	-0.0466019	0.0607678	0.4431507391659999	-0.165705	0.0725009	472602	0.000619807	0.8214624668495204	364.2	Corneal edema	sense organs
H7_CORNEALOEDEMA	-0.165694	0.0646628	0.0103941	-0.292431	-0.0389576	472571	0.000511985	0.1051651066879851	364.2	Corneal edema	sense organs
H7_CORNEALDYSTROPHY	0.047096	0.0456081	0.3017800563859123	-0.0422942	0.1364862891135972	472816	0.000627608	0.7230003174901826	364.4	Corneal degenerations	sense organs
H7_KERATOCONUS	-0.00814011	0.0307835	0.7914477072792335	-0.0684746	0.0521944	473400	0.00160452	0.9572955607455106	364.5	Corneal dystrophy	sense organs
H7_CORNEALDEFORM	0.0599044	0.0340922	0.0788957	-0.00691507	0.1267239067972601	473206	0.00063644	0.3902585148068687	364.41	Keratoconus	sense organs
H7_CORNEALNAS	-0.0336804	0.0298015	0.2584102763680904	-0.0920903	0.0247295	473475	0.000401082	0.6778500030241803	364	Corneal opacity and other disorders of cornea	sense organs
H7_IRIDOCYCLITIS	-0.00802003	0.0102269	0.4329156754705686	-0.0280643	0.0120242	482274	0.00209715	0.8125245700063284	371.1	Uveitis, noninfectious or NOS	sense organs
H7_IRIDOACUTE	-0.0160526	0.011161	0.1503551306730167	-0.0379277	0.00582252	480651	0.00182388	0.5486014664245512	371.1	Uveitis, noninfectious or NOS	sense organs
H7_IRIDOCHRONIC	-0.0510305	0.0233936	0.0291544	-0.096881	-0.00518	474194	0.000943288	0.2107857084467782	371.1	Uveitis, noninfectious or NOS	sense organs
H7_IRIDOCYC_ANTER	-0.0172738	0.0108573	0.111615	-0.0385537	0.00400622	499535	0.00174961	0.4753409000593768	371.1	Uveitis, noninfectious or NOS	sense organs
H7_IRIDONAS	0.0350062	0.0256679	0.172627	-0.015302	0.0853143	473878	0.000676108	0.5816452303801117	371.1	Uveitis, noninfectious or NOS	sense organs
H7_IRIDOCYCLITISINOTH	-0.0270841	0.040246	0.5009707902922358	-0.105965	0.0517966	472956	0.000531681	0.8533109798363177	379.5	Disorders of iris and ciliary body	sense organs
H7_OTHIRISCILIARY	-0.0347814	0.0330889	0.2931884684715965	-0.0996344	0.0300715	473257	0.000516437	0.7168865260336745	379.5	Disorders of iris and ciliary body	sense organs
H7_VASCCILIARY	-0.0139569	0.0391726	0.7216220887108652	-0.0907337	0.06282	472990	0.000556021	0.934487	379.5	Disorders of iris and ciliary body	sense organs
H7_IRISCILIARYNAS	-0.0644978	0.08678	0.4573401518826817	-0.234583	0.1055877900405473	472463	0.000192042	0.8278522091005898	379.5	Disorders of iris and ciliary body	sense organs
H7_LENS	0.0120878	0.00431547	0.00509395	0.0036296	0.0205459	499535	0.2343872379649098	0.0629327	366	Cataract	sense organs
H7_APHAKIA	0.0560109	0.0409368	0.1712404276414441	-0.0242237	0.1362454324741756	409735	0.00191316	0.5803056262998313	379.3	Aphakia and other disorders of lens	sense organs
H7_LENSDISLOCATIO	0.0264803	0.0434751	0.5424638017663443	-0.0587293	0.1116899466902055	409668	0.00264049	0.8741487624802281	379.3	Aphakia and other disorders of lens	sense organs
H7_DISORDERLENSNAS	-0.00538874	0.0584885	0.926592	-0.120024	0.1092465208691349	409431	0.00254025	0.9883461260405674	379.3	Aphakia and other disorders of lens	sense organs
H7_CHOROIDRETINA	0.00431944	0.00512662	0.3994796536038481	-0.00572855	0.0143674	499535	0.0510451	0.794222	363	Chorioretinal inflammations, scars, and other disorders of choroid	sense organs
H7_CHORIORETINFLAM	-0.0356452	0.0316923	0.2607053583124816	-0.097761	0.0264706	455785	0.000625207	0.6778500030241803	371.1	Uveitis, noninfectious or NOS	sense organs
H7_CHOROIDOTH	0.060881	0.0460686	0.1863255941521321	-0.0294119	0.1511738184542196	455249	0.000507201	0.6006921150556348	363	Chorioretinal inflammations, scars, and other disorders of choroid	sense organs
H7_CHORSCAR	0.068956	0.0931115	0.458951	-0.113539	0.2514512194681859	454888	0.000190493	0.8278522091005898	363.3	Chorioretinal scars	sense organs
H7_CHORHAEMORRHAGE	-0.0342641	0.0961201	0.7214869353816298	-0.222656	0.1541277087391314	454881	0.000320109	0.934487	363	Chorioretinal inflammations, scars, and other disorders of choroid	sense organs
H7_CHORNAS	0.0829663	0.0924139	0.3693093046957114	-0.0981617	0.2640942145351243	454890	0.000224038	0.777169	363	Chorioretinal inflammations, scars, and other disorders of choroid	sense organs
H7_RETINALDETACH	0.00118675	0.00830335	0.8863497289411533	-0.0150875	0.017461	470236	0.0168157	0.9782	362.4	Retinal vascular changes and abnomalities	sense organs
H7_RETINALDETACHBREAK	0.00595588	0.0143176	0.6774217761800305	-0.022106	0.0340178	459805	0.00598915	0.9269900210538996	361.1	Retinal detachment with retinal defect	sense organs
H7_RETINOCHISISCYST	-0.0775989	0.0356504	0.0295058	-0.147473	-0.00772539	455571	0.00125201	0.2117891436657009	361.2	Retinoschisis and retinal cysts	sense organs
H7_RETINALBREAK	0.00200924	0.0129691	0.8768803188521318	-0.0234097	0.0274282	460924	0.00568431	0.9748511188491288	361	Retinal detachments and defects	sense organs
H7_RETINALDETACHTRACTION	-0.0284172	0.0587004	0.6283105915042397	-0.143468	0.0866335	455066	0.000733155	0.9137883488998052	361	Retinal detachments and defects	sense organs
H7_RETINALDETACHOTH	-0.0219198	0.0309229	0.4784150462710977	-0.0825276	0.038688	455835	0.00116292	0.8378956344818926	361	Retinal detachments and defects	sense organs
H7_RETIVASCOCCLUSION	0.0152456	0.0150643	0.3115215528656022	-0.0142799	0.0447711	459319	0.00981439	0.7325140009770899	362.4	Retinal vascular changes and abnomalities	sense organs
H7_RETINAVASC	0.0127568	0.0148569	0.3905377582113483	-0.0163623	0.0418759	459449	0.0102465	0.7875621114903536	362.4	Retinal vascular changes and abnomalities	sense organs
H7_CENTRRETARTOCC	0.0117785	0.0370176	0.7503441335259939	-0.0607746	0.0843316	455512	0.00214095	0.9406824356104736	362.4	Retinal vascular changes and abnomalities	sense organs
H7_OTHRETARTOCC	0.0297926	0.0361639	0.4100401671504787	-0.0410873	0.1006725090445838	455547	0.00173162	0.7994602659044708	362.4	Retinal vascular changes and abnomalities	sense organs
H7_RETVASCNAS	0.0163579	0.0172126	0.341936	-0.0173781	0.0500939	458240	0.00788904	0.7624037914798063	362.4	Retinal vascular changes and abnomalities	sense organs
H7_RETINALDISOTH	0.00654246	0.00595299	0.2717587632421206	-0.00512518	0.0182101	487084	0.0464376	0.690845	362	Other retinal disorders	sense organs
H7_BCKRNDRETINOPAT	0.0646743	0.0376713	0.0860147	-0.00916009	0.1385087240600106	455487	0.0010003	0.4076092126694484	362.4	Retinal vascular changes and abnomalities	sense organs
H7_PROLIFRETINOPATHOTH	-0.0939621	0.0829224	0.2571582138962119	-0.256487	0.0685628	454919	0.000436105	0.6763249248858869	362.3	Other nondiabetic retinopathy	sense organs
H7_MACULADEGEN	-0.00364886	0.00729083	0.6167425538802733	-0.0179386	0.0106409	476088	0.054095	0.9070893052998696	362.29	Macular degeneration (senile) of retina NOS	sense organs
H7_AMD	0.000117466	0.009466	0.9900991373085049	-0.0184356	0.0186705	473464	0.0469282	0.9980409044146776
DRY_AMD_EARLY	0.1039775176023659	0.0826203	0.2082113447504765	-0.0579552	0.2659102549069895	499535	0.000225008	0.6251921901839432
DRY_AMD	-0.001556	0.0112689	0.8901775068965738	-0.0236426	0.0205306	337143	0.0304374	0.9788058073833994
WET_AMD_EARLY	0.0168115	0.0948264	0.8592826376605385	-0.169045	0.2026679178323384	499535	0.000298307	0.9722005866723348
WET_AMD	0.00699304	0.0126543	0.5805213862969894	-0.0178089	0.0317949	337091	0.0239661	0.8960472575363202
MACULAR_CYST	-0.00740544	0.0355272	0.8348821153361586	-0.0770375	0.0622266	455578	0.001957	0.9676120307153442
MACULAR_HOLE	0.00150252	0.0235746	0.9491814121494068	-0.0447028	0.0477079	456615	0.00429359	0.9940861792961976
MACULAR_PUCKER	-0.00460977	0.0140195	0.7422982633687112	-0.0320874	0.0228679	460076	0.0124664	0.938468
MACULA_NAS	-0.0157992	0.0148837	0.2884581740476403	-0.0449706	0.0133723	459441	0.0100334	0.7132452463635824
H7_PERIPHRETINADEGEN	0.0120038	0.0300848	0.6898944643769207	-0.0469613	0.0709688	455897	0.00081387	0.9314104329260496	362.6	Peripheral retinal degenerations	sense organs
H7_HEREDRETINADYST	0.0467036	0.0445241	0.2942003947169179	-0.040562	0.1339691642283263	455285	0.000312975	0.7178652735954734	362.7	Hereditary retinal dystrophies	sense organs
H7_RETINAHAEMORR	-0.0056709	0.0353663	0.8726074661771644	-0.0749877	0.0636459	455584	0.00123952	0.9742079889952064	362.8	Retinal hemorrhage/ischemia	sense organs
H7_RETINASEPAR	0.00637517	0.0262894	0.808393	-0.0451512	0.0579015	456247	0.00122793	0.9637242011403004	362.31	Separation of retinal layers	sense organs
H7_RETINANAS	0.0474984	0.0291763	0.1035293657311727	-0.00968609	0.104683	455967	0.00108102	0.4515072167148745	362	Other retinal disorders	sense organs
H7_GLAUCOMA	0.0233144	0.00648792	0.000326254	0.0105983	0.0360305	499535	0.0366969	0.00627727	365	Glaucoma	sense organs
H7_GLAUCSUSP	0.0210166	0.00834139	0.0117503	0.00466777	0.0373654	488426	0.0186827	0.1139750547330777	365	Glaucoma	sense organs
H7_GLAUCPRIMOPEN	0.0234643	0.00896738	0.00888037	0.00588853	0.04104	486523	0.0315382	0.09418	365.11	Primary open angle glaucoma	sense organs
H7_GLAUCOMA_POAG	0.0287063	0.00995371	0.00392679	0.00919743	0.0482153	483839	0.0249569	0.0513986	365.11	Primary open angle glaucoma	sense organs
H7_GLAUCOMA_JOAG	-0.0643757	0.0697701	0.3561722394498319	-0.201123	0.0723711	499535	0.000266317	0.7684328769012612	365.11	Primary open angle glaucoma	sense organs
H7_GLAUCOMA_XFG	0.0268355	0.0156857	0.0871121	-0.0039078	0.0575789	477298	0.014544	0.4100559024447432
H7_GLAUCOMA_NTG	0.0407114	0.0187735	0.0301163	0.00391604	0.0775067	475985	0.00833411	0.2146545122715775
H7_GLAUCCLOSEPRIM	-0.00199791	0.0255907	0.9377711516776294	-0.0521548	0.048159	474619	0.00339526	0.9930502932502054	365.2	Primary angle-closure glaucoma	sense organs
H7_GLAUCSECTRAUMA	0.0832461	0.0676419	0.2184391772461017	-0.0493295	0.2158217605015825	473283	0.000367703	0.6325035716147402	365	Glaucoma	sense organs
H7_GLAUCSECINFLAM	-0.0561857	0.0582534	0.3347928646299121	-0.17036	0.0579888	473361	0.00027129	0.7557876790645053	365	Glaucoma	sense organs
H7_GLAUCSECDISEASE	0.0343449	0.0260916	0.1880653263924993	-0.0167936	0.0854834	474555	0.00166235	0.6006921150556348	365	Glaucoma	sense organs
H7_GLAUCSECDRUG	-0.221429	0.0966148	0.0219126	-0.410791	-0.032068	473171	0.000200016	0.177366	365	Glaucoma	sense organs
H7_GLAUCNAS	0.00724143	0.0202516	0.7206625527134514	-0.032451	0.0469338	475554	0.00579852	0.934487	365	Glaucoma	sense organs
H7_GLAUCOMAMEDICATION	0.0210228	0.0182474	0.2492806365659889	-0.0147415	0.0567871	476145	0.00771568	0.6707822691966121
H7_GLAUCOMA_OPER	0.0240385	0.023219	0.3005317180152301	-0.0214699	0.0695469	499535	0.00387639	0.7218091262835098
H7_VITREOUS	-0.0120569	0.00698717	0.0844245	-0.0257515	0.00163774	499535	0.0203753	0.4022446142759028	379.2	Disorders of vitreous body	sense organs
H7_VITRBODYGLOBE	-0.0100206	0.00710251	0.1582894928482638	-0.0239412	0.0039001	498788	0.0201847	0.5609067105739262	379.2	Disorders of vitreous body	sense organs
H7_VITRHAEMORR	-0.0198416	0.0164785	0.2285542520205576	-0.0521388	0.0124556	481113	0.00472258	0.6448004491293972	379.2	Disorders of vitreous body	sense organs
H7_VITRCRYSTAL	-0.00142032	0.0590262	0.9808027523005228	-0.11711	0.1142689391050963	477611	0.000607678	0.9964410951022024	379.2	Disorders of vitreous body	sense organs
H7_VITROPACIT	-0.0168927	0.0274313	0.5380145201858184	-0.0706572	0.0368717	478675	0.00106686	0.8721681056971762	379.2	Disorders of vitreous body	sense organs
H7_VITROTH	-0.00921988	0.00790015	0.2431901185838749	-0.0247039	0.00626414	494525	0.0198987	0.6637770601037393	379.2	Disorders of vitreous body	sense organs
H7_GLOBE	-0.0735722	0.0338385	0.0296888	-0.139894	-0.00725002	478209	0.000996433	0.2124677975417253	360	Disorders of the globe	sense organs
H7_PURENDOPHTHALMITIS	-0.0116017	0.0727713	0.873333	-0.154231	0.1310275521431195	477512	0.000549453	0.9742079889952064	371	Inflammation of the eye	sense organs
H7_OTHENDOPHTHALMITIS	-0.115891	0.076738	0.1309887376872236	-0.266295	0.0345129	477493	0.000321666	0.5101805223450614	369	Infection of the eye	sense organs
H7_DEGENMYOPIA	-0.0182272	0.0667541	0.7848152558206989	-0.149063	0.1126084876355289	477548	0.000371113	0.954813	360.2	Progressive myopia	sense organs
H7_GLOBEDEGENERATED	-0.129218	0.0725253	0.0747979	-0.271366	0.0129285	477513	0.000553715	0.3832901220391003	360	Disorders of the globe	sense organs
H7_OPTNERVE	-0.0247747	0.0166118	0.1358584580096279	-0.0573331	0.0077838	499535	0.00179708	0.5182639552024919	377	Disorders of optic nerve and visual pathways	sense organs
H7_OPTNEURITIS	0.00793717	0.0253582	0.7542789622109292	-0.0417639	0.0576383	497405	0.00157218	0.9407779758925544	377.3	Optic neuritis/neuropathy	sense organs
H7_OPTNEUROTH	-0.042491	0.02101	0.0431335	-0.0836698	-0.0013121	498131	0.00103603	0.2706272290524239	377	Disorders of optic nerve and visual pathways	sense organs
H7_OPTNERVNAS	-0.0302418	0.0382631	0.429314	-0.105236	0.0447524	496508	0.000662501	0.8092451718306304	377.3	Optic neuritis/neuropathy	sense organs
H7_PAPILLOEDEMA	-0.0478173	0.0359384	0.1833416565380609	-0.118255	0.0226206	496605	0.000583095	0.5971748128311863	377	Disorders of optic nerve and visual pathways	sense organs
H7_OPTATROPHY	-0.0141819	0.0403425	0.7251853348249577	-0.0932517	0.0648879	496439	0.000585566	0.934487	377.1	Optic atrophy	sense organs
H7_OPTICDISCOTH	-0.156798	0.0485043	0.00122644	-0.251864	-0.0617311	496248	0.000373065	0.0199291	377	Disorders of optic nerve and visual pathways	sense organs
H7_RETROBULBNEURINOTH	0.0107939	0.0903196	0.9048729830219976	-0.166229	0.1878170005925669	495939	0.000345271	0.9832525221250358
H7_OCUMUSCLE	-3.84985e-05	0.00675955	0.9954557358952152	-0.013287	0.01321	499535	0.00613074	0.9984434232645996	378	Strabismus and other disorders of binocular eye movements	sense organs
H7_STRABISMUS	0.0107557	0.0092634	0.245605	-0.00740027	0.0289116	499535	0.00250291	0.6669746110115374	378.1	Strabismus (not specified as paralytic)	sense organs
H7_PARASTRAB	0.0490976	0.0199196	0.0137096	0.0100558	0.0881393	478564	0.00177713	0.1273650762343199	378.5	Paralytic strabismus	sense organs
H7_PARASTRA3	0.1057771535600189	0.0411352	0.0101274	0.0251536	0.1864007173782748	476594	0.000679853	0.1033580120012657	378.5	Paralytic strabismus	sense organs
H7_PARASTRA4	0.0590077	0.0365447	0.1063821100022258	-0.0126187	0.130634	476755	0.000691334	0.4601614365083993	378.5	Paralytic strabismus	sense organs
H7_PARASTRA6	0.0109961	0.0299868	0.713843	-0.0477769	0.0697691	477123	0.000960061	0.934487	378.5	Paralytic strabismus	sense organs
H7_PARASTRANAS	0.0803958	0.0643532	0.2115596255890468	-0.0457343	0.2065258138883759	476238	0.000236696	0.627622	378.5	Paralytic strabismus	sense organs
H7_STRABOTH	0.00275099	0.010205	0.7874889863432256	-0.0172505	0.0227525	486030	0.00402235	0.9550260483512644	378.1	Strabismus (not specified as paralytic)	sense organs
H7_CONVERSTRAB	0.0237709	0.0207799	0.2526495315581505	-0.016957	0.0644989	478374	0.00190945	0.6707822691966121	378.1	Strabismus (not specified as paralytic)	sense organs
H7_DIVERGSTRAB	-0.0154254	0.0181309	0.3948933180352079	-0.0509613	0.0201106	479115	0.00108621	0.7913599162219505	378.1	Strabismus (not specified as paralytic)	sense organs
H7_VERTISTRAB	0.0321277	0.0288859	0.266041	-0.0244877	0.088743	477215	0.000306482	0.6847437088036216	378.1	Strabismus (not specified as paralytic)	sense organs
H7_INTERHETEROTRO	-0.0101466	0.0209795	0.6286390243693252	-0.0512657	0.0309725	478338	0.00365616	0.9138885238663887	378.1	Strabismus (not specified as paralytic)	sense organs
H7_HETEROTRONAS	0.1614665149069785	0.103501	0.118749	-0.041392	0.364325	476089	0.000204304	0.4855273794089891	378.1	Strabismus (not specified as paralytic)	sense organs
H7_HETEROPHORIA	-0.00397187	0.0178327	0.8237457445115518	-0.0389233	0.0309796	479236	0.0026243	0.9663331493551504	378.1	Strabismus (not specified as paralytic)	sense organs
H7_STRABNAS	-0.0421418	0.0500602	0.3998871161919931	-0.140258	0.0559743	476401	0.000274771	0.794584	378	Strabismus and other disorders of binocular eye movements	sense organs
H7_BINOCUMOVOTH	-0.0525383	0.0348565	0.1317404138054951	-0.120856	0.0157792	476838	0.00143645	0.5101805223450614	378	Strabismus and other disorders of binocular eye movements	sense organs
H7_CONVERGINSUFF	-0.0487392	0.0447567	0.2761624598711805	-0.136461	0.0389823	476508	0.00193131	0.6979952028120658	378	Strabismus and other disorders of binocular eye movements	sense organs
H7_INTERNUCOPHTHALMOPLEGIA	-0.00755822	0.0923814	0.9347935034253017	-0.188623	0.1735060541318106	476113	0.000163079	0.9915798493625548	378	Strabismus and other disorders of binocular eye movements	sense organs
H7_BINOCUMOVNAS	-0.0415539	0.0720685	0.5642169442433986	-0.182806	0.0996978	476190	0.000334482	0.8931942473892323	378	Strabismus and other disorders of binocular eye movements	sense organs
H7_REFRAACCOMMODIS	-0.00734751	0.00930592	0.4297893982741491	-0.0255868	0.0108918	488136	0.00538298	0.8092451718306304	367	Disorders of refraction and accommodation; blindness and low vision	sense organs
H7_HYPERMETRO	-0.00487706	0.0194352	0.8018609117375246	-0.0429693	0.0332152	478714	0.00179077	0.9616322446280056	367.8	Hypermetropia	sense organs
H7_MYOPIA	-0.00629931	0.013854	0.6493313762627836	-0.0334527	0.0208541	481399	0.00425302	0.918415	367.1	Myopia	sense organs
H7_ASTIGMATISM	0.00446202	0.021196	0.8332676485828261	-0.0370813	0.0460054	478278	0.00165288	0.9676120307153442	367.2	Astigmatism	sense organs
H7_ANISOMETROPIA	-0.0132263	0.0299123	0.6583670943881875	-0.0718533	0.0454007	477133	0.000355373	0.9189851887493344	368.3	Anisometropia	sense organs
H7_PRESBYOPIA	-0.00566917	0.0210723	0.7879031953900362	-0.0469701	0.0356318	478296	0.00113709	0.9550260483512644	367.4
H7_VISUALDISTBLIND	0.00090243	0.00664327	0.8919467898601638	-0.0121181	0.013923	499535	0.00699478	0.9788058073833994	367.9	Blindness and low vision	sense organs
H7_VISUDISTURB	0.000421462	0.00691781	0.9514195564095252	-0.0131372	0.0139801	497553	0.00646591	0.9940861792961976	368	Visual disturbances	sense organs
H7_AMBLYANOPSIA	-0.00119856	0.0256229	0.9626909103638178	-0.0514184	0.0490213	476741	0.00137559	0.9940861792961976	368.1	Amblyopia	sense organs
H7_VISUDISTURBSUB	-0.00445615	0.00998803	0.6554892358289948	-0.0240323	0.01512	485647	0.00538848	0.918415	368.9	Subjective visual disturbances	sense organs
H7_DIPLOPIA	0.0207809	0.0141627	0.1422931262033899	-0.00697737	0.0485393	480309	0.00219841	0.5318620991105477	368.2	Diplopia and disorders of binocular vision	sense organs
H7_BINODISTOTH	-0.032319	0.0453832	0.4763810348897621	-0.121268	0.0566305	475680	0.00173647	0.8367578949962579	368.2	Diplopia and disorders of binocular vision	sense organs
H7_VISFIELDDEF	-0.0121361	0.0178389	0.4963038879320381	-0.0470997	0.0228275	478396	0.00216576	0.8506423995513887	368.4	Visual field defects	sense organs
H7_COULOURVISDEF	-0.132326	0.079446	0.0957906	-0.288037	0.023385	475341	0.000644319	0.4315129067960069	368.5	Color vision deficiencies	sense organs
H7_VISDISTNAS	0.00554897	0.0168587	0.7420452309407203	-0.0274934	0.0385913	478790	0.00188839	0.938468	368	Visual disturbances	sense organs
H7_BLINDANDVISIMPAIRMENT	0.00109494	0.0200169	0.9563769441993172	-0.0381375	0.0403274	477725	0.00294401	0.9940861792961976	367.9	Blindness and low vision	sense organs
H7_VISIMPBILATERAL	0.0398542	0.0804327	0.6202491532891408	-0.117791	0.1974994710889872	475336	0.000255263	0.9090887923112446	367.9	Blindness and low vision	sense organs
H7_SEVVISIMPBINOC	-0.0024363	0.0777716	0.9750093071889948	-0.154866	0.1499932429367296	475346	0.000495509	0.9941423152805144	367.9	Blindness and low vision	sense organs
H7_MODVISIMPBINOC	0.0113092	0.0306261	0.7119277389106389	-0.0487167	0.0713352	476260	0.00347018	0.934487	367.9	Blindness and low vision	sense organs
H7_MILDVISIMPBINOC	-0.11532	0.0792608	0.1456852972818586	-0.270668	0.0400284	475341	0.000231203	0.5382818825101818	367.9	Blindness and low vision	sense organs
H7_BLINDMONOCULAR	0.0158345	0.0576967	0.7837430555091125	-0.0972489	0.1289180389798328	475484	0.000431255	0.954813	367.9	Blindness and low vision	sense organs
H7_SEVVISIMPMONOC	-0.0260898	0.05932	0.6600720086188772	-0.142355	0.0901753	475468	0.000409141	0.9189851887493344	367.9	Blindness and low vision	sense organs
H7_MODVISIMPMONOC	-0.135573	0.0874274	0.1209751562000302	-0.306928	0.0357815	475312	0.000147475	0.4907298674888324	367.9	Blindness and low vision	sense organs
H7_BLINDVISIMPNAS	0.00585518	0.0449281	0.896311	-0.0822023	0.0939126	475682	0.00047299	0.9789568242652116	367.9	Blindness and low vision	sense organs
H7_EYEOTH	-0.0027168	0.0134991	0.8404972576211617	-0.0291746	0.023741	499535	0.00241453	0.9705119517000762	379	Other disorders of eye	sense organs
H7_NYSTAGMUS	0.0545787	0.0460965	0.2364091027255134	-0.0357687	0.144926	494357	0.000401537	0.6549422592074312	378.2	Nystagmus and other irregular eye movements	sense organs
H7_ANOMAPUPFUNC	-0.103302	0.0369917	0.00522928	-0.175804	-0.0307991	494625	0.000460478	0.0639316	379.4	Anomalies of pupillary function	sense organs
H7_OCUPAIN	-0.0017289	0.0183121	0.924781	-0.03762	0.0341622	496937	0.0016588	0.988297	379.9	Pain, swelling or discharge of eye	sense organs
H7_EYEADNEXOTH	0.0188981	0.0268825	0.4820626952159348	-0.0337907	0.0715869	495287	0.001953	0.8404025363889336	379	Other disorders of eye	sense organs
DRUGADVERS_CATAR	0.0356003	0.0356006	0.3173145151051211	-0.0341756	0.1053761552942687	499535	0.00089271	0.7382804879835111	366	Cataract	sense organs
MACULA_NAS_ADVERSE	0.0686271	0.0907672	0.4496020818212245	-0.109273	0.2465275947811304	499535	0.000462818	0.8254189968760567
H8_NONSUPPNAS	0.0013716	0.00950822	0.8852999548608723	-0.0172642	0.0200074	476505	0.0291957	0.9782	381.1	Otitis media	sense organs
H8_EXTERNAL	0.0116411	0.00835731	0.1636431559982833	-0.00473894	0.0280211	499535	0.00377328	0.5690618514950554	380.1	Otitis externa	sense organs
H8_EXTOTITIS	0.0156459	0.0104698	0.135074	-0.00487445	0.0361663	493961	0.00176246	0.5166633181483481	380.1	Otitis externa	sense organs
H8_EXT_ABSC	0.0117954	0.0451135	0.7937380453067149	-0.0766255	0.100216	484995	0.00029586	0.9588485365502146	686.1	Carbuncle and furuncle	dermatologic
H8_EXT_CELLUL	-0.0249936	0.0495026	0.6136332051060047	-0.122017	0.0720298	484910	0.000315482	0.9070893052998696	380.1	Otitis externa	sense organs
H8_EXT_INFNAS	0.00931473	0.0213494	0.662619	-0.0325293	0.0511588	486731	0.00129756	0.9198476249440384	380.1	Otitis externa	sense organs
H8_EXT_CHOL	0.0435523	0.0660577	0.5096980750883782	-0.0859183	0.1730229904792515	484727	0.000379508	0.8563703593267872	385.3	Cholesteatoma	sense organs
H8_EXT_NONINF	-0.00702153	0.0420069	0.8672505312844867	-0.0893534	0.0753104	485071	0.000266478	0.9742079889952064	380.1	Otitis externa	sense organs
H8_EXT_OTH	0.0131105	0.0206323	0.5251454592417468	-0.0273281	0.053549	486893	0.000999999	0.8639144950324374	380.1	Otitis externa	sense organs
H8_EXT_NAS	0.0342662	0.0153958	0.026035	0.00409105	0.0644413	488830	0.00111535	0.1992103653903664	380.1	Otitis externa	sense organs
H8_PERCHRONDR	0.0618572	0.0409969	0.1313428828498272	-0.0184952	0.14221	485097	0.000638094	0.5101805223450614	380	Disorders of external ear	sense organs
H8_CERUMEN	-0.0125099	0.0168425	0.4576305830812436	-0.0455207	0.0205009	488102	0.00387201	0.8278522091005898	380.4	Impacted cerumen	sense organs
H8_STENOEXTCAN	-0.0451487	0.0569032	0.4275274817897482	-0.156677	0.0663795	484808	0.00051117	0.8081540202388424	380	Disorders of external ear	sense organs
H8_EXTDISNAS	0.0289886	0.0284371	0.3080162277583268	-0.0267471	0.0847242	485753	0.00222614	0.7303199582067803	380	Disorders of external ear	sense organs
H8_EXTDISINOTH	0.0789647	0.0302106	0.00895403	0.0197529	0.1381764689535298	485610	0.00058665	0.0946761	380.1	Otitis externa	sense organs
H8_MIDDLEMASTOID	0.00572864	0.00573036	0.317456	-0.00550265	0.0169599	499535	0.0406816	0.7382804879835111	381.1	Otitis media	sense organs
H8_MED_SUPP	0.0119502	0.00740576	0.106608	-0.00256487	0.0264652	484828	0.0364218	0.4605714249482234	381.11	Suppurative and unspecified otitis media	sense organs
H8_SUP_ACUTE	0.014767	0.00887407	0.0961004	-0.00262587	0.0321598	478458	0.0343149	0.4315936785473686	381.11	Suppurative and unspecified otitis media	sense organs
H8_CHRON_SUPOTITIS	0.0530614	0.0193079	0.00599284	0.0152186	0.0909041	467111	0.000851078	0.0710464	381.11	Suppurative and unspecified otitis media	sense organs
H8_CHRON_SUPOTITIS_INCLAVO	0.0488962	0.0179832	0.00654795	0.0136499	0.0841425	499535	0.000675005	0.075762	381.11	Suppurative and unspecified otitis media	sense organs
H8_SUP_OTINAS	0.0132288	0.032228	0.6814568620635432	-0.0499369	0.0763945	465353	0.000938736	0.9275042743912184	381.11	Suppurative and unspecified otitis media	sense organs
H8_OTIMEDNAS	-0.00419579	0.014302	0.7692393539988501	-0.0322273	0.0238357	469575	0.0149603	0.950232	381.11	Suppurative and unspecified otitis media	sense organs
H8_EUSTSALP	0.0105663	0.0175704	0.5475960833638402	-0.0238711	0.0450036	467713	0.00380669	0.8804044792347405	381.2	Eustachian tube disorders	sense organs
H8_EUSTNAS	0.0444144	0.031496	0.1584927674257803	-0.0173167	0.1061454506547839	465397	0.00043997	0.5609067105739262	381.2	Eustachian tube disorders	sense organs
H8_MASTACU	-0.0673735	0.0564161	0.2323903936949889	-0.177947	0.0432001	464689	0.000267645	0.650434	381.3	Mastoiditis & related conditions	sense organs
H8_MASTCHRON	0.00804753	0.0329346	0.8069606262407456	-0.0565031	0.0725981	465304	0.000995709	0.9637242011403004	381.3	Mastoiditis & related conditions	sense organs
H8_MASTNAS	-0.146227	0.0789966	0.0641612	-0.301058	0.00860321	464532	0.000306802	0.349502	381.3	Mastoiditis & related conditions	sense organs
H8_CHOLEASTOMA	-0.0167531	0.0230928	0.4681654662332098	-0.0620141	0.028508	466280	0.00125768	0.8347700531534259	385.3	Cholesteatoma	sense organs
H8_PERFORATION	0.0129954	0.0162243	0.423141	-0.0188036	0.0447943	468266	0.000880245	0.8063367767694866	384.4	Perforation of tympanic membrane	sense organs
H8_MYRINGACU	0.126192	0.064089	0.0489512	0.000580173	0.2518044465441894	464617	0.000368349	0.2953084173171804	384.1	Myringitis	sense organs
H8_MYRINGCHRON	-0.0799385	0.0798329	0.3166706149865982	-0.236408	0.076531	464529	0.000408205	0.7374320339734208	384.1	Myringitis	sense organs
H8_MYRINGNAS	0.00490463	0.0936434	0.9582293840703452	-0.178633	0.1884423583573652	464485	0.000164574	0.9940861792961976	384	Other disorders of tympanic membrane	sense organs
H8_MIDDLEADDH	0.00862541	0.0412925	0.8345374831945894	-0.0723064	0.0895572	464968	0.000589618	0.9676120307153442	385.5	Tympanosclerosis and middle ear disease related to otitis media	sense organs
H8_DISCON	0.00525172	0.0752918	0.9443914369276908	-0.142317	0.1528209327699661	464549	0.000309134	0.9940861792961976	385.5	Tympanosclerosis and middle ear disease related to otitis media	sense organs
H8_INNER	0.00328128	0.00653098	0.6153736050137819	-0.00951921	0.0160818	499535	0.0155128	0.9070893052998696	383	Otosclerosis	sense organs
H8_OTOSCLE	-0.00296913	0.0187285	0.8740350788487846	-0.0396763	0.0337381	476991	0.00204947	0.9742536612780678	383	Otosclerosis	sense organs
H8_VERTIGO	0.00583467	0.00714392	0.4140809063556423	-0.00816714	0.0198365	495172	0.0154605	0.8005307314858218	386.2	Peripheral or central vertigo	sense organs
H8_MENIERE	-0.0124398	0.0167095	0.4565889187773789	-0.0451898	0.0203102	477748	0.00375187	0.8278522091005898	386.1	Meniere's disease	sense organs
H8_BPV	0.0129551	0.00936901	0.1667370755264207	-0.00540779	0.031318	486061	0.0105137	0.5732365456302836	386.2	Peripheral or central vertigo	sense organs
H8_VESTIBNEUR	-0.0148256	0.0175228	0.3975097842215132	-0.0491696	0.0195184	477410	0.00170423	0.7926735874596355	386.2	Peripheral or central vertigo	sense organs
H8_PERIPHVERTIGO	0.0129466	0.0172926	0.4540512995273001	-0.0209463	0.0468395	477504	0.00335477	0.8273027395447706	386.2	Peripheral or central vertigo	sense organs
H8_VERTIGOCENT	0.0157777	0.0438348	0.718896	-0.070137	0.1016923816254567	474603	0.00112745	0.934487	386.21	Central origin vertigo	sense organs
H8_VESTIFUNCNAS	0.0353348	0.0277882	0.2035243860717531	-0.0191291	0.0897988	475395	0.00132033	0.6177666925505543	386	Vertiginous syndromes and other disorders of vestibular system	sense organs
H8_LABYRINTHITIS	-0.000940648	0.0965518	0.9922267927513452	-0.190179	0.1882973461626024	474186	0.000208475	0.9980409044146776	386.3	Labyrinthitis	sense organs
H8_LABYRFISTU	-0.0615124	0.0992797	0.5355298819795753	-0.256097	0.1330721897961965	474180	0.000282902	0.8710403262829665	386.3	Labyrinthitis	sense organs
H8_NOISEINNER	-0.0133485	0.0260396	0.6082133427277305	-0.0643852	0.0376881	475587	0.0044691	0.904264	389.3	Degenerative and vascular disorders of ear	sense organs
H8_INNERNAS	-0.0821456	0.07751	0.2892329233105859	-0.234062	0.0697713	474246	0.000438677	0.7136574092337582	386	Vertiginous syndromes and other disorders of vestibular system	sense organs
H8_OTHEREAR	-0.0118002	0.00443313	0.00777186	-0.020489	-0.00311144	499535	0.0590116	0.0855148	389	Hearing loss	sense organs
H8_CONSENHEARINGLOSS	-0.0144006	0.00501456	0.00408209	-0.0242289	-0.00457219	484778	0.064314	0.0526485	389.1	Sensorineural hearing loss	sense organs
H8_HL_CON_NAS	-0.00330319	0.0177433	0.8523147758017683	-0.0380793	0.031473	439990	0.000826357	0.9722005866723348	389.2	Conductive hearing loss	sense organs
H8_HL_SEN_NAS	-0.0165834	0.00520222	0.0014338	-0.0267796	-0.00638726	481281	0.0677339	0.0225822	389.1	Sensorineural hearing loss	sense organs
H8_HL_MIX_NAS	-0.0195059	0.0146502	0.1830424665079667	-0.0482197	0.00920791	441535	0.00585904	0.5967523375690287	389	Hearing loss	sense organs
H8_OTHHEARINGLOSS	-0.0119398	0.00928546	0.1984922201812006	-0.0301389	0.00625937	449152	0.02528	0.6094358901354177	389	Hearing loss	sense organs
H8_HL_PRESBY	-0.00757618	0.0136389	0.5785631211297768	-0.0343079	0.0191555	442549	0.0295889	0.8956169066243582	389.3	Degenerative and vascular disorders of ear	sense organs
H8_HL_IDIOP	-0.00335536	0.0163151	0.8370566545178504	-0.0353323	0.0286216	440596	0.0044726	0.9694988422886024	389	Hearing loss	sense organs
H8_HL_DEAFMUT	-0.0269528	0.0745422	0.7176680677272551	-0.173053	0.1191473300923671	436922	0.00031609	0.934487	389	Hearing loss	sense organs
H8_HL_NAS	-0.00694297	0.0180331	0.7002284148144684	-0.0422872	0.0284013	439885	0.0042345	0.934487	389	Hearing loss	sense organs
H8_OTALGIA	-0.00719049	0.0185382	0.6981089543775114	-0.0435247	0.0291437	439724	0.00194495	0.9339730731260116	382	Otalgia	sense organs
H8_OTORRHAGIA	0.1693432179009399	0.0683414	0.0132158	0.0353965	0.3032899218844078	436957	0.000343607	0.1240875375568626	381.9	Otorrhea	sense organs
H8_TINNITUS	-0.0187121	0.0102234	0.0672022	-0.0387496	0.00132541	446738	0.00653408	0.3590576077936696	389.4	Tinnitus	sense organs
H8_ABNAUDPER	0.0368154	0.0517808	0.4770930784566655	-0.0646731	0.1383039394944514	437120	0.000386957	0.8367578949962579	389.5	Disorders of acoustic nerve	sense organs
H8_EARNAS	-0.0180987	0.1022802063209491	0.8595457047176877	-0.218564	0.1823667830995934	436837	0.000180469	0.9722005866723348	388	Other disorders of ear	sense organs
H8_POSTOP	-0.0378706	0.0614862	0.5379471665748702	-0.158381	0.0826402	437009	0.000869364	0.8721681056971762	388	Other disorders of ear	sense organs
H8_POSTMASTCHOLEASTOMA	-0.0982887	0.0993211	0.322367	-0.292954	0.096377	436843	0.000375121	0.7433340640285985	385.3	Cholesteatoma	sense organs
H8_POSTMASTNAS	0.0119853	0.090079	0.8941515628682655	-0.164566	0.1885367665912892	436865	0.000466858	0.9788058073833994	381.3	Mastoiditis & related conditions	sense organs
I9_ISCHHEART	0.0253475	0.00439602	8.117128811260691e-09	0.0167315	0.0339636	499535	0.2116243302371561	3.664155198006269e-07	411.2	Myocardial infarction	circulatory system
I9_ANGINA	0.0265996	0.00566565	2.6675559723661525e-06	0.0154951	0.0377041	460110	0.156537	7.959715744662054e-05	411.3	Angina pectoris	circulatory system
I9_MI_STRICT	0.024209	0.00661343	0.00025164	0.0112469	0.0371711	447245	0.1332486835275649	0.00494986	411.2	Myocardial infarction	circulatory system
I9_MI	0.0284661	0.00629687	6.164257278050015e-06	0.0161245	0.0408078	450957	0.1417724483136562	0.000168251	411.2	Myocardial infarction	circulatory system
I9_MI_COMPLICATIONS	0.0221786	0.0588257	0.7061568186030704	-0.0931177	0.137475	416042	0.00223565	0.934487	411.2	Myocardial infarction	circulatory system
I9_POSTAMI	0.0119638	0.0177961	0.5014106549704805	-0.022916	0.0468436	419461	0.0357027	0.8533109798363177	411.41	Aneurysm and dissection of heart	circulatory system
I9_CORATHER	0.0267552	0.0049572	6.76688444287271e-08	0.0170393	0.0364712	478734	0.1959235475168204	2.647355569261645e-06	411.8	Other chronic ischemic heart disease, unspecified	circulatory system
I9_REVASC	0.0328348	0.00694771	2.2899467218125247e-06	0.0192176	0.0464521	444439	0.1327938983590181	6.891369579061452e-05	1009
I9_ANGIO	0.0321264	0.00846651	0.000147928	0.0155323	0.0487204	433947	0.0915673	0.00306386
I9_CABG	0.0402638	0.00959605	2.718283830258919e-05	0.0214559	0.0590717	429352	0.0809511	0.000625561
I9_CEREBVASC	0.016156	0.00514958	0.00170484	0.00606303	0.026249	499535	0.0836705	0.0258739	433.2	Occlusion of cerebral arteries	circulatory system
I9_INTRACRA	0.0174029	0.011079	0.1162281726799746	-0.00431149	0.0391173	461864	0.0179506	0.4829905196246004	430.1	Subarachnoid hemorrhage	circulatory system
I9_SAH	0.0260043	0.0158436	0.1007309042076701	-0.00504844	0.0570571	453878	0.00971026	0.4445953957889409	430.1	Subarachnoid hemorrhage	circulatory system
I9_ICH	0.0195453	0.0143064	0.1718778137994384	-0.00849469	0.0475853	454552	0.0129618	0.580789	430.2	Intracerebral hemorrhage	circulatory system
I9_OTHINTRACRA	0.01687	0.0305173	0.5803998509844326	-0.0429428	0.0766827	454370	0.00332106	0.8960472575363202	430	Intracranial hemorrhage	circulatory system
I9_STR	0.0206381	0.00593485	0.000506224	0.00900601	0.0322702	483373	0.0760747	0.00904778	430.2	Intracerebral hemorrhage	circulatory system
I9_STR_SAH	0.0208741	0.00572138	0.000263839	0.00966041	0.0320878	483610	0.0772146	0.00516098	430.1	Subarachnoid hemorrhage	circulatory system
I9_STR_EXH	0.0198343	0.00622891	0.00145136	0.00762588	0.0320428	483005	0.0695518	0.0227122	433.21	Cerebral artery occlusion, with cerebral infarction	circulatory system
I9_STR_EMBOLIC	0.0505412	0.0238471	0.034058	0.00380173	0.0972807	455075	0.00649317	0.2301691075537234	433.11	Occlusion of cerebral arteries, with cerebral infarction	circulatory system
I9_STR_EMBOLIC_WITH_FLIMMER	0.0272195	0.0327402	0.4057593931552092	-0.0369501	0.0913891	437224	0.00492184	0.7972538076448058	433.11	Occlusion of cerebral arteries, with cerebral infarction	circulatory system
I9_STENOSIS	0.0577373	0.0438707	0.1881475238340085	-0.0282477	0.1437221623922285	453803	0.00224903	0.6006921150556348	433.2	Occlusion of cerebral arteries	circulatory system
I9_SAHANEUR	0.0118252	0.0124327	0.341533	-0.0125423	0.0361928	460085	0.0128315	0.7620634324779311	430.1	Subarachnoid hemorrhage	circulatory system
I9_DISCER	-0.0246114	0.063463	0.6981587982015514	-0.148996	0.0997737	453530	0.000342554	0.9339730731260116	442.4	Arterial dissection	circulatory system
I9_ANEURYSM	0.00499713	0.0177407	0.7781924395726791	-0.0297741	0.0397683	456572	0.00666907	0.9543673556805004	433.5	Cerebral aneurysm	circulatory system
I9_ANEUR	0.0146274	0.0209694	0.4854530883213959	-0.0264719	0.0557267	455677	0.0105833	0.8428403964396621
I9_PROGVASC	0.00830572	0.0305949	0.7860263210726671	-0.0516591	0.0682705	454372	0.00641015	0.954813	324	Other CNS infection and poliomyelitis	neurological
I9_HYPERTENC	-0.117583	0.0902262	0.192506	-0.294423	0.0592572	453401	0.00048733	0.6023650251422606	401.3	Other hypertensive complications	circulatory system
I9_THROMBICV	-0.116372	0.0568553	0.040676	-0.227807	-0.0049381	453593	0.000301839	0.2608745361076096	433.2	Occlusion of cerebral arteries	circulatory system
I9_CEREBDOTH	0.0248809	0.0197732	0.2082790227451761	-0.0138739	0.0636357	455894	0.00658853	0.6251921901839432	433.3	Cerebral ischemia	circulatory system
I9_CEREBAMY	0.0938631	0.0922876	0.3091195194313529	-0.0870173	0.2747434093707559	453396	0.000449429	0.7310992915228279	433	Cerebrovascular disease	circulatory system
I9_SEQULAE	0.0149051	0.00833497	0.0737335	-0.00143112	0.0312414	469059	0.0378807	0.3801107348862881	433.8	Late effects of cerebrovascular disease	circulatory system
I9_PAROXTAC	0.00663045	0.00952923	0.486553	-0.0120465	0.0253074	265558	0.0539838	0.8431473351864224	427.1	Paroxysmal tachycardia, unspecified	circulatory system
I9_AF	0.0305071	0.00601166	3.881916744135965e-07	0.0187245	0.0422897	315964	0.354771	1.3668228856102733e-05	427.2	Atrial fibrillation and flutter	circulatory system
I9_E_DRONE	0.03238	0.0320312	0.3120688163765349	-0.0303999	0.0951599	375949	0.00481481	0.7325295349745197
I9_OTHARR	-0.0013412	0.00548816	0.8069361613699713	-0.0120978	0.00941539	414136	0.0481957	0.9637242011403004	427.6	Premature beats	circulatory system
RX_STATIN	0.0347429	0.00342151	3.1715533520153158e-24	0.0280369	0.0414489	499535	0.2448973881545209	3.1905826721274083e-22
I9_CVD	0.0207688	0.00347815	2.354690598312819e-09	0.0139518	0.0275859	499535	0.3006778431185392	1.0767357917739528e-07	411.2	Myocardial infarction	circulatory system
I9_RHEUFEV	-0.00208268	0.028821	0.942393	-0.0585709	0.0544055	499535	0.00180073	0.9940861792961976	394	Rheumatic disease of the heart valves	circulatory system
I9_RHEUFEVWITHOUTHEART	-0.0104735	0.0919434	0.909307	-0.190679	0.1697321362156627	499535	0.000199185	0.9856510117390576	41.21	Rheumatic fever / chorea	infectious diseases
I9_RHEUFEVHRT	-0.0900037	0.0758732	0.235528	-0.238712	0.0587051	498489	0.000193635	0.6549422592074312	394.4	Acute rheumatic heart disease	circulatory system
I9_RHEUVALV	-0.00380344	0.0340747	0.9111242676163024	-0.0705887	0.0629818	499186	0.00187216	0.986794	394.7	Disease of tricuspid valve	circulatory system
I9_HYPERTENSION	0.03278	0.00351478	1.0958385612586967e-20	0.0258912	0.0396689	499535	0.2230870840794444	1.0717909928310754e-18	401.3	Other hypertensive complications	circulatory system
I9_HYPTENS	0.0327258	0.00351575	1.2982317292818007e-20	0.0258351	0.0396166	499451	0.2232196699747254	1.2354253834597893e-18	401.3	Other hypertensive complications	circulatory system
I9_HYPTENSESS	0.0330405	0.00370364	4.61818154496233e-19	0.0257814	0.0402995	477440	0.2170804502371374	4.16938903072112e-17	401.1	Essential hypertension	circulatory system
I9_HYPTENSPUL	0.066987	0.0582381	0.2500501843124018	-0.0471575	0.1811315945557249	345566	0.00102096	0.6707822691966121	415.21	Primary pulmonary hypertension	circulatory system
I9_HYPTENSHR	0.053666	0.00944965	1.353613300048666e-08	0.035145	0.072187	358506	0.0688454	5.957590536839192e-07	401.2	Hypertensive heart and/or renal disease	circulatory system
I9_HYPTENSHD	0.0568025	0.0100121	1.4001954045994449e-08	0.0371791	0.0764259	356926	0.0624681	6.086528419252648e-07	401.21	Hypertensive heart disease	circulatory system
I9_HYPTENSRD	0.0602831	0.0274838	0.0282782	0.00641586	0.1141503823159044	346631	0.00741951	0.2074323106384156	401.22	Hypertensive chronic kidney disease	circulatory system
I9_HYPTENSEC	0.0223608	0.0178901	0.2113384648275971	-0.0127033	0.0574248	256084	0.0194265	0.627622	401.3	Other hypertensive complications	circulatory system
I9_STEMI	0.0196305	0.0120196	0.1024235665475501	-0.00392737	0.0431885	499535	0.0207314	0.4496675533839453	411.2	Myocardial infarction	circulatory system
I9_NSTEMI	0.0167378	0.00793014	0.0348023	0.00119497	0.0322806	499535	0.0441181	0.2338529101388917	411.2	Myocardial infarction	circulatory system
I9_NCMI	0.0144015	0.010347	0.1639650718155276	-0.00587817	0.0346812	499535	0.0384348	0.5690618514950554	411.2	Myocardial infarction	circulatory system
I9_REVACS	0.0268357	0.00665383	5.504064674908911e-05	0.0137944	0.039877	499535	0.0969991	0.00120372	1009
I9_CHD	0.0232204	0.00506193	4.491040506313439e-06	0.0132992	0.0331416	499535	0.1624398301064931	0.000131775	411.2	Myocardial infarction	circulatory system
I9_CHD_NOREV	0.023985	0.00541998	9.631375182777053e-06	0.013362	0.0346079	490383	0.1480033718152047	0.000247533	411.2	Myocardial infarction	circulatory system
I9_IHD	0.0265969	0.00441779	1.7399009402937846e-09	0.0179382	0.0352556	499535	0.2164012668124874	8.168254947699221e-08	411.2	Myocardial infarction	circulatory system
I9_UAP	0.0288564	0.00832158	0.000525018	0.0125464	0.0451664	459950	0.0648927	0.0093363	411.1	Unstable angina (intermediate coronary syndrome)	circulatory system
I9_PULMHEART	0.0193119	0.00869113	0.0262819	0.00227757	0.0363462	499535	0.0147778	0.199867	415	Pulmonary heart disease	circulatory system
I9_PULMEMB	0.0196869	0.00909317	0.0303861	0.00186462	0.0375092	498271	0.01293	0.2157042544204772	415.11	Pulmonary embolism and infarction, acute	circulatory system
I9_PULMOTHHD	0.0292504	0.0248914	0.2399466891494474	-0.0195359	0.0780366	487195	0.00313853	0.6584974999962621	415	Pulmonary heart disease	circulatory system
I9_SECONDRIGHT	0.0211187	0.0263448	0.4227689536482174	-0.0305162	0.0727536	487018	0.00288363	0.8063367767694866	415.2	Chronic pulmonary heart disease	circulatory system
I9_OTHHEART	0.00628667	0.00360331	0.0810386	-0.000775693	0.013349	499535	0.1607995811314795	0.3933710653546032	420.1	Myocarditis	circulatory system
I9_PERICARD	-0.0334474	0.0274411	0.2228889440831208	-0.087231	0.0203361	376307	0.00279565	0.6395884276580263	420.21	Acute pericarditis	circulatory system
I9_PERICAOTH	0.0207951	0.0252907	0.4109377965681999	-0.0287737	0.0703639	376551	0.00388664	0.7994602659044708	420.22	Chronic pericarditis	circulatory system
I9_ENDOCARD	0.0216269	0.0283388	0.44537	-0.0339161	0.07717	376226	0.00418425	0.8218271328513598	420.3	Endocarditis	circulatory system
I9_VHD	0.0111839	0.00653617	0.0870658	-0.00162673	0.0239946	403458	0.0865491	0.4100559024447432	395.3	Nonrheumatic tricuspid valve disorders	circulatory system
I9_NONRHEVALV	0.0121218	0.00655998	0.0646261	-0.000735558	0.0249791	403280	0.087244	0.3510551968412915	395.3	Nonrheumatic tricuspid valve disorders	circulatory system
I9_VALVES	0.0088158	0.0133697	0.5096476672605237	-0.0173883	0.0350199	381018	0.0258463	0.8563703593267872
I9_CAVS_OPERATIONS2	0.0216516	0.00937531	0.0209201	0.0032763	0.0400268	499515	0.0341745	0.1727625579351589	394.3	Aortic valve disease	circulatory system
I9_CAVS_RHEU	0.0222638	0.00935097	0.01727	0.00393623	0.0405913	499535	0.0343382	0.1516404611023833	394.3	Aortic valve disease	circulatory system
I9_CAVS_DX	0.0216516	0.00937531	0.0209201	0.0032763	0.0400268	499515	0.0341745	0.1727625579351589	394.3	Aortic valve disease	circulatory system
I9_CAVS	0.0209493	0.00936625	0.0253075	0.00259175	0.0393068	499535	0.033979	0.1958414600829525	394.3	Aortic valve disease	circulatory system
I9_CAVS_OPERATED	0.0209493	0.00936625	0.0253075	0.00259175	0.0393068	499535	0.033979	0.1958414600829525	394.3	Aortic valve disease	circulatory system
I9_AORTVALV_EARLY	0.0307396	0.0170476	0.0713626	-0.00267307	0.0641523	499535	0.00456777	0.3716975425485376	394.3	Aortic valve disease	circulatory system
I9_MYOCARD	-0.0154006	0.0227281	0.4980244575054051	-0.0599468	0.0291456	254758	0.0078498	0.8516524898762518	420.1	Myocarditis	circulatory system
I9_CARDMYO	0.00534328	0.0118556	0.652208	-0.0178933	0.0285798	382588	0.0228834	0.918415	425.1	Primary/intrinsic cardiomyopathies	circulatory system
I9_CARDMPRI	-0.000516894	0.0143286	0.971223	-0.0286005	0.0275667	380127	0.0186703	0.9940861792961976	425.1	Primary/intrinsic cardiomyopathies	circulatory system
I9_CARDMSEC	0.0325589	0.0680372	0.6322620341478156	-0.100792	0.1659092754621147	375171	0.000926015	0.9142486854663434	425	Cardiomyopathy	circulatory system
I9_CARDMYOHYP	-0.00284256	0.0394842	0.942608	-0.0802302	0.074545	375605	0.00235763	0.9940861792961976	425.11	Hypertrophic obstructive cardiomyopathy	circulatory system
I9_CARDMYOALC	0.0175881	0.0783598	0.8224052201324382	-0.135994	0.1711704723234677	492064	0.000736018	0.9660361961071764	425.8	Other cardiomyopathy	circulatory system
I9_CARDMYORESTR	0.0218501	0.0940526	0.8162909775282554	-0.16249	0.2061898482659691	492013	0.000365944	0.9648867197689776	425.1	Primary/intrinsic cardiomyopathies	circulatory system
I9_CARDMYOOTH	0.00988351	0.018276	0.5886516975175196	-0.0259368	0.0457039	378067	0.00931522	0.8988042614740617	425.1	Primary/intrinsic cardiomyopathies	circulatory system
I9_CARDMYOINOTH	-0.0301836	0.0766571	0.6937663850391991	-0.180429	0.1200614785355092	375124	0.00105833	0.9334166762411232	425.2	Secondary/extrinsic cardiomyopathies	circulatory system
I9_CONDUCTIO	-0.00609267	0.00890872	0.4940386762739023	-0.0235534	0.0113681	388940	0.042095	0.8489556755297267	426.3	Bundle branch block	circulatory system
I9_AVBLOCK	0.0106725	0.0118291	0.3669398425082607	-0.0125122	0.0338571	382772	0.0361735	0.7754243077088301	426.2	Atrioventricular [AV] block	circulatory system
I9_LBBB	-0.0138463	0.0193171	0.4735023003667411	-0.0517071	0.0240144	377717	0.00856741	0.8365286500708958	426.32	Left bundle branch block	circulatory system
I9_RBBB	0.0052756	0.0275178	0.8479645122618091	-0.0486582	0.0592094	376299	0.00401126	0.9722005866723348	426.31	Right bundle branch block	circulatory system
I9_CARDARR	0.0248429	0.0196209	0.2054611498607678	-0.0136134	0.0632992	255701	0.0335195	0.6215023270272881	427.42	Cardiac arrest	circulatory system
I9_HEARTFAIL	0.0282073	0.00581548	1.2322972311709582e-06	0.0168091	0.0396054	499535	0.1092223399762183	4.017517176808281e-05	428.2	Heart failure NOS	circulatory system
I9_HEARTFAIL_NS	0.0253648	0.00461169	3.795685948481087e-08	0.016326	0.0344035	499535	0.1584193956852643	1.5439813273151243e-06	428.2	Heart failure NOS	circulatory system
I9_OTHILLHEART	0.00513803	0.0216389	0.8123126294743553	-0.0372735	0.0475496	377139	0.00345046	0.9637242011403004	414	Other forms of chronic heart disease	circulatory system
FG_CEREBVASC	0.0331164	0.00663947	6.106849009785202e-07	0.0201033	0.0461295	292915	0.2500385350027877	2.1080603297503624e-05	433.2	Occlusion of cerebral arteries	circulatory system
I9_DOAAC	0.0254554	0.00565127	6.65692949870441e-06	0.0143791	0.0365317	499535	0.0676289	0.0001803	442.1	Aortic aneurysm	circulatory system
FG_DOAAC	0.0545523	0.00780466	2.7547796622338255e-12	0.0392554	0.0698491	282253	0.2430077151385021	1.5155592485508278e-10	444	Arterial embolism and thrombosis	circulatory system
I9_ATHSCLE	0.041705	0.00762062	4.433568659972608e-08	0.0267688	0.0566411	482141	0.0604252	1.7739312786094949e-06	440	Atherosclerosis	circulatory system
I9_AORTDIS	0.0340712	0.0297785	0.2525602938817388	-0.0242937	0.0924361	463564	0.00324322	0.6707822691966121	442.1	Aortic aneurysm	circulatory system
I9_AORTANEUR	0.0344854	0.0104301	0.000945255	0.0140428	0.054928	472332	0.0327641	0.0161565	442.1	Aortic aneurysm	circulatory system
I9_ABAORTANEUR	0.0738479	0.0155525	2.051198620833037e-06	0.0433657	0.1043301771743212	466839	0.025486	6.280696442331737e-05	442.11	Abdominal aortic aneurysm	circulatory system
I9_THAORTANEUR	0.0141156	0.0142981	0.3235250152422644	-0.0139081	0.0421393	467520	0.0136723	0.7434970182033814	442.1	Aortic aneurysm	circulatory system
I9_OTHANEUR	0.0298064	0.0226311	0.1878194734693997	-0.0145497	0.0741625	464407	0.00463075	0.6006921150556348	442.8	Aneurysm of other specified artery	circulatory system
I9_OTHPER	0.0265216	0.0180127	0.1409184490917394	-0.00878274	0.0618259	465566	0.00179809	0.5293926059623888	443.8	Other specified peripheral vascular diseases	circulatory system
I9_THROMBANG	0.1561145903228712	0.0866748	0.0716786	-0.0137648	0.3259939800200079	462550	0.00038444	0.3722423039099541	446.1	Thromboangiitis obliterans	circulatory system
I9_ARTEMBTHR	0.0199822	0.0212463	0.3469603737958325	-0.0216599	0.0616243	464677	0.00554671	0.7632394319402965	444	Arterial embolism and thrombosis	circulatory system
I9_ARTEMBTHRLOW	0.0223407	0.0280082	0.4250757727812854	-0.0325545	0.0772358	463710	0.00335679	0.8078941963156658	444.1	Arterial embolism and thrombosis of lower extremity artery	circulatory system
I9_ARTEMBTHRNAS	0.0329545	0.0311389	0.2899161989903972	-0.0280767	0.0939856	463462	0.00267352	0.7148423926086754	444	Arterial embolism and thrombosis	circulatory system
I9_ARTOTH	-0.00967829	0.0170223	0.5696503444765495	-0.0430413	0.0236847	465948	0.00326497	0.893979	447	Other disorders of arteries and arterioles	circulatory system
I9_PERIPH	0.0301298	0.0139894	0.031259	0.0027111	0.0575486	467745	0.0160211	0.2179460929974601
I9_PAD	0.0380395	0.00737599	2.506701472326236e-07	0.0235828	0.0524961	483360	0.0572538	9.099067921712038e-06	443.7	Peripheral angiopathy in diseases classified elsewhere	circulatory system
I9_DISVEINLYMPH	0.0207358	0.00427806	1.253376944039573e-06	0.0123509	0.0291206	499535	0.0532268	4.048752495379207e-05	452	Other venous embolism and thrombosis	circulatory system
I9_VTE	0.0201612	0.00644478	0.00175822	0.00752965	0.0327927	499535	0.0201575	0.0265696	451.2	Phlebitis and thrombophlebitis of lower extremities	circulatory system
I9_DVTANDPULM	0.0177153	0.00746687	0.0176672	0.0030805	0.0323501	499535	0.0167384	0.1543578126052593	415.11	Pulmonary embolism and infarction, acute	circulatory system
I9_PHLETHROM	0.0289601	0.010361	0.00518844	0.00865283	0.0492674	441348	0.00637928	0.0636534	451.2	Phlebitis and thrombophlebitis of lower extremities	circulatory system
I9_PHLETHROMBDVTLOW	0.0122522	0.0113368	0.2798099023809811	-0.00996747	0.0344718	439720	0.00797602	0.699723	451.2	Phlebitis and thrombophlebitis of lower extremities	circulatory system
I9_PVT	0.0464171	0.0447415	0.2995256939121317	-0.0412746	0.1341088760846225	432124	0.000724576	0.7208680575971399	452	Other venous embolism and thrombosis	circulatory system
I9_THROMBOTH	0.030702	0.0139628	0.0278886	0.0033355	0.0580685	436908	0.00465513	0.2054306934288117	452	Other venous embolism and thrombosis	circulatory system
I9_VARICVE	0.0233723	0.00558601	2.863149397330775e-05	0.012424	0.0343207	469932	0.0654143	0.000646228	454.11	Varicose veins of lower extremity, symptomtic	circulatory system
I9_VARICVEOES	0.0317498	0.0269585	0.2389053424772514	-0.0210879	0.0845874	433022	0.00228957	0.6577944713577316	530.2	Esophageal bleeding (varices/hemorrhage)	digestive
I9_VARICVESOTH	-0.0256646	0.0200175	0.1998040992159642	-0.0648981	0.0135689	434176	0.00218103	0.6110337026619854	454	Varicose veins	circulatory system
I9_VEINSOTH	0.031395	0.00773219	4.900913709256477e-05	0.0162402	0.0465498	449694	0.0185232	0.00107851	459.9	Circulatory disease NEC	circulatory system
I9_LYMPHADE	-0.0205155	0.0203677	0.3138110748585877	-0.0604356	0.0194045	434091	0.000783191	0.7344269364611037	289.4	Lymphadenitis	hematopoietic
I9_LYMPHOTH	0.0205493	0.0282024	0.4662250847419864	-0.0347265	0.075825	432902	0.0012431	0.833289	450	Noninfectious disorders of lymphatic channels	circulatory system
I9_OTH	0.0200776	0.0116346	0.084406	-0.00272587	0.042881	499535	0.0131937	0.4022446142759028	458.9	Hypotension NOS	circulatory system
FG_OTH	0.0349769	0.0137809	0.0111465	0.00796685	0.061987	259142	0.0678685	0.1102439822436647	458.9	Hypotension NOS	circulatory system
I9_HYPOTE	0.014561	0.0127008	0.2516054488527167	-0.0103322	0.0394541	498285	0.013046	0.6707822691966121	458.9	Hypotension NOS	circulatory system
I9_OTHOTH	0.0457818	0.0278959	0.1007631712126029	-0.00889318	0.1004567124565999	493150	0.00147675	0.4445953957889409	459.9	Circulatory disease NEC	circulatory system
I9_TIA	0.0184106	0.00672506	0.0061886	0.00522977	0.0315915	477557	0.045967	0.0728765	433.31	Transient cerebral ischemia	circulatory system
I9_CEREBATHER	0.0809225	0.047916	0.0912503	-0.0129912	0.1748361814037429	499535	0.00165997	0.4224560909176676	433.12	Cerebral atherosclerosis	circulatory system
I9_VASCSYND	-0.0091433	0.0252642	0.7174217478124646	-0.0586603	0.0403737	474554	0.00429332	0.934487	433	Cerebrovascular disease	circulatory system
I9_HYPTENSPOR	0.1133300838300203	0.1018470171221252	0.2658165930092226	-0.0862864	0.3129465693222201	494101	0.00025638	0.6846773248787547	571.81	Portal hypertension	digestive
I9_VASCINT	0.0313995	0.0274174	0.25211	-0.0223376	0.0851366	463770	0.0033945	0.6707822691966121	441.1	Acute vascular insufficiency of intestine	circulatory system
I9_NONISCHCARDMYOP_STRICT	-0.0392182	0.0221547	0.0766946	-0.0826406	0.00420427	415100	0.00563472	0.3857738215196907	425.1	Primary/intrinsic cardiomyopathies	circulatory system
I9_HEARTFAIL_ALLCAUSE	0.0281498	0.00585816	1.5457683806947622e-06	0.016668	0.0396316	498160	0.1089997644517165	4.947864062205689e-05	428.2	Heart failure NOS	circulatory system
I9_HYPERTROCARDMYOP	0.00700676	0.0272351	0.7969706213649075	-0.046373	0.0603865	499535	0.00184229	0.9599045633931672	425.11	Hypertrophic obstructive cardiomyopathy	circulatory system
I9_NONISCHCARDMYOP	0.0195717	0.00899314	0.0295338	0.00194543	0.0371979	415852	0.050968	0.2117891436657009	428.2	Heart failure NOS	circulatory system
I9_AF_REIMB	0.0342894	0.00698994	9.31703519765161e-07	0.0205894	0.0479895	292858	0.292853	3.065914105694516e-05
CARDIOVERSION	0.0149701	0.00842902	0.0757305	-0.00155051	0.0314906	499535	0.0301886	0.3847722926833726
AF_OPER	0.0663834	0.0459236	0.1483121166653115	-0.0236251	0.1563918934810017	499535	0.00146743	0.5451012137563277	1009
AF_ABLATION	0.0180162	0.0768002	0.8145303970245849	-0.132509	0.1685419400080832	499225	0.00059842	0.9637242011403004
AF_MAZE	0.0563994	0.0830191	0.496914	-0.106315	0.2191139066795828	499200	0.000652158	0.850989
AF_OPER_OTHER	0.1372779737840927	0.0774592	0.0763513	-0.0145394	0.2890953100997107	499222	0.000710991	0.3848034366089138
PACEMAKER	0.00748378	0.00882679	0.3965226927865728	-0.00981642	0.024784	499535	0.0340835	0.7914950662559452
PHLEBI_THROMBOP_SUPERF_VESSE_LOWER_EXTREMITI	0.1072661772447025	0.1001729259494431	0.2842548408366417	-0.0890691	0.3036015043316089	499535	0.000308386	0.7078226977268851	451.2	Phlebitis and thrombophlebitis of lower extremities	circulatory system
PHLEBI_THROMBOP_OTHER_DEEP_VESSE_LOWER_EXTREMITI	-0.0840471	0.0953249	0.3779439933496746	-0.270881	0.1027863270024634	499535	0.000293184	0.7794451792296833
PHLEBI_THROMBOP_LOWER_EXTREMITI_UNSPE	0.0541934	0.0576205	0.3469488088448539	-0.0587406	0.1671274883709012	499535	0.000617755	0.7632394319402965	451.2	Phlebitis and thrombophlebitis of lower extremities	circulatory system
HYPOTE_DRUGS	0.0088565	0.0471015	0.8508528657391947	-0.0834607	0.1011736622642808	499535	0.00110997	0.9722005866723348	458.2	Iatrogenic hypotension	circulatory system
J10_ASTHMA	0.00155504	0.00462839	0.736887	-0.00751643	0.0106265	328933	0.0216802	0.9381672501419026	495	Asthma	respiratory
J10_ASTHMA_MAIN	0.00368941	0.00506971	0.4667756026209254	-0.00624704	0.0136259	317156	0.0172052	0.8335163764599929	495	Asthma	respiratory
J10_NASALPOLYP	-0.0245141	0.0110899	0.0270706	-0.0462499	-0.00277839	379308	0.00594057	0.2024255461266532	471	Nasal polyps	respiratory
J10_PULMEOS	0.0657479	0.0496875	0.1857594747418889	-0.0316378	0.1631336055530679	492918	0.000651531	0.6006052438624342	505	Other pulmonary inflamation or edema	respiratory
J10_CHRONSINUSITIS	-0.00097562	0.00701379	0.8893708277272212	-0.0147224	0.0127711	392891	0.00851329	0.9785858388836082	475	Chronic sinusitis	respiratory
J10_SINUSITIS	0.00789887	0.00620197	0.2028028501166439	-0.00425677	0.0200545	430528	0.0108435	0.6176586090540831	464	Acute sinusitis	respiratory
J10_PHARYNGITIS	0.0079812	0.0123108	0.5167848654522773	-0.0161475	0.0321099	408897	0.0124498	0.8603659166093204	465.2	Acute pharyngitis	respiratory
J10_TONSILLITIS	-0.0188951	0.00771937	0.0143752	-0.0340248	-0.0037654	420593	0.0324552	0.1311267616707874	474.1	Acute tonsillitis	respiratory
J10_BRONCHITIS	0.00592511	0.00718162	0.4093502164689058	-0.00815061	0.0200008	491765	0.0080933	0.7994602659044708	483	Acute bronchitis and bronchiolitis	respiratory
J10_BRONCHIOLITIS	-0.0082851	0.0196878	0.673884	-0.0468725	0.0303023	473878	0.0172089	0.9261295793342312	483	Acute bronchitis and bronchiolitis	respiratory
J10_ACUTELOWERNAS	-0.0227467	0.0126531	0.0722209	-0.0475463	0.00205285	477517	0.00240825	0.374506	519.8	Other diseases of respiratory system, NEC	respiratory
J10_ACUTEUPPERINFEC	0.00128531	0.00477842	0.7879439563931903	-0.00808022	0.0106508	454191	0.0331569	0.9550260483512644	465	Acute upper respiratory infections of multiple or unspecified sites	respiratory
J10_PNEUMONAS	0.00970783	0.00433843	0.0252447	0.00120467	0.018211	482225	0.060981	0.1958414600829525	480	Pneumonia	respiratory
J10_BRONCHIECTASIS	0.0406648	0.0187401	0.0300119	0.00393484	0.0773948	411333	0.00595753	0.2143448669503188	496.3	Bronchiectasis	respiratory
J10_EMPHYSEMA	0.0256977	0.0195002	0.187564	-0.012522	0.0639174	411116	0.00839892	0.6006921150556348	496.1	Emphysema	respiratory
J10_BRONCHNAS	-0.0460744	0.0261298	0.0778517	-0.0972879	0.00513907	409901	0.00444368	0.3902585148068687	496.2	Chronic bronchitis	respiratory
J10_COPDNAS	0.0244359	0.00720461	0.000694607	0.0103151	0.0385566	431397	0.0696731	0.0121677	496.21	Obstructive chronic bronchitis	respiratory
J10_OTHERINSTPULM	0.0398834	0.0137429	0.00370658	0.0129478	0.066819	498255	0.0143553	0.0494351	504	Other alveolar and parietoalveolar pneumonopathy	respiratory
J10_HYPERSPNEUMONI	-0.0201736	0.0420276	0.6312215546874481	-0.102546	0.0621991	494382	0.000467333	0.9142486854663434	500.1	Extrinsic allergic alveolitis	respiratory
J10_EXTERLUNG	-0.0200836	0.0134418	0.1351453893821722	-0.046429	0.00626183	499535	0.00969681	0.5166633181483481	500	Lung disease due to external agents	respiratory
J10_ASBESTPNEUMOC	-0.00144911	0.0356448	0.967572	-0.0713116	0.0684133	494609	0.0046209	0.9940861792961976	500.2	Pneumoconiosis	respiratory
J10_SILICAPNEUMOC	0.00857185	0.0922719	0.9259848188022614	-0.172278	0.1894213682476297	493926	0.000602185	0.988297	500.2	Pneumoconiosis	respiratory
J10_INORGPNEUMOC	0.028206	0.0891676	0.7517558075121008	-0.146559	0.2029713047462829	493934	0.000579712	0.9407779758925544	500.2	Pneumoconiosis	respiratory
J10_CHEMGASRESP	-0.0373842	0.0580228	0.5193802932983449	-0.151107	0.0763385	494109	0.000362178	0.86188	500	Lung disease due to external agents	respiratory
J10_PNEUMONISOLLIQ	-0.0233545	0.0180334	0.1952969708358827	-0.0586993	0.0119904	496961	0.00664737	0.6042536329640975	501	Pneumonitis due to inhalation of food or vomitus	respiratory
J10_RESPCONDEXT	-0.0198005	0.0388287	0.6100907351055986	-0.0959034	0.0563024	494482	0.00152975	0.9048565620500476	500	Lung disease due to external agents	respiratory
J10_RESPIRATORY	0.00305488	0.00289993	0.2921440436824056	-0.00262889	0.00873864	499535	0.0206678	0.7166113049420385	500	Lung disease due to external agents	respiratory
J10_UPPERINFEC	-0.000728939	0.0036928	0.8435186576633894	-0.0079667	0.00650882	499535	0.0471771	0.9710433677157166	464	Acute sinusitis	respiratory
J10_COLD	-0.0122053	0.0138605	0.3785433844029419	-0.0393713	0.0149607	407379	0.0104538	0.7794451792296833	465	Acute upper respiratory infections of multiple or unspecified sites	respiratory
J10_LARYNGITIS	0.0100201	0.0132563	0.4497214121420881	-0.0159617	0.0360019	407978	0.0164152	0.8254189968760567	465.4	Acute laryngitis and tracheitis	respiratory
J10_EPIGLOTTITIS	-0.0109917	0.0427628	0.7971488052716902	-0.0948053	0.0728219	402504	0.000391422	0.9599045633931672	465	Acute upper respiratory infections of multiple or unspecified sites	respiratory
J10_INFLUPNEU	0.00659985	0.00392329	0.0925253	-0.00108965	0.0142894	499535	0.0564343	0.4258581939042483	480.1	Bacterial pneumonia	respiratory
J10_INFLUENZA	-0.00927317	0.00954207	0.3311401936587514	-0.0279753	0.00942894	426561	0.00500726	0.7536741977476422	481	Influenza	respiratory
J10_PNEUMONIA	0.00927776	0.00405111	0.0220109	0.00133774	0.0172178	499535	0.0599226	0.1777533336609544	480.1	Bacterial pneumonia	respiratory
J10_PNEUMOPROBBAC	0.0108823	0.0041171	0.00821276	0.00281294	0.0189517	499535	0.0616269	0.0892504	480.1	Bacterial pneumonia	respiratory
J10_VIRALPNEUMO	-0.00233738	0.0141256	0.8685726360125227	-0.030023	0.0253482	420194	0.00320394	0.9742079889952064	480.2	Viral pneumonia	respiratory
J10_PNEUMOBACT	0.0189196	0.00718595	0.00846697	0.00483539	0.0330038	436540	0.0313553	0.090903	480.1	Bacterial pneumonia	respiratory
J10_PNEUMOPNEUMO	0.0137599	0.0250985	0.5835291484721827	-0.0354322	0.0629521	416643	0.0012954	0.8967531924490434	480.11	Pneumococcal pneumonia	respiratory
J10_PNEUMOHAEM	0.1062413044820197	0.0936194	0.2564501339895078	-0.0772493	0.2897319577114556	415137	0.000349632	0.6753634418676566	480.1	Bacterial pneumonia	respiratory
J10_PNEUMOBACTEROTH	0.0162077	0.00739503	0.0284015	0.00171366	0.0307017	435307	0.031754	0.2074830192124895	480.1	Bacterial pneumonia	respiratory
J10_PNEUMONONBACT	-0.0146114	0.0297288	0.6230801181730974	-0.0728788	0.043656	416176	0.000983996	0.910317	480	Pneumonia	respiratory
J10_LOWERINF	-0.00258341	0.00616958	0.6754113677554913	-0.0146756	0.00950876	499535	0.00639814	0.9263246655652204	483	Acute bronchitis and bronchiolitis	respiratory
J10_UPPERDIS	-0.00123233	0.00331005	0.7096694942000472	-0.00771992	0.00525525	499535	0.0288394	0.934487	479	Other upper respiratory disease	respiratory
J10_VASOALLERRHIN	0.00586404	0.00736048	0.4256301431881738	-0.00856225	0.0202903	391005	0.0165803	0.8078941963156658	476	Allergic rhinitis	respiratory
J10_CHRONRHINITIS	0.0119807	0.00837654	0.1526386194300095	-0.00443698	0.0283985	386025	0.00970074	0.5506563309560077	472	Chronic pharyngitis and nasopharyngitis	respiratory
J10_SEPTDEV	-0.00540271	0.00824016	0.5120453981755724	-0.0215531	0.0107477	386602	0.0122051	0.8577125818155045	470	Septal Deviations/Turbinate Hypertrophy	respiratory
J10_CHRONTONSADEN	-0.000382487	0.00458257	0.933481	-0.00936416	0.00859918	430482	0.0542025	0.9913758327867472	474.2	Chronic tonsillitis and adenoiditis	respiratory
J10_PERITONSABSC	-0.00833471	0.0100693	0.4078225924376882	-0.0280703	0.0114008	381215	0.00624618	0.7990543123649573	474	Acute and chronic tonsillitis	respiratory
J10_TONSILLECTOMY	0.00398311	0.00559891	0.4768306567109898	-0.00699054	0.0149568	499535	0.0775239	0.8367578949962579
J10_CHRONLARYNGITIS	0.00377815	0.0133646	0.777408	-0.0224159	0.0299722	376635	0.00820287	0.9543673556805004	473.1	Chronic laryngitis	respiratory
J10_VOCALLARYNX	-0.000661141	0.00639194	0.9176189029895384	-0.0131891	0.0118668	397715	0.00880736	0.988297	479	Other upper respiratory disease	respiratory
J10_LOWCHRON	0.00619025	0.00373704	0.0976294	-0.00113422	0.0135147	499535	0.0231355	0.4356822422023331	496.1	Emphysema	respiratory
J10_BRONCH	0.0107253	0.0166069	0.518386	-0.0218236	0.0432742	412127	0.00216189	0.8615903375668525	497	Bronchitis	respiratory
J10_SIMPLBRONCH	0.00161792	0.0244794	0.9473037620489454	-0.0463608	0.0495966	410108	0.0044667	0.9940861792961976	496.2	Chronic bronchitis	respiratory
J10_COPD	0.0254707	0.00704825	0.000301789	0.0116564	0.039285	432507	0.0710648	0.00583845	496.1	Emphysema	respiratory
J10_ASTHMACOPDKELA	0.00271418	0.00446539	0.5433039343244073	-0.00603784	0.0114662	467625	0.0146396	0.8743021721920649
J10_INTERSTITIUM	0.0393729	0.012397	0.00149315	0.0150753	0.0636705	499535	0.0157118	0.0232628	504	Other alveolar and parietoalveolar pneumonopathy	respiratory
J10_ARDS	0.0563765	0.0486771	0.2467939684718704	-0.0390289	0.1517818403309392	492934	0.000792161	0.6684319715303505	509.2	Respiratory insufficiency	respiratory
J10_PULMOEDEMA	0.00656263	0.040296	0.8706282967478014	-0.0724162	0.0855414	493127	0.00204282	0.9742079889952064	503	Pulmonary congestion and hypostasis	respiratory
J10_NECROTIC	0.000430621	0.0229445	0.985026	-0.0445398	0.0454011	499535	0.00305367	0.9980409044146776	480.5	Bronchopneumonia and lung abscess	respiratory
J10_ABSCLUNGPNEUMO	-0.0165792	0.044774	0.7111687607545725	-0.104335	0.0711762	498103	0.000891863	0.934487	480.5	Bronchopneumonia and lung abscess	respiratory
J10_PYOTHORAX	0.00420194	0.0263467	0.8732855451595496	-0.0474366	0.0558405	499064	0.00242889	0.9742079889952064	506	Empyema and pneumothorax	respiratory
J10_PLEURA	0.0140959	0.00729368	0.0532835	-0.000199466	0.0283912	499535	0.0341563	0.3137311268811706	507	Pleurisy; pleural effusion	respiratory
J10_PLEUREFFUSION	0.0131743	0.0130266	0.3118541571896216	-0.0123574	0.038706	485015	0.012266	0.7325140009770899	507	Pleurisy; pleural effusion	respiratory
J10_PLEURPLAGUE	0.022709	0.0168559	0.1779026411504698	-0.010328	0.055746	482574	0.016264	0.5887172927545153	507	Pleurisy; pleural effusion	respiratory
J10_PNEUMOTHORAX	-0.000694265	0.0194353	0.9715041682891232	-0.0387868	0.0373982	481609	0.00359222	0.9940861792961976	506	Empyema and pneumothorax	respiratory
J10_PLEUROTH	0.0303953	0.0161373	0.0596261	-0.00123314	0.0620238	482851	0.00838034	0.3362462127042789	507	Pleurisy; pleural effusion	respiratory
J10_RESPOTHER	0.0288297	0.0110779	0.00925596	0.00711743	0.0505421	499535	0.0136208	0.0961363	519.2	Respiratory complications	respiratory
J10_RESPDISOTH	0.0288297	0.0110779	0.00925596	0.00711743	0.0505421	499535	0.0136208	0.0961363	519.2	Respiratory complications	respiratory
ACUTE_DRUGADVERS_INTERSTITIAL_LUNG_DISORD	0.0627766	0.0646876	0.3318180513808024	-0.0640087	0.1895619699195918	499535	0.000641991	0.7537621670398744	500	Lung disease due to external agents	respiratory
J10_ASTHMA_INCLAVO	0.00184502	0.00398802	0.643622	-0.00597136	0.00966141	499535	0.0145651	0.918415	495	Asthma	respiratory
J10_COPDNAS_INCLAVO	0.0234272	0.00654187	0.000342137	0.0106053	0.036249	499535	0.0626017	0.00647669	496.21	Obstructive chronic bronchitis	respiratory
K11_REFLUX	-0.00322998	0.00559622	0.5638235384779802	-0.0141984	0.00773841	459113	0.0225628	0.8931942473892323	530.11	GERD	digestive
K11_IBD	0.0017917	0.00829437	0.8289768795272499	-0.014465	0.0180484	499535	0.00854576	0.9663331493551504	555.2	Ulcerative colitis	digestive
K11_KELAUC1	0.0174062	0.024897	0.4844732393576265	-0.0313911	0.0662034	492995	0.00141773	0.8428015196532623
K11_KELACROHN	0.021541	0.0194291	0.2675598551629433	-0.0165393	0.0596214	499535	0.00365519	0.6852217475004821	1009
K11_KELAUC	0.00306501	0.0112811	0.7858564316321799	-0.0190455	0.0251755	499535	0.00674337	0.954813	1009
K11_KELAIBD	0.00677318	0.0098019	0.4895607921722184	-0.0124382	0.0259845	486755	0.0102014	0.846632
K11_CROHN	-0.00198104	0.0135707	0.8839378918540906	-0.0285792	0.0246171	481426	0.00526864	0.9782	555.1	Regional enteritis	digestive
K11_ULCER	0.00322259	0.0094947	0.7343016816660141	-0.0153867	0.0218319	487437	0.00697227	0.9378777667944128	555.2	Ulcerative colitis	digestive
K11_IBD_STRICT	0.00684021	0.00979605	0.4850129686161418	-0.0123597	0.0260401	499535	0.00984638	0.8428403964396621	555.2	Ulcerative colitis	digestive
K11_CD_STRICT	0.0317738	0.0201282	0.1144339035713364	-0.0076767	0.0712244	499348	0.00358493	0.4819638450654016	555.1	Regional enteritis	digestive
K11_UC_STRICT	-0.000462846	0.011764	0.9686158182459508	-0.0235198	0.0225941	498869	0.00670857	0.9940861792961976	555.2	Ulcerative colitis	digestive
K11_CD_STRICT2	0.035439	0.0203244	0.0812161	-0.00439597	0.075274	499299	0.0035581	0.3933710653546032	555.1	Regional enteritis	digestive
K11_UC_STRICT2	0.00214282	0.0120047	0.8583315967292362	-0.0213859	0.0256716	498568	0.00670985	0.9722005866723348	555.2	Ulcerative colitis	digestive
K11_CD_NOUC	0.0278186	0.0228587	0.2236107226489719	-0.0169836	0.0726208	487442	0.00246347	0.6395884276580263	555.1	Regional enteritis	digestive
K11_UC_NOCD	0.00613193	0.0127691	0.6310740538209612	-0.0188951	0.031159	494936	0.00530756	0.9142486854663434	555.2	Ulcerative colitis	digestive
K11_OTHENTERCOL	-0.000503554	0.00965283	0.958396	-0.0194227	0.0184156	486986	0.00300767	0.9940861792961976	561.1
K11_HEPFAIL	0.0354676	0.0283221	0.210463	-0.0200427	0.090978	485693	0.00115528	0.627622	571.8	Liver abscess and sequelae of chronic liver disease	digestive
K11_GIDISEASES	0.00563428	0.00298648	0.0592149	-0.000219117	0.0114877	499535	0.0727056	0.3355123724237504	565	Anal and rectal conditions	digestive
K11_ORAL	0.00560921	0.00301108	0.0624823	-0.000292394	0.0115108	499535	0.0495977	0.3437501330264612	521.1	Dental caries	digestive
K11_TOOTH_DEV	-0.00994903	0.0217712	0.647685	-0.0526198	0.0327218	311771	0.00898318	0.918415	520	Disorders of tooth development	digestive
K11_CARIES	-0.00818714	0.00935774	0.381625	-0.026528	0.0101537	321833	0.0159667	0.7803432529633128	521.1	Dental caries	digestive
K11_CARIES_INCLAVO	0.000756115	0.00298511	0.8000400855274414	-0.0050946	0.00660683	499535	0.0875505	0.9607575515491548	521.1	Dental caries	digestive
K11_CARIES_DENTIN	-0.00914397	0.0100345	0.3621629056206031	-0.0288113	0.0105233	320163	0.014579	0.7713809498401689	521.1	Dental caries	digestive
K11_CARIES_1	0.000902341	0.0029854	0.7624608051948866	-0.00494894	0.00675363	499535	0.0876965	0.9474838892892524	521.1	Dental caries	digestive
K11_CARIES_1_OPER	0.00145886	0.00300968	0.6278733325561401	-0.00444001	0.00735773	499535	0.0817501	0.9135297536901524	521.1	Dental caries	digestive
K11_CARIES_2	0.00085782	0.00500416	0.8638922512149468	-0.00895014	0.0106658	499535	0.0456995	0.9738798154317108	521.1	Dental caries	digestive
K11_CARIES_2_OPER	0.00290661	0.00506329	0.5659308097725948	-0.00701726	0.0128305	499535	0.0440717	0.8932053070010286	521.1	Dental caries	digestive
K11_CARIES_3	0.00188782	0.00297574	0.5258169733706584	-0.00394452	0.00772017	499535	0.0733165	0.8639144950324374	521.1	Dental caries	digestive
K11_CARIES_3_OPER	0.00233524	0.00301998	0.4393662277570026	-0.00358382	0.0082543	499535	0.0687635	0.8171268956376593	521.1	Dental caries	digestive
K11_DENTAL_OPER	0.00175255	0.00305515	0.5662125092946027	-0.00423544	0.00774054	499535	0.1166619715774184	0.8932053070010286
K11_DENTAL_OPER_ONLYAVO	0.000504549	0.00304428	0.8683642488412993	-0.00546214	0.00647124	499535	0.1186859437601789	0.9742079889952064
K11_CARIES_1_ONLYAVO	0.000811489	0.0029904	0.7861104924980562	-0.00504959	0.00667257	499535	0.0894235	0.954813	521.1	Dental caries	digestive
K11_CARIES_1_OPER_ONLYAVO	-0.00205938	0.00435971	0.6366657129021094	-0.0106043	0.0064855	279224	0.0138378	0.9165910590921196	521.1	Dental caries	digestive
K11_CARIES_2_ONLYAVO	0.00195134	0.00505862	0.6996848371257789	-0.00796336	0.011866	499535	0.0442643	0.934487	521.1	Dental caries	digestive
K11_CARIES_2_OPER_ONLYAVO	0.00194287	0.00529571	0.713711	-0.00843652	0.0123223	279224	0.031263	0.934487	521.1	Dental caries	digestive
K11_CARIES_3_ONLYAVO	0.00206038	0.00298344	0.4898147149158123	-0.00378707	0.00790782	499535	0.0749103	0.8466556756104935	521.1	Dental caries	digestive
K11_CARIES_3_OPER_ONLYAVO	0.00039694	0.00414603	0.9237271553038232	-0.00772913	0.00852301	279224	0.012466	0.988297	521.1	Dental caries	digestive
K11_PULPITIS_1	0.00811862	0.00330109	0.013918	0.0016486	0.0145886	499535	0.028626	0.1282857735459212	522	Diseases of pulp and periapical tissues	digestive
K11_PULPITIS_2	0.00328095	0.00298633	0.2719177233523455	-0.00257215	0.00913406	499535	0.0874612	0.690845	521.1	Dental caries	digestive
K11_PULPITIS_3	0.0281259	0.013453	0.036557	0.00175849	0.0544934	499535	0.0447125	0.2418936660708944	522	Diseases of pulp and periapical tissues	digestive
K11_PULPITIS_4	0.00826187	0.00330025	0.0123005	0.00179349	0.0147302	499535	0.0286607	0.1180115244657585	522	Diseases of pulp and periapical tissues	digestive
K11_PULPITIS_1_ONLYAVO	0.00695672	0.00337193	0.0391004	0.000347863	0.0135656	499535	0.0283695	0.2530745759800594	522	Diseases of pulp and periapical tissues	digestive
K11_PULPITIS_2_ONLYAVO	0.00248695	0.00298811	0.405251	-0.00336964	0.00834353	499535	0.0898381	0.7972538076448058	521.1	Dental caries	digestive
K11_PULPITIS_3_ONLYAVO	0.0243324	0.0139742	0.0816415	-0.00305649	0.0517212	499535	0.0425379	0.3943207207827222	522	Diseases of pulp and periapical tissues	digestive
K11_PULPITIS_4_ONLYAVO	0.0071914	0.00336337	0.0325042	0.000599321	0.0137835	499535	0.0284935	0.2235297246931623	522	Diseases of pulp and periapical tissues	digestive
K11_TEETH_HARD	-0.00115454	0.00566217	0.8384278083228786	-0.0122522	0.0099431	345700	0.0234132	0.9698614751670132	521	Diseases of hard tissues of teeth	digestive
K11_ATTRITION	-0.00102841	0.0073514	0.8887449330765649	-0.0154369	0.0133801	137001	0.0100541	0.9782630846701248	521.2	Dental abrasion, erosion and attrition	digestive
K11_ABRASION	-0.00245198	0.0095241	0.7968316475326822	-0.0211189	0.0162149	126983	0.0222373	0.9599045633931672	521.2	Dental abrasion, erosion and attrition	digestive
K11_EROSION	-0.0331041	0.0421638	0.4323766280801702	-0.115744	0.0495354	114831	0.00460089	0.8119456573174823	521.2	Dental abrasion, erosion and attrition	digestive
K11_EROSION_INCLAVO	-0.00345049	0.0110094	0.7539670789665431	-0.0250285	0.0181275	121444	0.00806771	0.9407779758925544	521.2	Dental abrasion, erosion and attrition	digestive
K11_DEPOSITS	0.00255719	0.0193785	0.8950160026518801	-0.0354241	0.0405384	312332	0.00831384	0.9788058073833994	523	Gingival and periodontal diseases	digestive
K11_TEETH_HARD_NOS	0.0399497	0.0516183	0.4389645809575242	-0.0612204	0.1411197484807595	309951	0.00091152	0.8171268956376593	521	Diseases of hard tissues of teeth	digestive
K11_PULP_PERIAPICAL	0.00735634	0.00794375	0.3544181822380898	-0.00821313	0.0229258	326773	0.0129405	0.7676133939508961	522	Diseases of pulp and periapical tissues	digestive
K11_PULP_PERIAPICAL_INCLAVO	0.00812809	0.0032959	0.0136585	0.00166825	0.0145879	499535	0.0283759	0.1272260675864195	522	Diseases of pulp and periapical tissues	digestive
K11_PARODON_PERIAPIC_CHRONIC	0.0116139	0.0107671	0.2807468631597632	-0.00948927	0.032717	318683	0.0104916	0.7010707128975365	523.32	Chronic periodontitis	digestive
K11_PERIODON_CHRON	0.00839871	0.0132055	0.5247770470848516	-0.0174837	0.0342811	315551	0.00956575	0.8639144950324374
K11_PERIODON_CHRON_INCLAVO	0.0120882	0.00491142	0.0138457	0.00246198	0.0217144	499535	0.0237797	0.1279548871514408
K11_PERIODON_CHRON_COMPL	0.00505999	0.0174429	0.771748	-0.0291274	0.0392474	499535	0.00377027	0.9521104782275484
K11_PERIODONTAL_NOS	-0.00661828	0.089802	0.9412502306142018	-0.182627	0.16939	361878	0.000308808	0.9940861792961976	523	Gingival and periodontal diseases	digestive
K11_PARODON	0.0124917	0.00490168	0.0108204	0.00288455	0.0220988	499535	0.0238754	0.107745	523.3	Periodontitis (acute or chronic)	digestive
K11_PARODON_OPER	0.0127894	0.00489918	0.00904069	0.00318715	0.0223916	499535	0.0239036	0.0951675	523.3	Periodontitis (acute or chronic)	digestive
K11_PARODON_DENTAL_OPER	0.0123023	0.00505551	0.014956	0.00239368	0.0222109	499535	0.0227778	0.135324	523.3	Periodontitis (acute or chronic)	digestive
K11_PARODON_OPER_DENTAL_OPER	0.012041	0.00537193	0.0249956	0.00151224	0.0225698	279224	0.060269	0.1955763930004362	523.3	Periodontitis (acute or chronic)	digestive
K11_PARODON_EARLY	0.00690939	0.0160857	0.667533	-0.024618	0.0384368	499535	0.0149372	0.9222509475720628	523.3	Periodontitis (acute or chronic)	digestive
K11_PARODON_OPER_EARLY	0.00854457	0.0160709	0.5949487606750852	-0.0229539	0.040043	499535	0.0149789	0.9023607545662338	523.3	Periodontitis (acute or chronic)	digestive
K11_PARODON_DENTAL_OPER_EARLY	0.00858452	0.0165357	0.6036558578178762	-0.0238249	0.0409939	499535	0.0143602	0.903514	523.3	Periodontitis (acute or chronic)	digestive
K11_PARODON_OPER_DENTAL_OPER_EARLY	0.0101486	0.0165217	0.5390455154797245	-0.0222334	0.0425306	499535	0.0143985	0.8722331158107122	523.3	Periodontitis (acute or chronic)	digestive
K11_GINGIVA	0.0522278	0.0233269	0.0251588	0.00650802	0.0979476	311451	0.00178055	0.1958414600829525	523	Gingival and periodontal diseases	digestive
K11_GINGIV_HYPERPLAS	0.0341826	0.0295002	0.2465686565308795	-0.0236368	0.092002	310743	0.00166688	0.6683358272865488	523	Gingival and periodontal diseases	digestive
K11_DENTOFACIAL_ANOMALIES	-0.0139278	0.00886569	0.1161870616331887	-0.0313043	0.0034486	323382	0.0183793	0.4829905196246004	524	Dentofacial anomalies, including malocclusion	digestive
K11_DISORD_TEETH	0.00111519	0.0105375	0.9157173864700948	-0.019538	0.0217684	319068	0.00769308	0.988297	525	Other diseases of the teeth and supporting structures	digestive
K11_MISS_TEETH_ACCID_EXTR_PAROD	-0.0156622	0.0150244	0.2972043922954352	-0.0451095	0.0137852	314157	0.00554328	0.7202041743098607	525	Other diseases of the teeth and supporting structures	digestive
K11_ORALCYST	0.00987065	0.0244363	0.6862607445768945	-0.0380235	0.0577648	311279	0.00106114	0.9288348646457152	526.1	Cysts of the jaws	digestive
K11_JAWS	0.0396963	0.0192341	0.0390326	0.00199803	0.0773945	312344	0.00209058	0.2530745759800594	526.9	Jaw disease NOS	digestive
K11_SALIVARY	-0.00595564	0.0109564	0.5867324097313238	-0.0274297	0.0155185	318310	0.00489535	0.8974869092546156	527	Diseases of the salivary glands	digestive
K11_STOMATITIS	0.00539161	0.0173258	0.755656	-0.0285663	0.0393495	313003	0.00286387	0.9418284310281702	528.11	Stomatitis and mucositis (ulcerative)	digestive
K11_APHTA_RECUR	0.0202944	0.0248247	0.4136363900378264	-0.028361	0.0689499	499535	0.000718643	0.8002273238039487	528.11	Stomatitis and mucositis (ulcerative)	digestive
K11_APHTA_RECUR_INCLAVO	-0.0129662	0.0138208	0.3481598385784195	-0.0400544	0.0141221	499535	0.00174667	0.7632394319402965	528.11	Stomatitis and mucositis (ulcerative)	digestive
K11_LIP_ORAL_MUCOSA	0.00889886	0.0123714	0.4719508171733921	-0.0153487	0.0331464	316389	0.00641678	0.8356292360284917	528	Diseases of the oral soft tissues, excluding lesions specific for gingiva and tongue	digestive
K11_ORAL_LEUCOPLAC_RELAT	0.0144914	0.0227497	0.5241284001856374	-0.0300971	0.0590799	499535	0.00234929	0.8639144950324374	528.6	Leukoplakia of oral mucosa	digestive
K11_ORAL_LEUCOPLAC_RELAT_INCLAVO	0.0215891	0.0177293	0.2233351034078591	-0.0131597	0.0563378	499535	0.00271286	0.6395884276580263	528.6	Leukoplakia of oral mucosa	digestive
K11_ORAL_LEUCOPLACIA	0.0601846	0.0413319	0.1453569317483133	-0.0208244	0.1411935785065614	499535	0.000926749	0.5382818825101818
K11_ORAL_LEUCOPLACIA_INCLAVO	0.0653184	0.033095	0.0484199	0.000453431	0.1301833416978761	499535	0.000950448	0.2934360188206799
K11_ORAL_LICHEN_PLANUS	0.00430057	0.0357948	0.9043681996467404	-0.065856	0.0744571	499535	0.00124038	0.9832525221250358
K11_ORAL_LICHEN_PLANUS_INCLAVO	0.0414079	0.0221305	0.0613345	-0.00196713	0.0847829	499535	0.0022959	0.3400924861234512
K11_ORAL_LICHEN_HYPOT_THYRO	0.0164148	0.0440946	0.7096972362566151	-0.0700091	0.1028386500337524	499535	0.00128057	0.934487
K11_ORAL_LICHEN_WIDE_HYPOT_THYRO	0.0348242	0.0235021	0.1384074891619968	-0.0112391	0.0808875	499535	0.00359092	0.5257095677879083	695.7	Prurigo and Lichen	dermatologic
HYPOT_THYRO_INCL	-0.000920986	0.0043965	0.8340721633869391	-0.00953796	0.00769599	499535	0.0582074	0.9676120307153442	244.5	Congenital hypothyroidism	endocrine/metabolic
K11_TONGUE	-0.00798391	0.0205535	0.6976863306764638	-0.048268	0.0323002	311995	0.00255114	0.9339730731260116	529	Diseases and other conditions of the tongue	digestive
K11_OESSTODUO	-0.00151239	0.00404067	0.7081867123986789	-0.00943197	0.00640718	499535	0.0416253	0.934487	531.1	Hemorrhage from gastrointestinal ulcer	digestive
K11_OESITIS	-0.029649	0.0223352	0.1843573340292236	-0.0734252	0.0141272	425167	0.00194084	0.5989640958759476	530.1	Esophagitis, GERD and related diseases	digestive
K11_ACHAL	0.00592445	0.0396836	0.8813228991126777	-0.0718539	0.0837028	423766	0.000704207	0.9770585414911016	530.5	Disorders of esophageal motility	digestive
K11_OESULC	-0.0106793	0.0196343	0.5865035768292959	-0.0491619	0.0278033	425782	0.00562114	0.8974869092546156	530.12	Ulcer of esophagus	digestive
K11_OESOBST	0.000368903	0.0282606	0.9895850198686456	-0.0550208	0.0557586	424396	0.0025042	0.9980409044146776	530.3	Stricture and stenosis of esophagus	digestive
K11_PERFOES	-0.0280829	0.0784381	0.7203234995797085	-0.181819	0.1256529411125541	423287	0.000374561	0.934487	530	Diseases of esophagus	digestive
K11_BARRET	0.0395105	0.0246204	0.1085398079478752	-0.00874449	0.0877656	424806	0.00337821	0.4656054377976245
K11_OTHDISOES	0.0235479	0.0162357	0.1469528010701594	-0.00827347	0.0553693	427016	0.00484703	0.5418018979769962	530.6	Diverticulum of esophagus, acquired	digestive
K11_DISOESINOTH	0.0348843	0.0383734	0.3633112150245957	-0.0403263	0.1100948352740328	423811	0.00140396	0.7713809498401689	530	Diseases of esophagus	digestive
K11_GASTRODUOULC	-0.000336188	0.00941862	0.9715263755119764	-0.0187963	0.018124	435147	0.0233109	0.9940861792961976	531.1	Hemorrhage from gastrointestinal ulcer	digestive
K11_GULC	0.00193101	0.0116135	0.8679421246954262	-0.020831	0.024693	430877	0.0151009	0.9742079889952064	531.2	Gastric ulcer	digestive
K11_DULC	-0.0147421	0.0150486	0.3272683340396394	-0.0442368	0.0147526	427694	0.0113097	0.747599	531.3	Duodenal ulcer	digestive
K11_PULC	0.0142115	0.053642	0.7910620606982804	-0.0909248	0.1193477602524986	423474	0.000582705	0.9571579091816652	531.4	Peptic ulcer, site unspecified	digestive
K11_GJULC	0.0729681	0.0479771	0.1282863462554329	-0.0210653	0.1670015956144153	423562	0.00123375	0.5035632387573908	531.5	Gastrojejunal ulcer	digestive
K11_ACUTGASTR	-0.0224172	0.0182495	0.2193070293972974	-0.0581856	0.0133512	426193	0.00322934	0.6329344676294133	535.1	Acute gastritis	digestive
K11_ALCGASTR	0.0416459	0.0433963	0.3372250489189971	-0.0434094	0.1267011264271143	423662	0.0013317	0.757734	317.1	Alcoholism	mental disorders
K11_CHRONGASTR	-0.000685053	0.00926547	0.9410612544415377	-0.018845	0.0174749	435528	0.0222569	0.9940861792961976	535.8	Other specified gastritis	digestive
K11_OTHGASTR	-0.00299071	0.0102146	0.7696855935783304	-0.023011	0.0170296	433154	0.00994756	0.950232	535	Gastritis and duodenitis	digestive
K11_FUNCDYSP	0.0141334	0.00930027	0.1285926054836526	-0.00409481	0.0323616	435290	0.00785801	0.504203	785	Abdominal pain	symptoms
K11_OTHDISSTOMDUOD	-0.0177353	0.0205119	0.3872395130852906	-0.0579378	0.0224672	425548	0.00332838	0.7858641288885553	537	Other disorders of stomach and duodenum	digestive
K11_APPENDIX	-0.00101896	0.00515535	0.8433182801918747	-0.0111232	0.00908533	499535	0.00263488	0.9710433677157166	540	Appendiceal conditions	digestive
K11_APPENDACUT	0.000130146	0.00533414	0.980535	-0.0103246	0.0105849	496549	0.00271296	0.9964410951022024	540.11	Acute appendicitis	digestive
K11_APPENDOTH	-0.00658216	0.0172457	0.702707	-0.0403832	0.0272189	461106	0.000598874	0.934487	540.1	Appendicitis	digestive
K11_OTHAPPEND	0.0127115	0.0497612	0.7983754108324839	-0.0848187	0.1102417446232519	458071	0.000451395	0.960257	540	Appendiceal conditions	digestive
K11_APPENDECTOMY	-0.000336263	0.00557056	0.951865	-0.0112544	0.0105818	499535	0.00458815	0.9940861792961976
K11_HERNIA	0.0011089	0.00417064	0.7903294650999979	-0.0070654	0.0092832	499535	0.0665826	0.9566	550	Abdominal hernia	digestive
K11_HERING	2.611071209887809e-05	0.00536062	0.9961136468390268	-0.0104805	0.0105327	468985	0.0880017	0.9985776281882218	550.1	Inguinal hernia	digestive
K11_FEMHER	0.035216	0.0247867	0.1553861283574334	-0.0133651	0.083797	427686	0.00220849	0.5560469892932998	550.3	Femoral hernia	digestive
K11_UMBHER	0.00612615	0.00940361	0.5147445116449774	-0.0123046	0.0245569	437939	0.00929545	0.8593487310428726	550.4	Umbilical hernia	digestive
K11_VENTHER	0.0211298	0.0100491	0.035497	0.0014338	0.0408257	436408	0.00924206	0.2367138341094954	550.5	Ventral hernia	digestive
K11_DIAHER	0.00213018	0.00818779	0.7947356656810406	-0.0139176	0.018178	442030	0.0200059	0.9592952618659388	550.2	Diaphragmatic hernia	digestive
K11_OTHABDHER	0.0176739	0.0265492	0.5055989501090036	-0.0343615	0.0697093	427473	0.00175058	0.8550499055397702	550	Abdominal hernia	digestive
K11_ENERCOLNONINF	0.00108	0.00672877	0.8724840080064195	-0.0121082	0.0142682	499535	0.00791848	0.9742079889952064	555.2	Ulcerative colitis	digestive
K11_INTESTOTH	-0.00257046	0.00359774	0.4749404594132554	-0.0096219	0.00448099	499535	0.0585002	0.8367578949962579	565	Anal and rectal conditions	digestive
K11_VASCINT	0.00529685	0.0201889	0.7930407907095793	-0.0342727	0.0448664	396687	0.00773375	0.9588485365502146	441	Vascular insufficiency of intestine	circulatory system
K11_ILEUS	0.00384879	0.00953284	0.6864039527998157	-0.0148352	0.0225328	405868	0.0171499	0.9288348646457152	560.4	Other intestinal obstruction	digestive
K11_PARALIL	0.00835007	0.0269564	0.7567420737998167	-0.0444835	0.0611836	395562	0.00287064	0.9428481393662967	560.1	Paralytic ileus	digestive
K11_INTUSS	0.0481855	0.0363896	0.1854515122545489	-0.0231368	0.1195077363293893	394932	0.00196902	0.6006052438624342	560.4	Other intestinal obstruction	digestive
K11_VOLVU	-0.00735269	0.0325894	0.8215001308469911	-0.0712267	0.0565214	395116	0.00154955	0.9660361961071764	560.4	Other intestinal obstruction	digestive
K11_IMPACT	0.0796103	0.064776	0.2190685273241089	-0.0473484	0.2065689040579764	394398	0.000489824	0.6329344676294133	560.2	Impaction of intestine	digestive
K11_ADHE	0.000767445	0.0179147	0.9658300189333306	-0.0343448	0.0358796	397363	0.00522868	0.9940861792961976	560.3	Peritoneal or intestinal adhesions	digestive
K11_OTHILEUS	0.00299405	0.011456	0.7938209270218335	-0.0194593	0.0254474	402164	0.0140042	0.9588485365502146	560.2	Impaction of intestine	digestive
K11_DIVERTIC	0.00142011	0.00531727	0.7894109560808504	-0.00900154	0.0118418	437170	0.0710221	0.9562060102058032	562.1	Diverticulosis	digestive
K11_IBS	-0.0127671	0.00895784	0.154088	-0.0303241	0.00478997	407415	0.00996707	0.5530510634275427	564.1	Irritable Bowel Syndrome	digestive
K11_OTHFUNC	-0.00742236	0.00691092	0.2828202200661973	-0.0209675	0.00612279	417072	0.016808	0.7052478717089807	564	Functional digestive disorders	digestive
K11_FISSANAL	0.0145028	0.00958473	0.1302500644199738	-0.00428291	0.0332886	405607	0.00524687	0.5084373357236452	565	Anal and rectal conditions	digestive
K11_ABSCANAL	0.0255158	0.0170029	0.1334388449017486	-0.00780918	0.0588409	397720	0.00259249	0.5134843419661825	565	Anal and rectal conditions	digestive
K11_OTHANRECT	-0.00137416	0.00875812	0.8753230030350216	-0.0185398	0.0157914	408056	0.0139166	0.9748511188491288	565	Anal and rectal conditions	digestive
K11_OTHINT	0.00824312	0.0145993	0.57233	-0.0203711	0.0368573	399023	0.00789771	0.8944407926555824	569	Other disorders of intestine	digestive
K11_HAEMORR	-0.00240367	0.00880707	0.7849109058880095	-0.0196652	0.0148579	407967	0.017975	0.954813
K11_PERITON	0.00541773	0.016015	0.7351439825233632	-0.0259711	0.0368065	499535	0.00245249	0.9381672501419026	567	Peritonitis and retroperitoneal infections	digestive
K11_PERITONITIS	0.0548921	0.0207324	0.0081053	0.0142574	0.0955268	497916	0.00223078	0.0886297	567	Peritonitis and retroperitoneal infections	digestive
K11_OTHPERITON	-0.0679352	0.0249347	0.00643938	-0.116806	-0.0190641	497182	0.00137742	0.0751731	568	Other disorders of peritoneum	digestive
K11_LIVER	0.0194417	0.00834822	0.0198674	0.00307948	0.0358039	499535	0.00716815	0.1679569152021608	70.9	Hepatitis NOS	infectious diseases
K11_ALCOLIV	0.0312986	0.0165386	0.0584302	-0.00111648	0.0637138	488187	0.00620794	0.3337161133401768	317.11	Alcoholic liver damage	mental disorders
K11_TOXLIV	-0.0442913	0.0442313	0.3166541843741212	-0.130983	0.0424004	484945	0.00040986	0.7374320339734208	70.9	Hepatitis NOS	infectious diseases
K11_CHRONHEP	-0.00346601	0.0290101	0.9048983974461412	-0.0603248	0.0533928	485637	0.000914526	0.9832525221250358	70.4	Chronic hepatitis	infectious diseases
K11_FIBROCHIRLIV	0.0253038	0.0196414	0.1976441036757233	-0.0131925	0.0638002	487074	0.00285809	0.6083084694425018	571.6	Primary biliary cirrhosis	digestive
K11_OTHINFLIV	0.0112752	0.0203837	0.5801604073209201	-0.028676	0.0512265	486887	0.00115278	0.8960472575363202	70.9	Hepatitis NOS	infectious diseases
AUTOHEP	0.0868518	0.062149	0.162271	-0.0349581	0.2086616435817734	371913	0.000739818	0.566258	70.4	Chronic hepatitis	infectious diseases
K11_DISLIVOTH	0.0125725	0.0119363	0.2922042113293103	-0.0108223	0.0359673	491680	0.00323391	0.7166113049420385	573	Other disorders of liver	digestive
K11_LIVDISINOTH	0.0527868	0.1009547741692162	0.601061	-0.145081	0.2506545494919401	484525	0.000207265	0.903514	573	Other disorders of liver	digestive
K11_GALLBILPANC	0.00971049	0.00439715	0.027219	0.00109224	0.0183287	499535	0.0443365	0.2026178610050336	575.8	Other disorders of biliary tract	digestive
K11_CHOLELITH	0.0120678	0.00488053	0.0134117	0.00250215	0.0216335	486470	0.0437564	0.1252592814022472	574.1	Cholelithiasis	digestive
K11_CHOLECYST	0.0019121	0.0133052	0.8857293448233307	-0.0241657	0.0279899	442616	0.00825265	0.9782	574.3	Cholecystitis without cholelithiasis	digestive
K11_GALLBLAOTH	0.00940003	0.024893	0.7057146043038872	-0.0393893	0.0581894	438419	0.00236678	0.934487	575.7	Other disorders of gallbladder	digestive
K11_CHOLANGI	-0.0193228	0.0210139	0.3578215453433314	-0.0605092	0.0218637	439087	0.00254665	0.7696332688783567	575.1	Cholangitis	digestive
K11_CHOLECYSTECTOMY	0.00792026	0.0055354	0.1524768373413582	-0.00292893	0.0187694	499535	0.0208784	0.5506563309560077
K11_PSC_COLITIS_STRICT	-0.0769747	0.0516093	0.135834	-0.178127	0.0241778	497605	0.00109035	0.5182639552024919	555.2	Ulcerative colitis	digestive
K11_PSC_COLITIS	-0.0509619	0.0451856	0.2593894384235559	-0.139524	0.0376002	497721	0.00129273	0.6778500030241803	555.2	Ulcerative colitis	digestive
K11_BILIAOTH	-0.000949471	0.0178356	0.9575448576659524	-0.0359065	0.0340076	439996	0.00450937	0.9940861792961976	575.8	Other disorders of biliary tract	digestive
K11_ACUTPANC	0.0194327	0.0111194	0.0805266	-0.00236093	0.0412263	445194	0.00717452	0.3925148165014115	577.1	Acute pancreatitis	digestive
K11_CHRONPANC	0.00924919	0.0146505	0.5278303341984637	-0.0194653	0.0379637	441590	0.00638904	0.8640123694620133	577.2	Chronic pancreatitis	digestive
K11_PANCOTH	0.0070556	0.0192787	0.7143806961472832	-0.03073	0.0448412	439532	0.0034055	0.934487	577.3	Cyst and pseudocyst of pancreas	digestive
K11_OTHDIG	0.00475086	0.00696393	0.495107	-0.0088982	0.0183999	499535	0.0111524	0.8499611505574647	557	Intestinal malabsorption (non-celiac)	digestive
K11_COELIAC	0.0290812	0.0141766	0.0402332	0.00129549	0.0568668	482563	0.00203726	0.2594527121978034	557.1	Celiac disease	digestive
K11_MALABSORB	-0.01711	0.0246058	0.4868271889900587	-0.0653366	0.0311166	479125	0.000997473	0.8431473351864224	557	Intestinal malabsorption (non-celiac)	digestive
K11_POSTOPDIS	-0.0106658	0.0302052	0.7240052289849405	-0.0698669	0.0485353	478554	0.000994616	0.934487	569.2	Gastrointestinal complications	digestive
K11_GIBLEEDING	0.000204923	0.00854896	0.9808761248577772	-0.0165507	0.0169606	491941	0.0157422	0.9964410951022024	578.1	Hematemesis	digestive
K11_OTHDISDIG	0.000138743	0.0085832	0.987103	-0.016684	0.0169615	491811	0.0149955	0.9980409044146776	578.1	Hematemesis	digestive
TONGUEABNORMALITY	0.000868929	0.0217997	0.9682049745658744	-0.0418577	0.0435955	499535	0.0017558	0.9940861792961976	529	Diseases and other conditions of the tongue	digestive
TEMPOROMANDIB	-0.0143936	0.0116286	0.2157988369621934	-0.0371851	0.00839799	269891	0.0186397	0.6324658460918166	526.41	Temporomandibular joint disorder, unspecified	digestive
TEMPOROMANDIB_INCLAVO	-0.0126938	0.00722468	0.0789162	-0.0268539	0.00146628	499535	0.018871	0.3902585148068687	526.41	Temporomandibular joint disorder, unspecified	digestive
CHOLELITH_BROAD	0.0115273	0.00478043	0.0158935	0.00215783	0.0208968	488878	0.0449469	0.1413160224530797	574.3	Cholecystitis without cholelithiasis	digestive
APPENDACUT_COMPLIC	-0.000449563	0.0107825	0.9667427938207296	-0.0215829	0.0206837	466572	0.00148372	0.9940861792961976	540.11	Acute appendicitis	digestive
APPENDACUT_NOCOMPLIC	0.000425225	0.00602499	0.9437344221060884	-0.0113835	0.012234	487638	0.0037062	0.9940861792961976	540.11	Acute appendicitis	digestive
APPENDICITIS_BROAD	-0.00116173	0.00517433	0.8223550352917628	-0.0113032	0.00897978	499205	0.00267376	0.9660361961071764	540.11	Acute appendicitis	digestive
ABDOM_HERNIA_POSTOP	0.0161878	0.0114842	0.1586660277567823	-0.00632082	0.0386965	284832	0.0212526	0.5609067105739262	550	Abdominal hernia	digestive
ABDOM_HERNIA	0.0109124	0.00710955	0.1248106578376601	-0.00302208	0.0248469	499535	0.00917307	0.4973371808067549	550	Abdominal hernia	digestive
GAST_OPER	0.00276562	0.00302699	0.3608989958566349	-0.00316717	0.00869842	499535	0.0856644	0.7710712162689389
FEMHER_BILATERAL	-0.012749	0.096977	0.8954085502930785	-0.20282	0.1773224936989048	426136	0.000252542	0.9788058073833994	550.3	Femoral hernia	digestive
FEMHER_UNILATERAL	0.0291677	0.0326644	0.3718835855094795	-0.0348534	0.0931889	426980	0.00124976	0.7780166990961839	550.3	Femoral hernia	digestive
HERING_BILATERAL	-0.0179627	0.0159793	0.2609589336305215	-0.0492815	0.0133561	430111	0.0142206	0.6778500030241803	550.1	Inguinal hernia	digestive
HERING_UNILATERAL	0.0291677	0.0326644	0.3718835855094795	-0.0348534	0.0931889	426980	0.00124976	0.7780166990961839	550.3	Femoral hernia	digestive
FEMINGHER_BILATERAL	-0.017372	0.0158129	0.2719430707251858	-0.0483647	0.0136207	430197	0.0140002	0.690845	550.1	Inguinal hernia	digestive
FEMNINGHER_UNILATERAL	0.0291677	0.0326644	0.3718835855094795	-0.0348534	0.0931889	426980	0.00124976	0.7780166990961839	550.3	Femoral hernia	digestive
K11_OESULC_ADVERSE	0.0643425	0.0772728	0.405033	-0.0871094	0.2157944770501173	499535	0.000611344	0.7972538076448058	530.12	Ulcer of esophagus	digestive
DUODENAL_ULCER_UNSPE_ACUTE_CHRONIC_WO_HAEMORRHAGE_PERFORATION	-0.221122	0.0876916	0.0116825	-0.392995	-0.04925	499535	0.00049597	0.113639	531.3	Duodenal ulcer	digestive
K11_CONSTIPATION	-0.00408329	0.00478675	0.3936365027719732	-0.0134651	0.00529856	499535	0.0463947	0.7910925378197019	563
K11_FISTULA	0.0156476	0.00931779	0.0930894	-0.00261497	0.0339101	499535	0.00287218	0.4262261808685955	565	Anal and rectal conditions	digestive
K11_STRICTURE	0.00126727	0.00890535	0.8868392677714413	-0.0161869	0.0187214	499535	0.0116259	0.9782	560.4	Other intestinal obstruction	digestive
K11_MIH_CARIES	-0.0708631	0.0673421	0.2926688601268535	-0.202851	0.0611251	487510	0.00346083	0.7166113049420385
K11_MN_PROGN_AND_SURGRT	0.093937	0.0762611	0.2180311185466099	-0.0555321	0.2434059952526299	499346	0.000374015	0.6325035716147402
K11_MN_PROGN_AND_SURGRT_INCLAVO	0.0193934	0.0530178	0.7145218972384595	-0.0845196	0.1233062745239749	499535	0.00102258	0.934487
K11_SUPNUM_ONLY	-0.0523596	0.081652	0.5213578919976908	-0.212395	0.1076753353406866	499535	0.000757849	0.8630470793248092	520.1	Hereditary disturbances in tooth structure	digestive
L12_ATOPIC	0.00504039	0.00602553	0.4028708706753041	-0.00676944	0.0168502	463391	0.0313588	0.796769	939	Atopic/contact dermatitis due to other or unspecified	dermatologic
L12_PSORIASIS	0.0382289	0.00906023	2.4492843356901555e-05	0.0204712	0.0559867	494138	0.00516013	0.000571121	696.41	Psoriasis vulgaris	dermatologic
L12_PSORI_VULG	0.0496168	0.0114473	1.461888061266352e-05	0.0271804	0.0720532	489292	0.00362335	0.000362486	696.41	Psoriasis vulgaris	dermatologic
L12_PSORI_PUSTGEN	0.0564969	0.0912529	0.5358345205137476	-0.122356	0.2353492841010417	481509	0.000209859	0.8710403262829665	695.21	Dermatitis herpetiformis	dermatologic
L12_PSORI_PUST	0.0669192	0.0246327	0.00659411	0.0186399	0.115198	499535	0.00121885	0.075762	696.41	Psoriasis vulgaris	dermatologic
L12_PSORI_PUSTUPALM	0.0652973	0.0258564	0.0115572	0.0146197	0.1159748903017319	482911	0.00126709	0.1133508277127343	696.41	Psoriasis vulgaris	dermatologic
L12_PSORI_GUTTATE	0.0515958	0.0453189	0.2549096870980172	-0.0372276	0.1404191600095003	481883	0.000395165	0.6743198871833581	696.41	Psoriasis vulgaris	dermatologic
L12_PSORI_ARTHRO	0.0139797	0.0151318	0.3555569905211859	-0.015678	0.0436374	485878	0.00333904	0.7680467261503654	696.42	Psoriatic arthropathy	dermatologic
L12_PSORI_NAS	0.0205537	0.0204102	0.3139200623044479	-0.0194495	0.0605569	483837	0.00159242	0.7344269364611037	696.4	Psoriasis	dermatologic
L12_AGEP	0.00886015	0.0249554	0.7225603310964039	-0.0400516	0.0577719	499535	0.000680292	0.934487	687.1	Rash and other nonspecific skin eruption	dermatologic
L12_PG	0.0500304	0.0652566	0.4432771050877844	-0.0778703	0.1779310115570208	499535	0.000331587	0.8214624668495204	686.5	Pyoderma	dermatologic
L12_INFECT_SKIN	0.0101644	0.00604729	0.0927969	-0.00168804	0.0220169	499535	0.00779511	0.4259947319326578	686.1	Carbuncle and furuncle	dermatologic
L12_IMPETIGO	-0.00251513	0.0243403	0.9176993350221256	-0.0502212	0.0451909	471459	0.00172639	0.988297	686.2	Impetigo	dermatologic
L12_ABSCESS_CUT	0.00375531	0.00951507	0.6930870459716414	-0.0148939	0.0224045	481293	0.00464185	0.9334166762411232	686.1	Carbuncle and furuncle	dermatologic
L12_CELLULITIS	0.0167037	0.010508	0.1119221197379103	-0.00389167	0.0372991	479144	0.00331457	0.4754197515714474	681	Superficial cellulitis and abscess	dermatologic
L12_LYMPHADENITIS	-0.0366035	0.0206348	0.0760838	-0.0770469	0.00383989	472135	0.00109098	0.3848034366089138	289.4	Lymphadenitis	hematopoietic
L12_PILONIDALCYST	0.0412347	0.0165419	0.0126758	0.00881327	0.0736562	473508	0.00508806	0.1203005689656711	686.3	Pilonidal cyst	dermatologic
L12_INFECT_SKIN_OTHER	0.0305784	0.0161067	0.0576307	-0.000990029	0.0621469	473679	0.00149955	0.329947	686	Other local infections of skin and subcutaneous tissue	dermatologic
L12_PYODERMA	0.0550483	0.0381468	0.1490025897857287	-0.0197181	0.1298147638086608	470425	0.000400636	0.5462619719741478	686.5	Pyoderma	dermatologic
L12_INFECT_SKIN_NAS	0.0289018	0.0167003	0.0835209	-0.00383024	0.0616339	473401	0.00144099	0.4008117074628553	686	Other local infections of skin and subcutaneous tissue	dermatologic
L12_BULLOUS	-0.00800164	0.0221638	0.7180829948836942	-0.051442	0.0354387	499535	0.00165633	0.934487	695.22	Pemphigus and pemphigoid	dermatologic
L12_PEMPHIGUS	0.0901935	0.0664122	0.1744361069737368	-0.039972	0.2203590244752959	497689	0.000253822	0.5857513551519237	695.22	Pemphigus and pemphigoid	dermatologic
L12_PEMPHIGUS_NAS	0.1992027879878878	0.0967363	0.0394717	0.00960312	0.3888024527329661	497567	0.000171277	0.2550090353407973	695.22	Pemphigus and pemphigoid	dermatologic
L12_PEMPHIGOID	-0.00221996	0.0337237	0.9475148261168728	-0.0683173	0.0638773	498352	0.00184497	0.9940861792961976	695.22	Pemphigus and pemphigoid	dermatologic
L12_PEMPHIGOID_BULL	0.0125531	0.0381585	0.7421770313761992	-0.0622362	0.0873423	498156	0.00175929	0.938468	695.22	Pemphigus and pemphigoid	dermatologic
L12_PEMPHIGOID_NAS	0.000266154	0.060835	0.9965092550412707	-0.118968	0.119501	497733	0.000654356	0.9985776281882218	695.22	Pemphigus and pemphigoid	dermatologic
L12_BULLOTH	-0.0156583	0.0324501	0.6294254931190545	-0.0792594	0.0479427	498426	0.000395128	0.9142486854663434	695.2	Bullous dermatoses	dermatologic
L12_DERMATHERP	-0.0517411	0.0395458	0.1907429462394712	-0.12925	0.0257672	498110	0.000353794	0.6023650251422606	695.21	Dermatitis herpetiformis	dermatologic
L12_OTHERBULL	0.0440497	0.0550022	0.423207	-0.0637527	0.1518521048002056	497795	0.000283151	0.8063367767694866	695.2	Bullous dermatoses	dermatologic
L12_DERMATITISECZEMA	0.0039306	0.00420862	0.3503342398952308	-0.00431814	0.0121793	499535	0.0141538	0.7642669508495091	939	Atopic/contact dermatitis due to other or unspecified	dermatologic
L12_SEBORRHOEIC	-0.00409033	0.0165121	0.804354	-0.0364535	0.0282729	435930	0.00201646	0.9629817024471328	690.1	Seborrheic dermatitis	dermatologic
L12_ALLERGICCONTACT	-0.00471451	0.0132507	0.7219945152113192	-0.0306853	0.0212563	438078	0.00540219	0.934487	939	Atopic/contact dermatitis due to other or unspecified	dermatologic
L12_OTHERCONTACT	-0.00267261	0.0172671	0.8769941516148396	-0.0365155	0.0311703	435604	0.00113956	0.9748511188491288	939	Atopic/contact dermatitis due to other or unspecified	dermatologic
L12_EXFOLIATIVE	0.069259	0.0517462	0.180754	-0.0321617	0.1706797531737074	432536	0.00073253	0.5944909449029305	695.9	Unspecified erythematous condition	dermatologic
L12_FOODDERMAT	0.0377438	0.0267431	0.1581415091605429	-0.0146716	0.0901593	433665	0.012004	0.5609067105739262	930	Allergic reaction to food	injuries & poisonings
L12_INTERNALSUBSTANCEDERM	0.0257976	0.0218409	0.2375392476021671	-0.0170098	0.0686051	434306	0.000928524	0.6564958326587367	687.1	Rash and other nonspecific skin eruption	dermatologic
L12_LICHSIMPANDPRURIGO	0.0391932	0.0207701	0.0591596	-0.00151535	0.0799018	434530	0.00128031	0.3355123724237504	695.7	Prurigo and Lichen	dermatologic
L12_LICHENSIMPLEX	0.0574516	0.0287454	0.0456476	0.00111169	0.1137915771026172	433392	0.000580088	0.2804976186099518	695.7	Prurigo and Lichen	dermatologic
L12_PRURIGONOD	0.0549365	0.0348282	0.1147130799221523	-0.0133255	0.1231985225377023	432998	0.0010464	0.4819865804366331	695.7	Prurigo and Lichen	dermatologic
L12_PRURIGONAS	-0.0259272	0.0509469	0.6108179515259164	-0.125781	0.0739269	432549	0.000442992	0.905019	695.7	Prurigo and Lichen	dermatologic
L12_PRURITUS	-0.0137684	0.0153486	0.3696929330641135	-0.0438511	0.0163143	436535	0.00272709	0.777169	698	Pruritus and related conditions	dermatologic
L12_DERMATITISNAS	0.00663098	0.00595222	0.2652642517638442	-0.00503516	0.0182971	463175	0.00785786	0.6845907496517206	690	Erythematosquamous dermatosis	dermatologic
L12_DERM_NUMMULAR	0.0164674	0.0182366	0.3665324731610337	-0.0192757	0.0522105	435246	0.00172267	0.7754243077088301	939	Atopic/contact dermatitis due to other or unspecified	dermatologic
L12_DYSHIDROSIS	-0.0305624	0.0422556	0.4695121052071288	-0.113382	0.0522572	432729	0.00160795	0.8347700531534259	705.1	Dyshidrosis	dermatologic
L12_INFECT_DERM	0.0153615	0.0148149	0.2997857941901093	-0.0136752	0.0443982	436860	0.00214761	0.7210012167646004	690	Erythematosquamous dermatosis	dermatologic
L12_ERYT_INTERTRIG	0.0219271	0.035682	0.5388748508731154	-0.0480083	0.0918625	432959	0.0010189	0.8722331158107122	695.8	Other specified erythematous conditions	dermatologic
L12_DERM_NAS	0.00525881	0.00655122	0.4221348684277496	-0.00758134	0.018099	457436	0.00774376	0.8060395182939839	939	Atopic/contact dermatitis due to other or unspecified	dermatologic
L12_PAPULOSQUAMOUS	0.0362885	0.00764241	2.0513493066405844e-06	0.0213096	0.0512673	499535	0.00663855	6.280696442331737e-05	695.7	Prurigo and Lichen	dermatologic
L12_PARAPSORI	-0.0137557	0.0387974	0.7229255372737153	-0.0897973	0.0622859	482064	0.000263929	0.934487	696.2	Parapsoriasis	dermatologic
L12_PARAPSO_PITYLICHCHRON	-0.107609	0.0871169	0.2167483512888139	-0.278355	0.0631374	481521	0.00019966	0.6324658460918166	696.2	Parapsoriasis	dermatologic
L12_PARAPSO_RETIFORM	-0.0371456	0.0815061	0.6485765762071349	-0.196895	0.1226033801168527	481540	0.000377909	0.918415	696.2	Parapsoriasis	dermatologic
L12_PITYROCHEA	0.00887809	0.0613778	0.8849899242058148	-0.11142	0.1291763953036205	481658	0.000320049	0.9782	696.3	Pityriasis	dermatologic
L12_LICHENPLANUS	0.0361095	0.0144727	0.0125952	0.00774361	0.0644754	486304	0.00436982	0.1201832692297716	695.7	Prurigo and Lichen	dermatologic
L12_LICHENPLANUS_INCLAVO	0.0256788	0.0119688	0.0319143	0.00222043	0.0491373	499535	0.00504428	0.2205898028969062	695.7	Prurigo and Lichen	dermatologic
L12_PAPULOSQUAOTH	0.0358187	0.052005	0.4909783448995621	-0.0661093	0.1377466395279484	481763	0.00021537	0.8470565550759451	695.7	Prurigo and Lichen	dermatologic
L12_PAPULOSQUONAS	0.0717927	0.0710936	0.3125751819907878	-0.0675482	0.2111335512271568	481588	0.000219911	0.7332293243101692	689	Disorder of skin and subcutaneous tissue NOS	dermatologic
L12_URTICARIAERYTHEMA	-0.000797255	0.00780197	0.9186087887334714	-0.0160888	0.0144943	499535	0.00579409	0.988297	695.1	Toxic erythema	dermatologic
L12_URTICARIA	-0.00351485	0.00868625	0.6857382302199675	-0.0205396	0.0135099	496083	0.00606711	0.9286478110017328	947	Urticaria	dermatologic
L12_URTICA_ALLERG	0.0178146	0.0176146	0.3118473943850111	-0.0167094	0.0523385	485424	0.00172717	0.7325140009770899	947	Urticaria	dermatologic
L12_URTICA_IDIOPAT	-0.0297909	0.0370892	0.4218457630122211	-0.102484	0.0429026	482858	0.000850376	0.8059245423581283	947	Urticaria	dermatologic
L12_URTICA_COLDHEAT	0.00783964	0.058613	0.8935982914857176	-0.10704	0.1227190866464928	482411	0.000381777	0.9788058073833994	947	Urticaria	dermatologic
L12_URTICA_DERTMATOG	-0.000343178	0.0199339	0.9862644544932316	-0.0394129	0.0387265	484704	0.00280036	0.9980409044146776	947	Urticaria	dermatologic
L12_URTICA_CHOLINERG	-0.0326702	0.0758711	0.6667580185424902	-0.181375	0.1160343943077244	482291	0.000216402	0.9222509475720628	947	Urticaria	dermatologic
L12_URTIGA_CONTACT	0.00593551	0.0952018	0.9502868157315512	-0.180657	0.1925276119382751	482226	0.000253277	0.9940861792961976	947	Urticaria	dermatologic
L12_URTICA_NAS	0.00175154	0.0109859	0.8733255570486972	-0.0197804	0.0232835	490730	0.00379223	0.9742079889952064	947	Urticaria	dermatologic
L12_ERYTHEMAMULTIF	0.00869749	0.0350551	0.8040500803188783	-0.0600093	0.0774043	482944	0.000329015	0.9629817024471328	695.1	Toxic erythema	dermatologic
L12_ERYTHEMANODOSUM	-0.0125486	0.0305453	0.6812040110001512	-0.0724164	0.0473191	483207	0.000897233	0.9275042743912184	695.81	Erythema nodosum	dermatologic
L12_ERYTHEMATOUSOTH	0.0131943	0.0286778	0.6454536063985714	-0.0430131	0.0694017	483352	0.000595304	0.918415	695.1	Toxic erythema	dermatologic
L12_ERYTH_NAS	-0.0022204	0.0304244	0.9418212476233312	-0.0618511	0.0574103	483214	0.000553456	0.9940861792961976	695.9	Unspecified erythematous condition	dermatologic
L12_ERYTHRO_KELA	0.0393929	0.0446302	0.3774248317386609	-0.0480807	0.1268663844471144	482624	0.000792774	0.7794451792296833
L12_RADIATIONRELATEDSKIN	0.0354869	0.00798505	8.823289204664298e-06	0.0198365	0.0511373	499535	0.0405177	0.000231842	938	Dermatitis due to solar radiation	dermatologic
L12_OTHACUSKINSUN	0.0228437	0.0281336	0.4168068919376827	-0.0322971	0.0779845	483520	0.000944969	0.8020079185835544	938.1	Acute dermatitis due to solar radiation	dermatologic
L12_POLYMORPHLIGHTERUPT	0.0120612	0.0616635	0.8449256985249968	-0.108797	0.1329194243608836	482503	0.00034919	0.971289	938	Dermatitis due to solar radiation	dermatologic
L12_OTHACUSKINSUNNAS	0.0386597	0.0330589	0.2422344768020466	-0.0261345	0.1034539184358128	483164	0.00132892	0.6627098623310073	938	Dermatitis due to solar radiation	dermatologic
L12_NONIONRADISKIN	0.0372538	0.00829991	7.174135146010207e-06	0.0209862	0.0535213	498276	0.0423299	0.000192825	938.2	Chronic dermatitis due to solar radiation	dermatologic
L12_ACTINKERA	0.0395334	0.00843675	2.787851832156707e-06	0.0229977	0.0560692	497760	0.0425867	8.248761597498961e-05	702.1	Actinic keratosis	dermatologic
L12_CUTLAXSEN	-0.12597	0.0634821	0.047218	-0.250393	-0.00154744	482488	0.000779879	0.2881359161541317	701	Other hypertrophic and atrophic conditions of skin	dermatologic
L12_NONIONRADISKINNAS	0.043008	0.047731	0.3675612523618397	-0.0505429	0.136559	482681	0.00136231	0.7754243077088301	938.2	Chronic dermatitis due to solar radiation	dermatologic
L12_DISORDSKINAPPENDIX	0.00872871	0.00670471	0.1929582199090076	-0.00441228	0.0218697	499535	0.00564889	0.6023650251422606	704.1	Alopecia	dermatologic
L12_NAILDIS	0.0394029	0.0178149	0.0269811	0.00448628	0.0743195	478845	0.000975191	0.2024255461266532	703	Diseases of nail, NOS	dermatologic
L12_NAIL_INGROW	0.0655201	0.0222355	0.00321238	0.0219394	0.109101	477684	0.00092621	0.043671	703.1	Ingrowing nail	dermatologic
L12_NAIL_LYSIS	-0.0632603	0.0673226	0.3473925311303372	-0.19521	0.0686896	475838	0.000222176	0.7632394319402965	703	Diseases of nail, NOS	dermatologic
L12_NAIL_DYSTROPHY	-0.109003	0.0677394	0.1075833828132257	-0.24177	0.0237639	475836	0.000352844	0.4625165944876285	703	Diseases of nail, NOS	dermatologic
L12_NAILNAS	-0.00415408	0.0379783	0.9129008381741184	-0.0785902	0.0702821	476321	0.000468055	0.9876017569380472	703	Diseases of nail, NOS	dermatologic
L12_ALOPECAREATA	0.0157177	0.0327364	0.6311368488566008	-0.0484446	0.0798799	476570	0.000959867	0.9142486854663434	704.11	Alopecia Areata	dermatologic
L12_ALOPECANDRO	-0.0145717	0.0602691	0.8089526673535413	-0.132697	0.1035535371310998	266970	0.00048988	0.9637242011403004	704.1	Alopecia	dermatologic
L12_HAIRLOSSNONSCAR	-0.00646755	0.0566933	0.909175	-0.117584	0.1046491940072416	475932	0.000934909	0.9856510117390576	704.1	Alopecia	dermatologic
L12_HAIRLOSS_NONSCARNAS	3.0098405318745383e-05	0.0662077	0.9996372772380848	-0.129735	0.1297948722450458	475847	0.000784701	0.9996372772380848	704.1	Alopecia	dermatologic
L12_HAIRLOSSSCAR	-0.0843385	0.0625525	0.1775671558866975	-0.206939	0.0382621	475874	0.000290372	0.5881598832333604	704.1	Alopecia	dermatologic
L12_LICHENPLANO	-0.075908	0.1014142163983211	0.4541616277486134	-0.274676	0.1228601757247125	475713	0.000269622	0.8273027395447706	695.7	Prurigo and Lichen	dermatologic
L12_HAIRCOLOUR	-0.0640155	0.0862993	0.4582173684275582	-0.233159	0.1051279205168194	475750	0.000361901	0.8278522091005898	704.8	Other specified diseases of hair and hair follicles	dermatologic
L12_HYPERTRICHOSIS	-0.00347806	0.036667	0.9244298308386908	-0.075344	0.0683879	476378	0.00244634	0.988297	704.2	Hirsutism	dermatologic
L12_HIRSUTISM	-0.00149626	0.0394326	0.969732	-0.0787826	0.0757901	267351	0.00142108	0.9940861792961976	704.2	Hirsutism	dermatologic
L12_HYPERTICHNAS	0.0525649	0.0936533	0.5746122025659319	-0.130992	0.2361219835173156	475730	0.000381909	0.8954177621690211	704.2	Hirsutism	dermatologic
L12_ACNE	-0.00570503	0.0151153	0.705851	-0.0353305	0.0239204	480229	0.0130551	0.934487	706.1	Acne	dermatologic
L12_ACNE_VULGARIS	-0.00925782	0.0171596	0.5895331957742287	-0.04289	0.0243744	479180	0.0110215	0.8989806766223729	706.1	Acne	dermatologic
