## Supplementary Tables for "Genome-wide association study of proteomic aging reveals shared genetic architectures with longevity, early life development, and age-related diseases" (part 3 of 3)

### Sheet: Table S3 (continued)
endpoint	beta	se	pval	ci_low	ci_high	n	pseudo_R2	FDR	phecode	phecode_str	category
L12_ACNE_CONGLOBLATA	0.0203547	0.0723035	0.7783136611473664	-0.121358	0.1620669861088072	475810	0.000591564	0.9543673556805004	706.1	Acne	dermatologic
L12_ACNE_NAS	0.0552929	0.0449626	0.2187896338688094	-0.0328322	0.1434180398555863	476121	0.000999479	0.6329344676294133	706.1	Acne	dermatologic
L12_ROSACEA	0.00202037	0.0151059	0.8936023731523063	-0.0275867	0.0316274	480124	0.0022914	0.9788058073833994	695.3	Rosacea	dermatologic
L12_PERIORALDERM	0.0614914	0.0362369	0.0897099	-0.00953153	0.1325143392303465	476392	0.00122228	0.4194802797885605	695.3	Rosacea	dermatologic
L12_RHINOPHYMA	0.0880638	0.0714198	0.217559	-0.0519165	0.2280441375723056	475813	0.000638567	0.6325035716147402	695.3	Rosacea	dermatologic
L12_ROSACEANAS	-0.0233981	0.0178243	0.1892797531393177	-0.0583331	0.0115368	478846	0.0018358	0.6006921150556348	695.3	Rosacea	dermatologic
L12_FOLLICULARCYST	0.00475469	0.0115761	0.6812677572287089	-0.017934	0.0274434	483335	0.0016602	0.9275042743912184	706.2	Sebaceous cyst	dermatologic
L12_FOLICULAROTH	0.020005	0.019263	0.2990283952836717	-0.0177498	0.0577598	478385	0.00189223	0.7208680575971399	704.8	Other specified diseases of hair and hair follicles	dermatologic
L12_HIDRADENITISSUP	0.0379571	0.0274591	0.1668751659389493	-0.0158617	0.091776	476976	0.00171074	0.5732365456302836	705.3	Hidradenitis	dermatologic
L12_FOLLICULARNAS	-0.00495517	0.0271068	0.8549535996374833	-0.0580835	0.0481732	477007	0.000927024	0.9722005866723348	704	Diseases of hair and hair follicles	dermatologic
L12_APOCRINESWEAT	0.00690547	0.0833087	0.933939	-0.156377	0.1701875179834635	475760	0.000247842	0.9913758327867472	705	Disorders of sweat glands	dermatologic
L12_OTHERSKINSUBCUTIS	0.0131709	0.00566548	0.020085	0.00206673	0.024275	499535	0.018172	0.1687807065206754	701	Other hypertrophic and atrophic conditions of skin	dermatologic
L12_VITILIGO	-0.0363001	0.0510679	0.4771953268223583	-0.136391	0.0637911	465346	0.000300957	0.8367578949962579	694.1	Vitiligo	dermatologic
L12_OTHPIGMENTATION	0.0142055	0.0258245	0.5822653011198808	-0.0364095	0.0648205	466486	0.00119835	0.8960472575363202	694.2	Other dyschromia	dermatologic
L12_CHLOASMA	-0.0300583	0.0847696	0.7228982595640479	-0.196204	0.1360870072452711	465097	0.000357033	0.934487	694.2	Other dyschromia	dermatologic
L12_OTHERMELANIN	0.027516	0.0373119	0.460843	-0.045614	0.1006459350861463	465686	0.00128759	0.8291410740308427	694.2	Other dyschromia	dermatologic
L12_PIGPURPDERM	0.0239533	0.0562612	0.6702886852922103	-0.0863166	0.1342231475727909	465277	0.000433334	0.9239161663726664	694.2	Other dyschromia	dermatologic
L12_PIGMENTNAS	0.0378283	0.0650426	0.5608409227777473	-0.0896528	0.1653094338773492	465196	0.000237654	0.8919599160678979	694.2	Other dyschromia	dermatologic
L12_SEBORRKERAT	-0.00194061	0.0107852	0.8572054484912381	-0.0230793	0.019198	473995	0.0129616	0.9722005866723348	702.2	Seborrheic keratosis	dermatologic
L12_ACANTHNIGRICANS	0.0658058	0.0945884	0.4866126242516918	-0.119584	0.2511955943495757	465069	0.000190642	0.8431473351864224	701.6	Acquired acanthosis nigricans	dermatologic
L12_CORNSANDCALLOS	0.0304677	0.0199542	0.1267906230487822	-0.00864182	0.0695772	467532	0.00239383	0.4993621742223289	700	Corns and callosities	dermatologic
L12_EPIDERMALTHICKOTH	0.0480942	0.0255863	0.0601505	-0.00205395	0.0982424	466518	0.00129847	0.3383227892888714	701.1	Keratoderma, acquired	dermatologic
L12_ACQKERAT	0.073202	0.0830557	0.3781226433653414	-0.0895841	0.2359881561850176	465103	0.000313513	0.7794451792296833	701.1	Keratoderma, acquired	dermatologic
L12_XEROSCUT	0.0362565	0.0456324	0.4268845996316801	-0.0531814	0.1256944263924247	465446	0.00111806	0.8081540202388424	706.8	Other specified diseases of sebaceous glands	dermatologic
L12_EPIDERMTHICKNAS	0.0485187	0.0328397	0.1395569421618305	-0.0158458	0.1128833324862684	465902	0.000703405	0.5277980594541409	701	Other hypertrophic and atrophic conditions of skin	dermatologic
L12_DECUBITANSULCERANDPRESSURE	0.0109907	0.0219544	0.6166407857188066	-0.032039	0.0540205	467073	0.00439879	0.9070893052998696	707.1	Decubitus ulcer	dermatologic
L12_ATROPHICSKIN	-0.00257337	0.0133896	0.8475912758231393	-0.0288164	0.0236697	470734	0.00667754	0.9722005866723348	701	Other hypertrophic and atrophic conditions of skin	dermatologic
L12_LICHENSCLERATROPH	-0.00569741	0.0165176	0.7301465189774794	-0.0380712	0.0266764	468737	0.00658293	0.935647	702.1	Actinic keratosis	dermatologic
L12_SCARCONDITIONS	0.00437857	0.0261592	0.8670698403588747	-0.0468926	0.0556497	466450	0.00107055	0.9742079889952064	701.2	Scar conditions and fibrosis of skin	dermatologic
L12_STRIAEATROPHICAE	0.0374237	0.0520382	0.4720438939110111	-0.0645693	0.1394166596389962	465332	0.00066516	0.8356292360284917	701	Other hypertrophic and atrophic conditions of skin	dermatologic
L12_ATROPHICSKINNAS	-0.0123681	0.0815895	0.8795105195180444	-0.172281	0.1475443414478049	465108	0.000448418	0.9754889915111896	701	Other hypertrophic and atrophic conditions of skin	dermatologic
L12_HYPERTROPHICSKIN	-0.00502377	0.0214182	0.814554	-0.0470027	0.0369552	467194	0.00132566	0.9637242011403004	701.4	Keloid scar	dermatologic
L12_HYPETROPHICSCAR	-0.0101141	0.0223037	0.6502102663123221	-0.0538285	0.0336004	467019	0.00122568	0.918415	701.4	Keloid scar	dermatologic
L12_HYPERTROPHICNAS	0.0360549	0.0689844	0.601216	-0.099152	0.1712617507929706	465169	0.000290131	0.903514	701	Other hypertrophic and atrophic conditions of skin	dermatologic
L12_GRANULOMATOUSSKIN	0.013898	0.0328541	0.672279	-0.0504949	0.078291	465901	0.00086457	0.9249150875143034	701.5	Abnormal granulation tissue	dermatologic
L12_GRANUANNU	-0.0284104	0.0445919	0.5240467037620099	-0.115809	0.0589882	465468	0.000549198	0.8639144950324374	695.8	Other specified erythematous conditions	dermatologic
L12_NECROLIPOIDIC	0.00359185	0.0704687	0.9593487412521085	-0.134524	0.1417078747112922	465161	0.000864039	0.9940861792961976	702.4	Degenerative skin disorders	dermatologic
L12_FOREIGNBODYGRANULOMA	0.1469173726430833	0.0930338	0.1142942088426708	-0.0354256	0.3292603025564024	465072	0.000205358	0.4819519872275976	701.5	Abnormal granulation tissue	dermatologic
L12_GRANULOMASKINNAS	0.0213022	0.0905744	0.814062	-0.15622	0.1988246670430485	465079	0.0002212	0.9637242011403004	686.4	Pyogenic granuloma	dermatologic
L12_LUPUS	0.0911028	0.034646	0.00855033	0.0231978	0.1590077850681284	465803	0.00101816	0.0915067	695.41	Cutaneous lupus erythematosus	dermatologic
L12_LOCALDCONNECTISSUEOTH	0.0184277	0.0390386	0.6369007255907875	-0.0580866	0.0949419	465624	0.00085122	0.9165910590921196	701.3	Circumscribed scleroderma	dermatologic
L12_LOCALSCLERODERMA	0.0191652	0.0453341	0.6724744743074742	-0.0696881	0.1080185043681727	465451	0.000725108	0.9249150875143034	701.3	Circumscribed scleroderma	dermatologic
L12_LOCALCONNECTISSUENAS	0.0706227	0.0965984	0.4647209336367661	-0.118707	0.2599520992117541	465064	0.000287436	0.8322901359791727	701	Other hypertrophic and atrophic conditions of skin	dermatologic
L12_VASCULITISSKIN	0.0399176	0.0341194	0.2420256473637967	-0.0269552	0.1067903947235293	465830	0.000918279	0.6626534248584202	694.3	Vascular disorders of skin	dermatologic
L12_LIVEDOIDVASC	0.1099743825549566	0.0944516	0.2442837589198868	-0.0751474	0.2950961593018165	465069	0.000260244	0.665215	694.3	Vascular disorders of skin	dermatologic
L12_VASCULITISNAS	0.0378915	0.0357276	0.2888865287840174	-0.0321333	0.1079162709265131	465753	0.000868466	0.7134023907111484	694.3	Vascular disorders of skin	dermatologic
L12_ULCERLOWLIMB	0.0335392	0.0139613	0.0162922	0.00617561	0.0609028	470264	0.0102312	0.1437719142202372	707	Chronic ulcer of skin	dermatologic
L12_OTHERDISSKINANDSUBCUTIS	0.0126839	0.013323	0.3410809985157238	-0.0134287	0.0387965	470785	0.00608419	0.7619790144319186	689	Disorder of skin and subcutaneous tissue NOS	dermatologic
L12_PYOGENGRANUL	0.0537874	0.0408887	0.188356	-0.0263529	0.1339277648705261	465565	0.000303793	0.6006921150556348	686.4	Pyogenic granuloma	dermatologic
L12_FACTITIALDERMAT	-0.0663787	0.075345	0.3783200574002608	-0.214052	0.0812949	465135	0.000380642	0.7794451792296833	695.8	Other specified erythematous conditions	dermatologic
L12_CHRONICULCEROFSKIN	0.0342875	0.020258	0.0905426	-0.00541743	0.0739925	467451	0.00355799	0.4207715452627556	707	Chronic ulcer of skin	dermatologic
L12_OTHERINFILTRATIVESKIN	0.00607202	0.0785312	0.9383691003633718	-0.147846	0.1599903196049181	465120	0.000268882	0.9933847271134794	701	Other hypertrophic and atrophic conditions of skin	dermatologic
L12_SKINSUBCUTISNAS	-0.000973057	0.0205555	0.9622437476065618	-0.041261	0.0393149	467386	0.00629486	0.9940861792961976	689	Disorder of skin and subcutaneous tissue NOS	dermatologic
PSORI_STRICT	0.0572655	0.0298559	0.0551033	-0.00125105	0.1157819641421403	482533	0.00167444	0.3185856053654787
ATOPIC_STRICT	0.0144124	0.00850245	0.0900582	-0.00225207	0.0310769	498616	0.0195783	0.4204154048290426	939	Atopic/contact dermatitis due to other or unspecified	dermatologic
ATOPIC_STRICT_REIMB	0.0127248	0.0082935	0.1249548400392233	-0.00353021	0.0289797	447701	0.0216824	0.4973371808067549	939	Atopic/contact dermatitis due to other or unspecified	dermatologic
ALLERGIC_CONTACT_DERMA_DRUGS_CONTACT_W_SKIN	-0.0513606	0.0358851	0.1523576180235888	-0.121694	0.0189728	499535	0.000791938	0.5506563309560077	939	Atopic/contact dermatitis due to other or unspecified	dermatologic
GENERALI_SKIN_ERUPT_DRUGS_MEDICAM	0.00758754	0.0267382	0.7765854994140086	-0.0448184	0.0599935	499535	0.000618068	0.9543673556805004	687.1	Rash and other nonspecific skin eruption	dermatologic
LOCALIZED_SKIN_ERUPT_DRUGS_MEDICAM	0.0776952	0.0515192	0.131533	-0.0232806	0.1786710077179699	499535	0.000313757	0.5101805223450614	939	Atopic/contact dermatitis due to other or unspecified	dermatologic
M13_CHURGSTRAUSS	0.0679919	0.0871684	0.4353877108347284	-0.102855	0.238839	483619	0.000283177	0.8145818449587197	446.4	Wegener's granulomatosis	circulatory system
M13_RHEUMA	0.0425008	0.00826118	2.680291259430163e-07	0.0263092	0.0586924	330938	0.0347918	9.629903596381228e-06	714.1	Rheumatoid arthritis	musculoskeletal
M13_SYSTCONNECT	0.00535619	0.0081332	0.5101789200219287	-0.0105846	0.021297	499535	0.0131731	0.8566237374330999	709.3	Systemic sclerosis	dermatologic
M13_POLYARTERETAL	-0.0102688	0.0456904	0.8221758914629786	-0.0998204	0.0792828	483973	0.000375703	0.9660361961071764	446.6	Polyarteritis nodosa	circulatory system
M13_POLNODOSA	-0.0035279	0.0657089	0.957182	-0.132315	0.1252591824108529	483720	0.000313579	0.9940861792961976	446.6	Polyarteritis nodosa	circulatory system
M13_NECROVASC	-0.0162342	0.0198938	0.4144752977843376	-0.0552253	0.0227569	486068	0.00317776	0.8005307314858218	446.5	Giant cell arteritis	circulatory system
M13_HYPERANG	0.0699001	0.0761493	0.3586528351884229	-0.0793498	0.2191500307055179	483660	0.000262446	0.7700033488365876	446.3	Hypersensitivity angiitis	circulatory system
M13_HTROMBMICROANG	0.0880455	0.0708289	0.2138407132752348	-0.0507765	0.2268675135225552	483688	0.000272471	0.6316553283910249	446.8	Thrombotic microangiopathy	circulatory system
M13_WEGENER	0.0124182	0.0436136	0.7758491977331916	-0.0730629	0.0978993	484020	0.000660492	0.9541617272855634	446.4	Wegener's granulomatosis	circulatory system
M13_GIANTCELL	-0.0336867	0.027167	0.2149797225215896	-0.0869331	0.0195596	484866	0.00318803	0.6324658460918166	446.5	Giant cell arteritis	circulatory system
M13_TEMPARTERIT	-0.0315047	0.0289061	0.2757585304032353	-0.0881597	0.0251503	484704	0.00289608	0.6975185241018617	446.5	Giant cell arteritis	circulatory system
M13_MICROPOLYANG	0.00273403	0.0741939	0.9706047390278106	-0.142683	0.1481513803063147	497136	0.000391421	0.9940861792961976
M13_NECROVASCNAS	-0.0485849	0.0461528	0.2924802191821224	-0.139043	0.0418729	483962	0.000492811	0.7166113049420385	447	Other disorders of arteries and arterioles	circulatory system
M13_SLE	0.0476483	0.0279623	0.0883773	-0.00715676	0.1024533539953898	484789	0.00200566	0.4143492885615397	695.42	Systemic lupus erythematosus	dermatologic
M13_DERMATOPOLY	0.0122961	0.0442546	0.7811274780209944	-0.0744413	0.0990336	484004	0.000554565	0.9543673556805004	709.5	Dermatomyositis	dermatologic
M13_DERMATOMYOTH	-0.118934	0.0776201	0.1254578298301773	-0.271067	0.0331983	483654	0.000328548	0.4973371808067549	709.5	Dermatomyositis	dermatologic
M13_POLYMYO	0.0198879	0.059533	0.7383304317362147	-0.0967946	0.1365703862426501	483771	0.000452249	0.9381672501419026	709.4	Polymyositis	dermatologic
M13_DERMATOPOLYNAS	0.0513159	0.0764436	0.502035	-0.0985107	0.2011425611873021	483659	0.000313333	0.8535315934417589	709.5	Dermatomyositis	dermatologic
M13_SYSTSLCE	0.0293452	0.0345627	0.3958583188087201	-0.0383965	0.0970868	484339	0.00143286	0.7914950662559452	709.3	Systemic sclerosis	dermatologic
M13_OTHCONN	0.00437646	0.00927355	0.6369770272035423	-0.0137994	0.0225523	495719	0.0111309	0.9165910590921196	713	Arthropathy associated with other disorders classified elsewhere	musculoskeletal
M13_SJOGREN	0.00203658	0.0176327	0.9080484848016908	-0.0325228	0.036596	486791	0.00575282	0.984978	709.2	Sicca syndrome	dermatologic
M13_OVERLAP	-0.00366953	0.0394924	0.9259691196182804	-0.0810731	0.0737341	484137	0.000890347	0.988297	709.6	Other specified diffuse diseases of connective tissue	dermatologic
M13_BEHCET	0.0015054	0.0983877	0.9877923051249032	-0.191331	0.1943416981812997	483590	0.000259148	0.9980409044146776	711.3	Behcet's syndrome	musculoskeletal
M13_POLYMYALGIA	-0.000885036	0.014434	0.9511075675448696	-0.0291752	0.0274051	488460	0.0117149	0.9940861792961976	717	Polymyalgia Rheumatica	musculoskeletal
M13_MULTIFIBRO	0.0685755	0.0683869	0.3159774789786791	-0.0654603	0.2026112549286133	483702	0.000455629	0.7367925188635293	709.6	Other specified diffuse diseases of connective tissue	dermatologic
M13_HYPERMOBILITY	0.0113417	0.0219449	0.6052769332801469	-0.0316695	0.054353	485633	0.0052311	0.903923	728.2	Laxity of ligament or hypermobility syndrome	musculoskeletal
M13_CONNECTNAS	0.028565	0.0215865	0.1857427433695673	-0.0137438	0.0708738	485680	0.00252725	0.6006052438624342	709.6	Other specified diffuse diseases of connective tissue	dermatologic
M13_MCTD	0.0243152	0.0205788	0.2373787446984184	-0.0160186	0.0646489	499535	0.00264132	0.6564958326587367	709.6	Other specified diffuse diseases of connective tissue	dermatologic
M13_SYSTCONINOTH	-0.237518	0.0850917	0.00524935	-0.404295	-0.0707415	483626	0.000283979	0.0639548	713	Arthropathy associated with other disorders classified elsewhere	musculoskeletal
M13_OSTEOPOROSIS	0.014013	0.0101245	0.1663385422827277	-0.0058307	0.0338567	482923	0.0243256	0.5732365456302836	743.11	Osteoporosis NOS	musculoskeletal
M13_MUSCULOSKELETAL	0.0234816	0.00303873	1.097323669499998e-14	0.0175258	0.0294374	499535	0.085038	7.289955925112251e-13	726.1	Enthesopathy	musculoskeletal
M13_ARTHROPATHIES	0.0245586	0.00307785	1.4733859815613516e-15	0.0185261	0.0305911	499535	0.0789441	1.0525829412162444e-13	835	Internal derangement of knee	injuries & poisonings
M13_PYOGARTH	-0.00131256	0.0195674	0.9465190851414907	-0.039664	0.0370389	317330	0.0034271	0.9940861792961976	711	Arthropathy associated with infections	musculoskeletal
M13_REACTARTH	0.00155701	0.0165388	0.924996	-0.0308585	0.0339725	318421	0.00304367	0.988297	711.2	Reiter's disease	musculoskeletal
M13_POLYARTHROPATHIES	0.0298219	0.00528015	1.6239211360539132e-08	0.019473	0.0401708	358239	0.0501842	6.972958926885156e-07	714.1	Rheumatoid arthritis	musculoskeletal
M13_PSORIARTH_ICD10	0.0194063	0.0157614	0.2182277424812039	-0.0114855	0.050298	499535	0.00304825	0.6325035716147402	696.42	Psoriatic arthropathy	dermatologic
M13_PSORIARTH	0.0251875	0.0155578	0.1054554656995624	-0.00530525	0.0556803	318933	0.00687096	0.4576039035366261	696.42	Psoriatic arthropathy	dermatologic
M13_ENTEROARTHR	0.032286	0.0344752	0.3490164594121869	-0.0352842	0.0998561	315508	0.00170099	0.7632394319402965	711	Arthropathy associated with infections	musculoskeletal
M13_JUVERHEU	0.0399993	0.0336583	0.2346782746611339	-0.0259697	0.1059684156746256	315555	0.00252671	0.6549422592074312	714.2	Juvenile rheumatoid arthritis	musculoskeletal
M13_JUVEARTH	0.0122789	0.02458	0.617395	-0.0358971	0.0604548	316365	0.00592193	0.9072814180985486	714.2	Juvenile rheumatoid arthritis	musculoskeletal
M13_GOUT	0.033433	0.00951408	0.000441324	0.0147857	0.0520802	326950	0.0458776	0.00808972	274.1	Gout	endocrine/metabolic
M13_CRYSTALARTH	0.0523752	0.040572	0.196732	-0.0271445	0.131895	315265	0.00286394	0.607737	274.2	Crystal arthropathies	endocrine/metabolic
M13_VILLONODULAR	-0.077849	0.05952	0.1908913418553339	-0.194506	0.038808	314934	0.000556905	0.6023650251422606	741.6	Villonodular synovitis	musculoskeletal
M13_PALINDROMIC	0.0509683	0.0517005	0.3242125832801259	-0.0503628	0.1522993388072991	315027	0.00128155	0.7437922754680613	716.8	Palindromic rheumatism	musculoskeletal
M13_POLYARTHRITIS	0.0521595	0.0270474	0.0537998	-0.000852501	0.1051714583156194	316044	0.00206955	0.3146660885128777	714	Rheumatoid arthritis and other inflammatory polyarthropathies	musculoskeletal
M13_MONOARTHRITIS	0.0334706	0.0244852	0.1716340572321123	-0.0145195	0.0814608	316354	0.00174296	0.5806401036256801	716.2	Unspecified monoarthritis	musculoskeletal
M13_ARTHRITISNAS	0.0253419	0.00911765	0.00544545	0.00747159	0.0432121	327567	0.0139331	0.0656625	716	Other arthropathies	musculoskeletal
M13_ARTHINOTH	0.0503394	0.0276209	0.0683781	-0.00379669	0.1044754046707446	315986	0.00287413	0.3618464792514326	713.5	Arthropathy associated with neurological disorders	musculoskeletal
M13_ARTHROSIS	0.0331934	0.00392454	2.721947218670541e-17	0.0255015	0.0408854	415875	0.1353645669800888	2.1781763993043127e-15	836	Traumatic arthropathy	injuries & poisonings
M13_ARTHROSIS_POLY	0.0359645	0.0112048	0.00132861	0.0140034	0.0579255	323390	0.0355328	0.0213608	740.2	Osteoarthrosis, generalized	musculoskeletal
M13_ARTHTROSIS_COX_PRIM_HIPSURG	0.0189911	0.00731527	0.0094292	0.00465342	0.0333288	492395	0.0351812	0.0975228
M13_ARTHTROSIS_COX_PRIM_ICD10	0.0224298	0.00636604	0.000426133	0.00995256	0.034907	499535	0.0414717	0.00786136	740.11	Osteoarthrosis, localized, primary	musculoskeletal
M13_ARTHTROSIS_COX	0.0302353	0.0063089	1.6472241374336149e-06	0.0178701	0.0426005	345367	0.080052	5.2251136827961774e-05	740.1	Osteoarthritis; localized	musculoskeletal
M13_ARTHROSIS_KNEE_PRIM_KNEESURG	0.0505145	0.00656618	1.4357961078934362e-14	0.037645	0.0633839	471256	0.0540169	9.191705628895978e-13
M13_ARTHROSIS_KNEE_PRIM_ICD10	0.0394644	0.00472613	6.810952006670533e-17	0.0302014	0.0487274	499535	0.0665804	5.329191558997099e-15	740.11	Osteoarthrosis, localized, primary	musculoskeletal
M13_ARTHROSIS_KNEE	0.0434903	0.0047408	4.5739384596650286e-20	0.0341985	0.0527821	375855	0.1112650299827924	4.238115083284359e-18	716.2	Unspecified monoarthritis	musculoskeletal
M13_ARTHROSIS_OTH	0.0268413	0.00631563	2.1378589614224328e-05	0.0144629	0.0392197	344169	0.0511329	0.000508804	836	Traumatic arthropathy	injuries & poisonings
M13_OTHERJOINT	0.0247697	0.00361416	7.205685635046865e-12	0.0176861	0.0318533	425355	0.0496093	3.8441241092424256e-10	835	Internal derangement of knee	injuries & poisonings
M13_FINGERDEFORM	0.0825124	0.0690036	0.231787	-0.0527322	0.2177570599968558	314861	0.000573025	0.6492608818818456	736.2	Acquired deformities of finger	musculoskeletal
M13_HALLUXVALGUS	0.018027	0.00784308	0.0215358	0.00265482	0.0333991	333957	0.0701533	0.1759341482441486	735.3	Hallux valgus (Bunion)	musculoskeletal
M13_HALLUXRIGIDUS	0.0333628	0.013395	0.0127494	0.0071091	0.0596164	320533	0.0165677	0.1206739087896654	735.23	Hallux rigidus	musculoskeletal
M13_HALLUDEFORMOTH	0.0288749	0.060088	0.6308405130398065	-0.0888954	0.146645	314929	0.000950331	0.9142486854663434	735.2	Acquired toe deformities	musculoskeletal
M13_HAMMERTOE	0.060093	0.0121329	7.311246897142083e-07	0.036313	0.0838731	322075	0.0327478	2.4541379575731267e-05	735.21	Hammer toe (acquired)	musculoskeletal
M13_TOEDEFORMOTH	0.0297597	0.0279808	0.2875213553086615	-0.0250817	0.084601	315955	0.00343901	0.7114284554053388	735.2	Acquired toe deformities	musculoskeletal
M13_VALGUS	0.1724973456552541	0.0611432	0.00478438	0.0526589	0.2923357576193228	314920	0.000631565	0.0599495	736	Other acquired deformities of limbs	musculoskeletal
M13_VARUS	0.0812794	0.0508	0.1096012768826595	-0.0182868	0.1808456927892935	315044	0.000983672	0.4689016961164571	736	Other acquired deformities of limbs	musculoskeletal
M13_FLATFOOT	0.0191111	0.0164292	0.2447324021709648	-0.0130895	0.0513116	318514	0.00922613	0.6656006625882483	735.1	Flat foot	musculoskeletal
M13_CLAWCLUBHANDFOOT	0.0351229	0.0750211	0.6396606660189288	-0.111916	0.1821616240520738	314829	0.00060117	0.9165910590921196	736	Other acquired deformities of limbs	musculoskeletal
M13_ANKLEFOOT	0.0579806	0.0590793	0.3263944992006357	-0.0578128	0.1737739419305276	314939	0.000767403	0.7465712831422453	735	Acquired foot deformities	musculoskeletal
M13_LIMBLENGTH	0.00267266	0.0543654	0.9607908734207558	-0.103881	0.1092268014590995	314994	0.00119248	0.9940861792961976	736	Other acquired deformities of limbs	musculoskeletal
M13_LIMBDEFORM	0.156967	0.0770117	0.0415281	0.00602649	0.3079068375452851	314819	0.000282671	0.2634603370537474	736	Other acquired deformities of limbs	musculoskeletal
M13_PATELLADISLOCATIO	0.00682943	0.0213974	0.7495968321175908	-0.0351087	0.0487676	316911	0.00501763	0.9406824356104736	742.2	Pathological, developmental or recurrent dislocation	musculoskeletal
M13_PATELLAOTH	0.0387349	0.0111915	0.000537954	0.0168	0.0606698	323052	0.00635403	0.00951827	741	Symptoms and disorders of the joints	musculoskeletal
M13_MENISCUSDERANGEMENTS	0.0394041	0.00605537	7.651220369743688e-11	0.0275358	0.0512724	346461	0.038428	3.848563845981075e-09	835	Internal derangement of knee	injuries & poisonings
M13_KNEEDERANGEMENTS	0.0300246	0.007373	4.6564512206715366e-05	0.0155738	0.0444754	334761	0.0108145	0.00103116	835	Internal derangement of knee	injuries & poisonings
M13_LOOSEJOINT	0.00772669	0.0332685	0.8163417891726785	-0.0574783	0.0729317	315568	0.00117049	0.9648867197689776	742.1	Loose body in joint	musculoskeletal
M13_CARTILAGE	-0.00198435	0.0333808	0.9525969032698884	-0.0674095	0.0634408	315564	0.00132118	0.9940861792961976	742.8	Articular cartilage disorder	musculoskeletal
M13_PATHODISLOCATIO	0.0312188	0.0171053	0.0679861	-0.0023069	0.0647445	318175	0.00184681	0.3611888418442079	742.9	Other derangement of joint	musculoskeletal
M13_RECUDISLOCATIO	0.0295422	0.0184196	0.1087477694832623	-0.00655953	0.0656439	317686	0.00182164	0.4658161756089621	742.9	Other derangement of joint	musculoskeletal
M13_CONTRACTUREJOINT	-0.0134702	0.0471538	0.7751347988650552	-0.10589	0.0789495	315104	0.000732159	0.95395	739	Contracture of joint	musculoskeletal
M13_ANKYLOSISJOINT	0.0270905	0.0722004	0.707502	-0.11442	0.1686006378332395	314841	0.000621073	0.934487	741.1	Ankylosis of joint	musculoskeletal
M13_JOINTOTH	0.0253389	0.00509138	6.463755094967067e-07	0.01536	0.0353178	360962	0.0288103	2.209600164017383e-05	742.9	Other derangement of joint	musculoskeletal
M13_DORSOPATHY	0.0138021	0.00319206	1.5329194932990175e-05	0.00754583	0.0200585	499535	0.0384733	0.000377441	737.3	Kyphoscoliosis and scoliosis	musculoskeletal
M13_DEFORMDORSO	0.0270713	0.00889145	0.00232954	0.0096444	0.0444982	366202	0.00996381	0.0337544	737.3	Kyphoscoliosis and scoliosis	musculoskeletal
M13_KYPHOSIS	0.0182087	0.047264	0.7000483774649076	-0.074427	0.1108443544175528	353139	0.00124529	0.934487	737.1	Kyphosis (acquired)	musculoskeletal
M13_SCOLIOSIS	-0.0049698	0.016832	0.7677961733031802	-0.03796	0.0280204	356334	0.00432873	0.950232	737.3	Kyphoscoliosis and scoliosis	musculoskeletal
M13_SPINALOSTEOCHON	-0.011354	0.0495658	0.8188146747360772	-0.108501	0.0857932	353097	0.000439811	0.9653200015112564	732	Osteochondropathies	musculoskeletal
M13_SPONDYLOLISTHESIS	0.0420527	0.0114556	0.000241662	0.0196002	0.0645052	360712	0.0106481	0.00478029	738.4	Acquired spondylolisthesis	musculoskeletal
M13_ATLOAXSUBLUX	-0.0298504	0.0659794	0.6509660069522369	-0.159168	0.0994668	352915	0.000503785	0.918415
M13_TORTICOLLIS	0.0456761	0.0398384	0.2515737869528414	-0.0324057	0.1237578734691736	353325	0.000604609	0.6707822691966121	723.1	Torticollis	musculoskeletal
M13_DEFORMDORSONAS	-0.00250672	0.0380722	0.9475041058841134	-0.0771268	0.0721134	353385	0.000607365	0.9940861792961976	737	Curvature of spine	musculoskeletal
M13_SPONDYLOPATHY	0.0206784	0.00486561	2.1386801243861967e-05	0.0111419	0.0302148	405029	0.0589756	0.000508804	715	Other inflammatory spondylopathies	musculoskeletal
M13_ANKYLOSPON_STRICT	-0.0479049	0.0245329	0.0508573	-0.0959884	0.000178648	497649	0.00221594	0.3024805918203693
M13_ANKYLOSPON_ICD10	-0.0197143	0.0169119	0.2437339023302747	-0.0528611	0.0134325	499535	0.00256404	0.6642314784093631	715.2	Ankylosing spondylitis	musculoskeletal
M13_ANKYLOSPON	-0.0153399	0.0164002	0.349609	-0.0474837	0.0168039	356516	0.00406345	0.7633009256927216	715.2	Ankylosing spondylitis	musculoskeletal
M13_SPINENTHES	-0.00691199	0.0266602	0.7954327044479926	-0.059165	0.0453411	354126	0.00856422	0.9594787777873868	715.3	Spinal enthesopathy	musculoskeletal
M13_SACROILIITIS	-0.0057494	0.0228322	0.801187	-0.0504996	0.0390008	354658	0.00392369	0.9614642713424694	715.1	Sacroiliitis NEC	musculoskeletal
M13_OSTEOMYELVERTEB	0.2470451870897445	0.0953412	0.00956503	0.0601799	0.4339104759827156	352793	0.000473424	0.0984751	710.19	Unspecified osteomyelitis	musculoskeletal
M13_DISCINFECTION	0.0369174	0.0491278	0.4523772201814592	-0.0593712	0.133206	353103	0.00118469	0.8271793275035159	710	Osteomyelitis, periostitis, and other infections involving bone	musculoskeletal
M13_DISCITIS	0.0444427	0.0427949	0.2990349169739043	-0.0394337	0.128319	353237	0.00131308	0.7208680575971399	722.9	Other and unspecified disc disorder	musculoskeletal
M13_SPONDYLINFLAMNAS	0.00392879	0.02277	0.8630110849034106	-0.0406995	0.0485571	354668	0.0029795	0.9738798154317108	715	Other inflammatory spondylopathies	musculoskeletal
M13_SPONDYLOSIS	0.0226573	0.00644996	0.00044343	0.0100157	0.035299	380022	0.0366615	0.00808972	721.1	Spondylosis without myelopathy	musculoskeletal
M13_SPINSTENOSIS	0.031815	0.0066809	1.9160932420520955e-06	0.0187206	0.0449093	378695	0.05707	5.970410889615423e-05	720	Spinal stenosis	musculoskeletal
M13_FORESTIER	-0.00840894	0.0472869	0.858858	-0.101089	0.0842716	353138	0.00112343	0.9722005866723348	721.8	Other allied disorders of spine	musculoskeletal
M13_FATIGFRACT	0.0114343	0.0790785	0.8850307897189442	-0.143557	0.166425	352844	0.000278019	0.9782	743.4	Stress fracture	musculoskeletal
M13_VERTEBCOLLAPSE	0.1202367092675307	0.0618793	0.0520059	-0.00104444	0.2415178633640544	352946	0.00119209	0.3072359657270871	743.21	Pathologic fracture of vertebrae	musculoskeletal
M13_SPONDYLOPATHYNAS	0.0722173	0.0333937	0.0305719	0.00676678	0.137668	353593	0.00231681	0.2157548698161399	724.8	Other symptoms referable to back	musculoskeletal
M13_SPONDYLOPATHINOTH	0.0810023	0.0508605	0.111241	-0.0186823	0.1806869757038478	353073	0.00104405	0.4747645649640192	715	Other inflammatory spondylopathies	musculoskeletal
M13_CERVICDISC	0.0112544	0.00777719	0.1478690636676556	-0.00398865	0.0264974	370652	0.0171842	0.5440407243195564	722.9	Other and unspecified disc disorder	musculoskeletal
M13_INTERVERTEB	0.0180081	0.00483116	0.000193401	0.00853917	0.027477	404297	0.0317566	0.00386912	722.3	Schmorl's nodes	musculoskeletal
M13_EARLY_LUMBAR_PROLAPSE	0.0643812	0.0151139	2.046735828745557e-05	0.0347585	0.0940039	357241	0.00725234	0.0004936
M13_DORSOPATHYOTH	0.0133663	0.00352981	0.000152666	0.006448	0.0202846	463916	0.0356733	0.00312522	760	Back pain	symptoms
M13_CERVICOCRANSDR	-0.00421312	0.0150311	0.7792519531653301	-0.0336735	0.0252473	357268	0.00561079	0.9543673556805004
M13_CERVICOBRACHSDR	0.0142434	0.0101754	0.1615793904365272	-0.00570012	0.0341868	362988	0.0137279	0.566091
M13_SPININSTAB	-0.0130486	0.0306629	0.6704361843459707	-0.0731467	0.0470496	353768	0.00278503	0.9239161663726664	741	Symptoms and disorders of the joints	musculoskeletal
M13_SACROCOGG	-0.0442789	0.0294443	0.1326271801390359	-0.101989	0.0134308	353863	0.00178772	0.5120398040236246	742.9	Other derangement of joint	musculoskeletal
M13_DORSOPATHYNAS	-0.035683	0.0274174	0.1930964622477552	-0.0894201	0.0180541	354039	0.00153537	0.6023650251422606	742.9	Other derangement of joint	musculoskeletal
M13_DORSALGIA	0.0140004	0.00393309	0.000371368	0.00629166	0.0217091	436422	0.0299516	0.00699243	760	Back pain	symptoms
M13_PANNICULITIS	0.0217593	0.0261601	0.4055365873045565	-0.0295135	0.073032	354175	0.00145114	0.7972538076448058	723	Other disorders of cervical region	musculoskeletal
M13_RADICULOPATHY	0.0214907	0.0119301	0.0716406	-0.00189173	0.0448732	360019	0.00967601	0.3722423039099541	766	Neuralgia, neuritis, and radiculitis NOS	symptoms
M13_CERVICALGIA	0.0186405	0.0105868	0.0782834	-0.0021092	0.0393901	362061	0.00834798	0.3902585148068687	761	Cervicalgia	symptoms
M13_LOWBACKPAINORANDSCIATICA	0.011606	0.00442612	0.00873716	0.00293101	0.0202811	499535	0.016669	0.0929412	764	Sciatica	symptoms
M13_SCIATICA	0.0205504	0.00650359	0.00157845	0.00780362	0.0332972	379187	0.0224997	0.0240595	764	Sciatica	symptoms
M13_LOWBACKPAIN	0.01228	0.00522829	0.0188364	0.0020327	0.0225272	395140	0.0180033	0.1629557221223481	760	Back pain	symptoms
M13_THORACISPINEPAIN	0.0150862	0.0124611	0.2260242391900279	-0.00933711	0.0395095	359413	0.00667172	0.6433559791334585	760	Back pain	symptoms
M13_DORSALGIANAS	0.011636	0.00748894	0.1202415351483968	-0.00304203	0.0263141	371940	0.00948281	0.4898419658825027	760	Back pain	symptoms
M13_SOFTTISSUE	0.0123862	0.0032169	0.000117942	0.00608122	0.0186912	499535	0.0369847	0.00248667	726.1	Enthesopathy	musculoskeletal
M13_MUSCLE	-0.00949198	0.0156111	0.54317	-0.0400892	0.0211053	361129	0.00163143	0.8743021721920649	728.1	Muscular calcification and ossification	musculoskeletal
M13_MYOSITIS	-0.0119863	0.0330541	0.7168838789555225	-0.0767711	0.0527985	357833	0.000958469	0.934487	770	Myalgia and myositis unspecified	symptoms
M13_MYOSITISOSSIF	-0.0429708	0.097447	0.6592375212230033	-0.233963	0.1480217378681128	357009	0.000290199	0.9189851887493344	728.1	Muscular calcification and ossification	musculoskeletal
M13_DIASTASIS	-0.0911948	0.0617622	0.1397969066617974	-0.212246	0.0298568	357170	0.000434416	0.5278705262168406	728	Disorders of muscle, ligament, and fascia	musculoskeletal
M13_RUPTUREMUSC	-0.0391099	0.0691776	0.5718326135503766	-0.174695	0.0964757	357115	0.000463151	0.8940597834417745	728	Disorders of muscle, ligament, and fascia	musculoskeletal
M13_MUSCONTRAC	0.0884781	0.0845218	0.2951882192022419	-0.0771816	0.2541378344555604	357044	0.000386064	0.717873	727.7	Contracture of tendon (sheath)	musculoskeletal
M13_MUSCLEATROPH	0.0642524	0.0695362	0.3554791691514543	-0.0720361	0.2005409718142132	357112	0.00042524	0.7680467261503654	772.1	Muscular wasting and disuse atrophy	symptoms
M13_MUSCLESTRAIN	0.0272621	0.0291225	0.3492129295245151	-0.029817	0.0843412	358107	0.000625173	0.7632394319402965	729	Other disorders of soft tissues	musculoskeletal
M13_MUSCLEDISNAS	-0.0451768	0.0306023	0.1398759446067345	-0.105156	0.0148027	357992	0.000787939	0.5278705262168406	772	Symptoms of the muscles	symptoms
M13_SYNOTEND	0.0244099	0.00622331	8.769514546914856e-05	0.0122124	0.0366074	385694	0.0144948	0.00187136	727.1	Synovitis and tenosynovitis	musculoskeletal
M13_ABSCTENDON	-0.0763435	0.0696152	0.2727944772586554	-0.212787	0.0600998	357112	0.000325218	0.6920096213456238	727	Other disorders of synovium, tendon, and bursa	musculoskeletal
M13_INFTENOSYNOVITIS	0.1251724221318795	0.0852864	0.1421932828071829	-0.0419858	0.292331	357042	0.00031033	0.5318620991105477	727.1	Synovitis and tenosynovitis	musculoskeletal
M13_CALCTENDINITIS	0.0313474	0.0554214	0.571653	-0.0772765	0.1399713253540896	357234	0.000636563	0.8940597834417745	727	Other disorders of synovium, tendon, and bursa	musculoskeletal
M13_TRIGGERFINGER	0.034552	0.013067	0.00818816	0.00894108	0.0601629	362999	0.00704678	0.0892504	709.7	Unspecified diffuse connective tissue disease	dermatologic
M13_DEQUERVAIN	0.03968	0.021377	0.0634248	-0.00221813	0.0815781	359151	0.00297009	0.3478487311880633	727.1	Synovitis and tenosynovitis	musculoskeletal
M13_TENDOSYNOVITISNAS	0.019315	0.0143183	0.1773461362937193	-0.00874839	0.0473784	361943	0.00278069	0.5879809283335081	727.1	Synovitis and tenosynovitis	musculoskeletal
M13_SPONTRUPTSYNOTEND	0.0276631	0.0179475	0.1232348404251541	-0.0075133	0.0628395	360089	0.00407706	0.4964643857402375	727.6	Rupture of tendon, nontraumatic	musculoskeletal
M13_SHORTACHILLES	0.0268563	0.0321608	0.4036826004779612	-0.0361778	0.0898904	357923	0.00745238	0.7971769132265291	727.7	Contracture of tendon (sheath)	musculoskeletal
M13_TENDONCONTRACT	0.0650825	0.0902061	0.4706102117323346	-0.111718	0.2418832708335698	357027	0.000274074	0.8347700531534259	727.7	Contracture of tendon (sheath)	musculoskeletal
M13_SYNOHYPERTROPH	0.1055731493639295	0.0526347	0.0448807	0.00241105	0.208735	357270	0.000404421	0.2777237000133535	727	Other disorders of synovium, tendon, and bursa	musculoskeletal
M13_TRANSSYNOVITIS	0.0487874	0.0567507	0.3899661313989497	-0.062442	0.1600167205941144	357220	0.000806576	0.7873112090915723	727.1	Synovitis and tenosynovitis	musculoskeletal
M13_GANGLION	0.0208429	0.0101907	0.040826	0.000869553	0.0408162	367045	0.00635976	0.2609519400054951	727.4	Ganglion and cyst of synovium, tendon, and bursa	musculoskeletal
M13_DISSYNOTENDNAS	0.0314293	0.0232405	0.1762633988374142	-0.0141212	0.0769798	358801	0.00128899	0.5860466735661337	274.21	Chondrocalcinosis	endocrine/metabolic
M13_SYNOTENDINOTH	-0.0125951	0.036765	0.7319115406369638	-0.0846531	0.059463	357655	0.000763518	0.9368523419085768	727	Other disorders of synovium, tendon, and bursa	musculoskeletal
M13_SOFTOVERUSE	0.01617	0.00930992	0.0824127	-0.00207712	0.0344171	369149	0.0101154	0.396956	726.1	Enthesopathy	musculoskeletal
M13_CHRONSYNOVITISHANDWRIST	0.0325166	0.0445795	0.4657530253698485	-0.0548577	0.1198908513265678	357414	0.000787097	0.8330290917785805	727.2	Bursitis disorders	musculoskeletal
M13_OLECRANONBURSITIS	0.0254541	0.0209429	0.2242099013986644	-0.0155931	0.0665014	359240	0.00514912	0.6402620136453347	726.3	Bursitis	musculoskeletal
M13_BURSELBOWOTH	-0.0689494	0.0612479	0.2602743322488354	-0.188993	0.0510943	357173	0.000710954	0.6778500030241803	726.1	Enthesopathy	musculoskeletal
M13_PREPATELLARBURSITIS	0.00785382	0.0243652	0.7471971558874029	-0.0399011	0.0556088	358627	0.00305505	0.940608	726.3	Bursitis	musculoskeletal
M13_BURSITISKNEEOTH	0.0473583	0.0452135	0.2948974652593589	-0.0412584	0.1359750518096279	357399	0.000627715	0.717873	726.1	Enthesopathy	musculoskeletal
M13_TROCHANTERICBURSITIS	0.0145292	0.0136411	0.2868293407741014	-0.0122069	0.0412654	362541	0.0134355	0.7109288050424598	726.1	Enthesopathy	musculoskeletal
M13_BURSITISHIPOTH	0.00268682	0.0379773	0.9435982747978334	-0.0717472	0.0771209	357609	0.00131328	0.9940861792961976	726.1	Enthesopathy	musculoskeletal
M13_OVERUSENAS	0.0206006	0.0303491	0.4972725523982558	-0.0388826	0.0800838	358010	0.00111677	0.851189	729	Other disorders of soft tissues	musculoskeletal
M13_BURSOPATHY	0.000644828	0.013673	0.962385	-0.0261538	0.0274435	362440	0.00505605	0.9940861792961976	727	Other disorders of synovium, tendon, and bursa	musculoskeletal
M13_INFBURSA	0.0178668	0.0313128	0.568278	-0.0435051	0.0792387	357943	0.00173624	0.8939133889956504	727.2	Bursitis disorders	musculoskeletal
M13_BAKERCYST	-0.00654689	0.0188423	0.7282479803701136	-0.0434771	0.0303833	359791	0.00374664	0.9352177104389988	727.5	Rupture of synovium	musculoskeletal
M13_BURSCYSTOTH	-0.0427369	0.0430019	0.320302	-0.127019	0.0415453	357453	0.000788697	0.7410182885418582	727.4	Ganglion and cyst of synovium, tendon, and bursa	musculoskeletal
M13_BURSITISOTH	0.0878128	0.0534665	0.1005093135303857	-0.0169796	0.192605	357257	0.000451199	0.4445953957889409	727.2	Bursitis disorders	musculoskeletal
M13_FIBROBLASTIC	-0.00861561	0.00987531	0.382969	-0.0279709	0.0107396	367759	0.0137273	0.7803432529633128	728.7	Fasciitis	musculoskeletal
M13_DUPUTRYEN	-0.0239799	0.0124843	0.0547577	-0.0484487	0.000489013	363658	0.018731	0.3175760115486053	728.71	Contracture of palmar fascia [Dupuytren's disease]	musculoskeletal
M13_PLANTARFASC	0.011629	0.016043	0.4685330363942451	-0.0198146	0.0430727	360920	0.00501576	0.8347700531534259	728.7	Fasciitis	musculoskeletal
M13_NECROFASC	0.00492193	0.0812357	0.9516871012876622	-0.154297	0.1641409542567054	357056	0.000472329	0.9940861792961976
M13_FIBROBLASTNAS	0.00495967	0.0868469	0.9544590099647215	-0.165257	0.1751765545027811	357037	0.000299279	0.9940861792961976	728.7	Fasciitis	musculoskeletal
M13_SHOULDER	0.014728	0.00503035	0.00341339	0.00486869	0.0245873	404165	0.0370395	0.046048	726	Peripheral enthesopathies and allied syndromes	musculoskeletal
M13_ADHCAPSULITIS	0.00520444	0.0119175	0.6623243680053055	-0.0181534	0.0285623	364266	0.00884341	0.9198476249440384	726.1	Enthesopathy	musculoskeletal
M13_ROTATORCUFF	0.015899	0.00589211	0.0069683	0.00435069	0.0274473	389987	0.0326151	0.0788919	726	Peripheral enthesopathies and allied syndromes	musculoskeletal
M13_BICIPITALTEND	0.0507954	0.0236638	0.03183	0.00441509	0.0971757	358727	0.0021275	0.2205898028969062	726	Peripheral enthesopathies and allied syndromes	musculoskeletal
M13_CALCIFICTEND	0.0466765	0.0210637	0.0266932	0.00539252	0.0879605	359220	0.0030812	0.2016886747709306	726.2	Synoviopathy	musculoskeletal
M13_IMPINGEMENT	0.00405856	0.00971194	0.676025	-0.0149765	0.0230936	368221	0.0164772	0.9265405903606266	726	Peripheral enthesopathies and allied syndromes	musculoskeletal
M13_SHOULDERBURSITIS	0.0291758	0.0332856	0.3807431968684692	-0.0360629	0.0944145	357822	0.000958485	0.7803432529633128	726	Peripheral enthesopathies and allied syndromes	musculoskeletal
M13_SHOULDERNAS	0.0103272	0.0163087	0.5265828768324464	-0.0216373	0.0422916	360778	0.00252305	0.8639144950324374	726	Peripheral enthesopathies and allied syndromes	musculoskeletal
M13_ENTESOPATHYLOW	0.00955128	0.0101012	0.3443734171900685	-0.0102467	0.0293493	362990	0.0055929	0.7632394319402965	726.1	Enthesopathy	musculoskeletal
M13_GLUTEALTEND	0.0129199	0.0275367	0.6389348296670351	-0.041051	0.0668908	354027	0.00315668	0.9165910590921196	726.1	Enthesopathy	musculoskeletal
M13_PSOASTEND	-0.0440676	0.0812598	0.5876083878971916	-0.203334	0.1151987391639494	352836	0.000392509	0.8978154467360299	726.1	Enthesopathy	musculoskeletal
M13_ILIOTIBBAND	0.0643374	0.0496091	0.1946700782126258	-0.0328946	0.1615693478333255	353096	0.000695741	0.6030994005634891	772	Symptoms of the muscles	symptoms
M13_TIBIALCOLLATERAL	0.00380726	0.0510138	0.940507	-0.0961779	0.1037924528877339	353073	0.000712076	0.9940861792961976	726.3	Bursitis	musculoskeletal
M13_PATELLARTEND	0.000363447	0.0390243	0.9925691235561476	-0.0761227	0.0768496	353353	0.000992894	0.9980409044146776	726.1	Enthesopathy	musculoskeletal
M13_ACHILLESTEND	-0.000126086	0.0154138	0.9934732850251836	-0.0303365	0.0300844	357022	0.00315535	0.9980409044146776	726.3	Bursitis	musculoskeletal
M13_PERONEALTEND	0.0618945	0.042321	0.1436038909959572	-0.0210531	0.1448420242687246	353251	0.000963654	0.5344918606731134	726.1	Enthesopathy	musculoskeletal
M13_ENTESOPATHYLOWNAS	0.00185547	0.018635	0.9206864373368382	-0.0346685	0.0383794	355641	0.00182741	0.988297	726.1	Enthesopathy	musculoskeletal
M13_ENTESOPATHYOTH	0.0186416	0.00854116	0.0290678	0.00190128	0.035382	371552	0.00973929	0.2105917638984097	726.1	Enthesopathy	musculoskeletal
M13_MEDIALEPICOND	0.0386348	0.0263149	0.1420574035938486	-0.0129414	0.090211	358381	0.0015119	0.5318620991105477	726	Peripheral enthesopathies and allied syndromes	musculoskeletal
M13_LATERALEPICOND	0.0103683	0.0132667	0.4344909303785541	-0.0156339	0.0363706	362810	0.00467009	0.8145818449587197	726	Peripheral enthesopathies and allied syndromes	musculoskeletal
M13_CALCANSPUR	0.0413735	0.0482787	0.39146	-0.053251	0.1359979953460075	357338	0.00086992	0.7889702205891559	726.4	Calcaneal spur; Exostosis NOS	musculoskeletal
M13_METATARSALGIA	0.0157625	0.0162788	0.3329013937481009	-0.0161433	0.0476683	360800	0.0048742	0.7547622713374522	726.1	Enthesopathy	musculoskeletal
M13_ENTESOPATHYFOOT	0.0190026	0.0156243	0.223901	-0.0116205	0.0496257	361137	0.00494062	0.6399000092813691	726.1	Enthesopathy	musculoskeletal
M13_ENTESOPATHYNAS	0.0262163	0.0167399	0.1173263479515098	-0.00659333	0.0590259	360568	0.00298477	0.4848662806775422	726.1	Enthesopathy	musculoskeletal
M13_SOFTTISSUEOTH	0.0128839	0.00441734	0.00353808	0.00422603	0.0215417	420010	0.0302713	0.047548	729.3	Panniculitis	musculoskeletal
M13_RHEUMATISM	-0.0102694	0.0132472	0.4382133853172293	-0.0362333	0.0156946	362917	0.0177397	0.8168074799904523	729.1	Rheumatism, unspecified and fibrositis	musculoskeletal
M13_MYALGIA	-0.000997722	0.0099775	0.9203465365067568	-0.0205533	0.0185578	367525	0.00956206	0.988297	770	Myalgia and myositis unspecified	symptoms
M13_NEURALGIA	0.00998979	0.0228107	0.6614269327081506	-0.0347183	0.0546979	358873	0.0020653	0.9197805016056076	766	Neuralgia, neuritis, and radiculitis NOS	symptoms
M13_PANNICULITISNAS	-0.0207123	0.0535227	0.6987694812783954	-0.125615	0.0841902	357258	0.000724544	0.93408	729.3	Panniculitis	musculoskeletal
M13_FATPADHYPERTROPHY	0.0398077	0.0520665	0.4445362360526981	-0.0622408	0.1418562569442948	357280	0.00121586	0.8218271328513598	729.3	Panniculitis	musculoskeletal
M13_FOREIGNBODY	0.035571	0.0227817	0.1184327464336639	-0.00908027	0.0802222	358875	0.00113084	0.4855273794089891	1001
M13_LIMBPAIN	0.0154924	0.00507507	0.00226839	0.0055454	0.0254393	402324	0.0227008	0.0330042	773
M13_FIBROMYALGIA	-0.0162822	0.0169809	0.3376332060029023	-0.0495642	0.0169998	360524	0.0114937	0.7578942842442242
M13_SOFTTISSUENAS	-0.037053	0.0228779	0.1053179263446046	-0.0818928	0.00778677	358861	0.00330146	0.4576039035366261	771.1	Swelling of limb	symptoms
M13_OSTEOCHONDRO	0.0196582	0.00633516	0.00191549	0.00724152	0.0320749	499535	0.0104256	0.0286997	732.1	Juvenile osteochondrosis	musculoskeletal
M13_OSTEOMALACIA	-0.0233669	0.0574899	0.6844100402573099	-0.136045	0.0893113	472833	0.000310709	0.9286478110017328	261.41	Rickets or osteomalacia	endocrine/metabolic
M13_BONECONTINUITY	0.0386096	0.0164819	0.019153	0.00630559	0.0709136	476301	0.00117364	0.1645451141866522	733.8	Malunion and nonunion of fracture	musculoskeletal
M13_BONEDENSOTH	0.0386856	0.0326678	0.2363298249099531	-0.0253422	0.1027133859359479	473481	0.000484641	0.6549422592074312	733.2	Cyst of bone	musculoskeletal
M13_OSTEOMYELITIS	0.0118884	0.0209151	0.5697571442896139	-0.0291046	0.0528813	474856	0.00247883	0.893979	710.12	Chronic osteomyelitis	musculoskeletal
M13_OSTEONECROSIS	0.0377391	0.02235	0.0913062	-0.00606616	0.0815443	474568	0.00203853	0.4224560909176676	733.4	Aseptic necrosis of bone	musculoskeletal
M13_PAGET	-0.0854243	0.0787552	0.2780631895414135	-0.239782	0.0689332	472688	0.000470401	0.6988297575840949	731.1	Osteitis deformans [Paget's disease of bone]	musculoskeletal
M13_OTHERBONE	0.0173665	0.0107509	0.1062328680966288	-0.0037048	0.0384378	481505	0.00143679	0.4600810929498524	732.1	Juvenile osteochondrosis	musculoskeletal
M13_ALGONEURO	-0.00817175	0.0292562	0.7800020616811587	-0.0655129	0.0491694	473720	0.00120632	0.9543673556805004	733	Other disorders of bone and cartilage	musculoskeletal
M13_BONEHYPERTRPH	-0.0528086	0.0958017	0.5814770020776068	-0.240576	0.1349591921198804	472636	0.000149173	0.8960472575363202	733	Other disorders of bone and cartilage	musculoskeletal
M13_BONEDISNAS	-0.00112595	0.0314305	0.9714229774103682	-0.0627286	0.0604767	473555	0.000466133	0.9940861792961976	742.8	Articular cartilage disorder	musculoskeletal
M13_OSTEOPATHYINOTH	0.0258578	0.0667464	0.6984579989830586	-0.104963	0.1566783489710607	472752	0.000414468	0.9340184635090578	731	Osteitis deformans and osteopathies associated with other disorders classified elsewhere	musculoskeletal
M13_CHRONDROPATHIES	0.0232453	0.0124337	0.0615486	-0.00112438	0.047615	497230	0.00121123	0.340743	732.1	Juvenile osteochondrosis	musculoskeletal
M13_JUVOSTEOCHONRHIP	0.0385944	0.0279998	0.1680852603142562	-0.0162841	0.0934729	491862	0.00142401	0.5738555304405207	732.1	Juvenile osteochondrosis	musculoskeletal
M13_OSTEOCHONDROPATHY	0.0383689	0.0189275	0.0426463	0.00127181	0.0754661	493413	0.000676635	0.2690996096683112	732	Osteochondropathies	musculoskeletal
M13_TIETZE	-0.0258523	0.0279058	0.3542306467122823	-0.0805467	0.028842	491864	0.000952796	0.7676133939508961
M13_CHONDROMALACIA	0.0307611	0.0312721	0.3252833987683967	-0.0305312	0.0920534	491594	0.00113474	0.7451677599632562
M13_MUSCULOSKELEOTH	0.0236186	0.0134261	0.0785521	-0.00269616	0.0499333	499535	0.00347165	0.3902585148068687	738	Other acquired musculoskeletal deformity	musculoskeletal
M13_DEFORMACQ	0.0217137	0.0245701	0.3768321768940795	-0.0264427	0.0698702	495502	0.000632996	0.7794451792296833	738	Other acquired musculoskeletal deformity	musculoskeletal
M13_POSTOPMUSCULOSKE	0.0306205	0.0204042	0.1334341605542574	-0.00937098	0.0706119	496278	0.00334802	0.5134843419661825	737.1	Kyphosis (acquired)	musculoskeletal
M13_BIOMECHLESIO	0.0260645	0.02445	0.2864099565550662	-0.0218567	0.0739856	495517	0.00112995	0.7106761501271234	720	Spinal stenosis	musculoskeletal
JOINTPAIN	0.0165534	0.00557747	0.0029984	0.00562174	0.027485	301255	0.0410088	0.0415644	745	Pain in joint	musculoskeletal
DRUGADVERS_GOUT	-0.0733505	0.0819034	0.3704806106719882	-0.233878	0.0871772	499535	0.000579853	0.7773910787700063	274.11	Gouty arthropathy	endocrine/metabolic
DRUGADVERS_SYSTEMIC_LUPUS_ERYTHEMAT	-0.0164303	0.0658037	0.8028295171140337	-0.145403	0.112543	499535	0.000480401	0.9624660298803244	695.42	Systemic lupus erythematosus	dermatologic
DRUGADVERS_OSTEOPO	0.1178951740426633	0.0510589	0.0209433	0.0178217	0.2179686960790209	499535	0.000620822	0.1727625579351589
OSTEON_DRUGS	0.0397468	0.0518876	0.4436665060027208	-0.0619511	0.1414447135265676	499535	0.000849849	0.8217515873937823	733.4	Aseptic necrosis of bone	musculoskeletal
M13_ARTHROSIS_INCLAVO	0.0250614	0.00346442	4.692297750553291e-13	0.0182712	0.0318515	499535	0.1445034290982502	2.6647710289835708e-11	836	Traumatic arthropathy	injuries & poisonings
M13_RHEUMA_INCLAVO	0.0305076	0.00774411	8.16674751741081e-05	0.0153294	0.0456857	499535	0.0149923	0.00175336	714.1	Rheumatoid arthritis	musculoskeletal
N14_CHRONKIDNEYDIS	0.025815	0.00915737	0.00481666	0.00786693	0.0437632	492448	0.0260598	0.0599649	585.3	Chronic renal failure [CKD]	genitourinary
N14_DIALYSIS	0.0236891	0.0267548	0.3759325115096663	-0.0287493	0.0761276	481131	0.00283089	0.7794451792296833	585.31	Renal dialysis	genitourinary
N14_RENFAILNAS	-0.00656046	0.0166209	0.6930564558869549	-0.0391369	0.026016	483428	0.00896761	0.9334166762411232	585.2	Renal failure NOS	genitourinary
N14_ACUTENEPHRITIC	-0.00590639	0.0365971	0.8717867125486304	-0.0776355	0.0658227	492879	0.00040504	0.9742079889952064	580.11	Proliferative glomerulonephritis	genitourinary
N14_CHRONEPHROPATH	0.0199937	0.0266493	0.4531045095551066	-0.0322381	0.0722254	493555	0.00120451	0.8273027395447706	580.14	Chronic glomerulonephritis, NOS	genitourinary
N14_GLOMER_NEPHRITIS	0.0200562	0.016219	0.2162409302790857	-0.0117325	0.0518449	499535	0.00195959	0.6324658460918166	580.11	Proliferative glomerulonephritis	genitourinary
N14_GLOMERULAR	0.00912611	0.011824	0.4402143418281036	-0.0140484	0.0323007	499535	0.00636593	0.817508	580.11	Proliferative glomerulonephritis	genitourinary
N14_RECURANDPERHEAMATUR	0.0769364	0.0597052	0.1975356199264925	-0.0400836	0.1939563502720013	492404	0.000234928	0.6083084694425018	580.12	Non-proliferative glomerulonephritis	genitourinary
N14_NEPHROTICSYND	0.0308586	0.0303736	0.3096458701202392	-0.0286727	0.0903898	493224	0.00110193	0.7310992915228279	580.2	Nephrotic syndrome without mention of glomerulonephritis	genitourinary
N14_NEPHRITICNAS	0.00558889	0.0357267	0.8756904319770474	-0.0644342	0.0756119	492916	0.000583468	0.9748511188491288	580.32	Nephritis and nephropathy with pathological lesion	genitourinary
N14_ISOLPROTEINURIA	0.0702813	0.0518565	0.175321	-0.0313557	0.1719182584263083	492497	0.000459031	0.5857513551519237	580.32	Nephritis and nephropathy with pathological lesion	genitourinary
N14_GLOMEINOTH	0.00509398	0.0152378	0.738154	-0.0247715	0.0349594	496561	0.00646371	0.9381672501419026	580.2	Nephrotic syndrome without mention of glomerulonephritis	genitourinary
N14_HENOCHSCHONLEIN_NEPHRITIS	0.0696367	0.090004	0.4391039414333216	-0.106768	0.2460412137898369	499535	0.000275916	0.8171268956376593
N14_IGA_NEPHROPATHY	0.00468828	0.0352309	0.8941356597501052	-0.064363	0.0737396	499535	0.00123302	0.9788058073833994
N14_GENITOURINARY	-0.002227	0.00313138	0.4769688745010759	-0.00836439	0.0039104	499535	0.145943	0.8367578949962579	580.11	Proliferative glomerulonephritis	genitourinary
N14_RENALTUB	0.00614759	0.00470507	0.1913527857186194	-0.00307418	0.0153694	499535	0.03428	0.6023650251422606	590	Pyelonephritis	genitourinary
N14_PYELONEPHR	0.000154791	0.00579429	0.9786875466127496	-0.0112018	0.0115114	479614	0.0188689	0.9953665082679064	590	Pyelonephritis	genitourinary
N14_CHRONTUBULOINTNEPHRITIS	-0.00715344	0.0261697	0.7845851958642096	-0.058445	0.0441381	448003	0.00192267	0.954813	590	Pyelonephritis	genitourinary
N14_TUBULOINTNEPHRNAS	-0.00308601	0.0189991	0.8709680207211945	-0.0403236	0.0341516	449348	0.00248853	0.9742079889952064	590	Pyelonephritis	genitourinary
N14_HYDRONEPHR	0.000545267	0.0151219	0.9712359974835568	-0.0290931	0.0301836	451011	0.00407645	0.9940861792961976	595	Hydronephrosis	genitourinary
N14_OBSTRUREFLUROPATH	-0.0487862	0.024149	0.043361	-0.0961173	-0.00145503	448268	0.000546716	0.2711792943651724	586.4	Stricture/obstruction of ureter	genitourinary
N14_RENALTUBULOOTH	-0.0650827	0.0341828	0.0569156	-0.13208	0.00191444	447388	0.000748756	0.3269167681151902	590	Pyelonephritis	genitourinary
N14_RENALTUBULOINOTH	-0.0188738	0.0555927	0.7342319954046841	-0.127834	0.0900859	446844	0.000570501	0.9378777667944128	580.32	Nephritis and nephropathy with pathological lesion	genitourinary
N14_RENFAIL	0.0248294	0.00743015	0.000832638	0.0102666	0.0393922	499535	0.0356763	0.0143712	585.1	Acute renal failure	genitourinary
N14_ACUTERENFAIL	0.0213731	0.0111841	0.0560026	-0.000547445	0.0432936	488059	0.013607	0.3227250835688946	585.1	Acute renal failure	genitourinary
N14_UROLITHIASIS	-0.00747294	0.00864291	0.3872406315312818	-0.0244127	0.00946685	499535	0.0119745	0.7858641288885553	594.2	Calculus of lower urinary tract	genitourinary
N14_CALCUKIDUR	-0.0103687	0.00900258	0.2494242867589969	-0.0280135	0.00727602	498375	0.0101403	0.6707822691966121	594	Urinary calculus	genitourinary
N14_CALCULOWER	0.00257936	0.0233581	0.9120708899969496	-0.0432017	0.0483604	487276	0.00435171	0.9875158682900552	594.2	Calculus of lower urinary tract	genitourinary
N14_RENALCOLNAS	0.0458687	0.0703132	0.5141761057050616	-0.0919426	0.1836800593598428	485611	0.000202969	0.8592378111948371	594.8	Renal colic	genitourinary
N14_KIDUROTH	0.0105039	0.0145839	0.4713780728314434	-0.01808	0.0390878	499535	0.00402821	0.8352904853746916	586	Other disorders of the kidney and ureters	genitourinary
N14_DISIMPAIRRENTUB	-0.00942389	0.0293332	0.7480054078737219	-0.0669159	0.0480681	495888	0.00188562	0.9406824356104736	588	Disorders resulting from impaired renal function	genitourinary
N14_UNSPECKIDCONTR	0.1358035383899662	0.0725224	0.0611271	-0.00633768	0.2779447520217021	494897	0.000329325	0.3396795344659036	586.11	Small kidney	genitourinary
N14_CYSTKID	-0.00622049	0.0207374	0.7642042077036426	-0.0468651	0.0344241	497079	0.00320234	0.9487880872089302	586.2	Cyst of kidney, acquired	genitourinary
N14_OTHETNASKIDUR	0.0490584	0.0295065	0.0963866	-0.00877329	0.1068900272553121	495873	0.0006513	0.4323275870387835	586	Other disorders of the kidney and ureters	genitourinary
N14_URINOTH	0.00189257	0.00374036	0.6128663531143805	-0.0054384	0.00922355	499535	0.0681587	0.9070893052998696	596	Other disorders of bladder	genitourinary
N14_CYSTITIS	-0.000401582	0.00451088	0.9290619746716142	-0.00924275	0.00843959	464085	0.0619149	0.9891827072327648	592.1	Cystitis	genitourinary
N14_NEUROMUSCDYSBLADD	-0.00782107	0.0170335	0.6461210945656859	-0.0412062	0.025564	406331	0.00443573	0.918415	596.5	Functional disorders of bladder	genitourinary
N14_OTHBLADD	-0.0092924	0.0148457	0.5313592980128261	-0.0383894	0.0198046	407480	0.00857089	0.8677718405858815	596	Other disorders of bladder	genitourinary
N14_URETHRITISANDURSYNDR	-0.00842577	0.0352856	0.8112701364726616	-0.0775842	0.0607327	403602	0.000659441	0.9637242011403004	592.2	Urethritis and urethral syndrome	genitourinary
N14_URETHRALSTRICT	0.0122401	0.0219315	0.5767716140682732	-0.0307448	0.0552251	404916	0.00668393	0.8956169066243582	597.1	Urethral stricture (not specified as infectious)	genitourinary
N14_URETHRAOTH	0.00674963	0.0051319	0.1884321977576121	-0.0033087	0.016808	448744	0.0613627	0.6006921150556348	597	Other disorders of urethra and urinary tract	genitourinary
N14_MALEGEN	0.00546623	0.00487744	0.2624075215638757	-0.00409336	0.0150258	217977	0.0640072	0.679365	601.8	Other inflammatory disorders of male genital organs	genitourinary
N14_PROSTHYPERPLA	0.0116987	0.00616039	0.057562	-0.000375445	0.0237728	194418	0.1732366422445624	0.329947	600	Hyperplasia of prostate	genitourinary
N14_PROSTATITIS	-2.15697e+12	169532.18788327568	0	-2.15697e+12	-2.15697e+12	158643		0	601.1	Prostatitis	genitourinary
N14_PROSTAOTH	96881110596145.98	171593.24343807367	0	9.68811e+13	96881110932462.56	154696		0	602	Other disorders of prostate	genitourinary
N14_HYDROCELE	-9.49201e+12	169637.38193594737	0	-9.49201e+12	-9.49201e+12	158495		0	603.1	Hydrocele	genitourinary
N14_SPERMATOCELE	-5.13918e+12	170725.02383437243	0	-5.13918e+12	-5.13918e+12	156405		0	603.2	Spermatocele	genitourinary
N14_TORSIOTEST	-1.68541e+13	171926.93251731113	0	-1.68541e+13	-1.68541e+13	154170		0	603	Other disorders of testis	genitourinary
N14_ORHCEPINDIDYMITIS	6.37226e+12	170263.8835603252	0	6372259627205	6.37226e+12	157130		0	603	Other disorders of testis	genitourinary
N14_MALEINFERT	-3.36235e+12	171327.9640383508	0	-3.36235e+12	-3.36235e+12	155244		0	609.1	Infertility, male	genitourinary
N14_PHIMOSIS	0.0271564	0.0105744	0.0102249	0.00643099	0.0478819	163069	0.00626607	0.1040514854617001	604.1	Redundant prepuce and phimosis/BXO	genitourinary
N14_IMPOTENCE	-8.00593e+12	171346.5126808478	0	-8.00593e+12	-8.00593e+12	155311		0	605	Erectile dysfunction [ED]	genitourinary
N14_OTHPENIS	0.0270989	0.0166284	0.1031703552064021	-0.00549219	0.05969	157166		0.4506982886870246	604	Disorders of penis	genitourinary
N14_INFLAMALEGEN	0.0431547	0.0457692	0.3457436434413635	-0.0465512	0.1328606906880525	153876	0.000802881	0.7632394319402965	601.8	Other inflammatory disorders of male genital organs	genitourinary
N14_OTHDISMALEGEN	-4.90701e+12	171599.99318931304	0	-4.90701e+12	-4.90701e+12	154817		0	608	Other disorders of male genital organs	genitourinary
N14_MALEGENINOTH	906433213380.3431	172266.26299208417	0	9.06433e+11	906433551016.0144	153607		0	608	Other disorders of male genital organs	genitourinary
N14_BREAST	-0.00122695	0.00689365	0.8587371387486041	-0.0147383	0.0122844	281558	0.00792012	0.9722005866723348	610.8	Other specified benign mammary dysplasias	genitourinary
N14_BENIGNMAMDYSP	-0.0159006	0.0135761	0.2415109045005189	-0.0425094	0.0107081	263697	0.00899097	0.6622740613289152	610.8	Other specified benign mammary dysplasias	genitourinary
N14_INFLAMMBREAST	0.00287278	0.0204541	0.8883042142019747	-0.0372165	0.0429621	260485	0.00203421	0.9782630846701248	613.1	Inflammatory disease of breast	genitourinary
N14_HYPERTROPHYBREAST	0.020157	0.0120273	0.093751	-0.00341611	0.0437301	265285	0.00347208	0.4275871826270764	612.2	Hypertrophy of breast (Gynecomastia)	genitourinary
N14_LUMPNASBREAST	0.00154939	0.0128024	0.9036720422086102	-0.0235428	0.0266416	264408	0.00621228	0.9832525221250358	611.3	Lump or mass in breast	genitourinary
N14_BREASTDISOTH	-0.00629017	0.0143476	0.6610872334398662	-0.0344109	0.0218306	263067	0.003088	0.9196713350224296	613	Other nonmalignant breast conditions	genitourinary
N14_GALACTORRHEA	0.0144844	0.0529147	0.7842913774165152	-0.0892265	0.1181953012124765	258385	0.000645506	0.954813	612.1	Galactorrhea	genitourinary
N14_FEMALEGENINF	-0.00185861	0.00605497	0.7588762151119193	-0.0137261	0.0100089	281558	0.00690289	0.9441707255862428	614	Inflammatory diseases of female pelvic organs	genitourinary
N14_SALPHOOPH	0.00657703	0.0118151	0.5777586224444552	-0.0165802	0.0297342	257609	0.00501248	0.8956169066243582	614.3	Pelvic inflammatory disease (PID)	genitourinary
N14_INFLUTH	0.037172	0.0131514	0.00470649	0.0113957	0.0629483	256137	0.0036675	0.0591841	614.4	Inflammatory diseases of uterus, except cervix	genitourinary
N14_INFCERVIX	-0.0440051	0.0205469	0.0322189	-0.0842763	-0.00373378	252505	0.00381797	0.2220017988043905	614.51	Cervicitis and endocervicitis	genitourinary
N14_OTHFEMPELINF	0.00794095	0.0124354	0.5230991131381991	-0.016432	0.0323139	256869	0.00560667	0.8638986760598496	614	Inflammatory diseases of female pelvic organs	genitourinary
N14_FEMPELINFINOTH	0.042134	0.0878698	0.6315796397828037	-0.130088	0.2143556755157889	250212	0.000632026	0.9142486854663434	614	Inflammatory diseases of female pelvic organs	genitourinary
N14_BARTHOCYS	0.00943257	0.0268048	0.7249143450387104	-0.0431039	0.061969	251506	0.000705082	0.934487	614.53	Cyst or abscess of Bartholin's gland	genitourinary
N14_BARTHOABSCESS	0.0139572	0.0320859	0.6635651710757903	-0.0489299	0.0768444	251075	0.000823038	0.9198476249440384	614.53	Cyst or abscess of Bartholin's gland	genitourinary
N14_BARTHOOTHNAS	-0.0203732	0.0316254	0.5194424829989618	-0.0823579	0.0416114	251099	0.00133084	0.86188	614.53	Cyst or abscess of Bartholin's gland	genitourinary
N14_VAGINITIS	-0.0253737	0.0120448	0.0351514	-0.048981	-0.00176632	257351	0.00517197	0.2353003915933201	614.52	Vaginitis and vulvovaginitis	genitourinary
N14_ULCERVAGVUL	-0.06834	0.0343325	0.046532	-0.13563	-0.0010496	250946	0.000778529	0.2849374395022884	614.54	Abscess or ulceration of vulva	genitourinary
N14_OTHINFVAGVULV	-0.0424011	0.0272979	0.1203578103267562	-0.0959039	0.0111018	251461	0.00270356	0.4898419658825027	614.5	Inflammatory disease of cervix, vagina, and vulva	genitourinary
N14_VULVOVAGINFINOTH	-0.0296713	0.0211096	0.1598465876209684	-0.0710453	0.0117026	252398	0.00287235	0.562258
N14_FEMALEGENNONINF	-0.00485965	0.0039235	0.2154937709647505	-0.0125496	0.00283028	281558	0.053561	0.6324658460918166	617
N14_ENDOMETRIOSIS	-4.27281e-05	0.00776181	0.9956077418579972	-0.0152556	0.0151701	150041	0.0281316	0.9984434232645996	615	Endometriosis	genitourinary
N14_ENDOMETRIOSIS_UTERUS	0.0254235	0.0138649	0.0667059	-0.00175133	0.0525982	135538	0.0206564	0.3574909755878704	615	Endometriosis	genitourinary
N14_ENDOMETRIOSIS_OVARY	-0.0106007	0.0118032	0.3691214387662872	-0.0337346	0.0125332	137741	0.0110063	0.777169	615	Endometriosis	genitourinary
N14_ENDOMETRIOSIS_FALLOPIAN_TUBE	0.050709	0.0604492	0.4015430227777488	-0.0677693	0.1691872510016746	130150	0.000773496	0.796769	615	Endometriosis	genitourinary
N14_ENDOMETRIOSIS_PELVICPERITONEUM	0.00486207	0.0120034	0.6854355472316824	-0.0186642	0.0283883	137484	0.0109346	0.9286478110017328	615	Endometriosis	genitourinary
N14_ENDOMETRIOSIS_ASRM_STAGE1_2	0.0111914	0.0116184	0.3354223661107223	-0.0115802	0.0339629	281558	0.00359213	0.7557876790645053	615	Endometriosis	genitourinary
N14_ENDOMETRIOSIS_RECTPVAGSEPT_VAGINA	-0.0209084	0.018097	0.2479478213588524	-0.0563779	0.0145611	133090	0.00950334	0.6697093456268626	615	Endometriosis	genitourinary
N14_ENDOMETRIOSIS_INTESTINE	0.0338983	0.0410594	0.4090351623748287	-0.0465766	0.1143732238205879	130487	0.00383882	0.7994602659044708	615	Endometriosis	genitourinary
N14_ENDOMETRIOSIS_DEEP	-0.0123953	0.0164984	0.4524701462004463	-0.0447317	0.019941	275242	0.00256126	0.8271793275035159	615	Endometriosis	genitourinary
N14_ENDOMETRIOSIS_ASRM_STAGE3_4	-0.00965176	0.010231	0.345486	-0.0297042	0.0104007	281558	0.00298037	0.7632394319402965	615	Endometriosis	genitourinary
N14_ENDOMETRIOSIS_SKIN_SCAR	0.0698006	0.0935729	0.455698	-0.113599	0.2532001208278031	129988	0.000810032	0.8278522091005898	615	Endometriosis	genitourinary
N14_ENDOMETRIOSIS_NOS	0.00955888	0.0160328	0.5510357837141189	-0.0218648	0.0409825	134022	0.00924611	0.8822368084479989	615	Endometriosis	genitourinary
CD2_LEIOMYOMA_ENDOMETRIOSIS	0.00333847	0.0129309	0.7962700901082413	-0.0220057	0.0286826	267662	0.0100198	0.9598312178264696	218.1	Uterine leiomyoma	neoplasms
N14_FEMGENPROL	0.00280555	0.00764435	0.7136120750644229	-0.0121771	0.0177882	152874	0.106431	0.934487	618.1	Prolapse of vaginal walls	genitourinary
N14_FEMGENFISTUL	-0.00314668	0.0424754	0.9409447916318164	-0.086397	0.0801036	130439	0.00269302	0.9940861792961976	617
N14_OVARYCYST	-0.0179964	0.0067371	0.0075572	-0.0312009	-0.00479192	158203	0.0322837	0.0839398	628	Ovarian cyst	genitourinary
N14_ATROPHOV	0.1415221007989385	0.1005187600087276	0.1591555608927994	-0.055491	0.3385352501866699	129971	0.00060853	0.5615097494023517	624.2	Atrophy of female genital tract	genitourinary
N14_PROHERNOV	0.00821729	0.0267661	0.7588402798979101	-0.0442432	0.0606778	131361	0.0259195	0.9441707255862428	619.1	Noninflammatory disorders of ovary, fallopian tube, and broad ligament	genitourinary
N14_OVARTORS	0.00116265	0.0342187	0.9728954470058416	-0.0659048	0.0682301	130751	0.0012683	0.9940861792961976	619.1	Noninflammatory disorders of ovary, fallopian tube, and broad ligament	genitourinary
N14_OTHNONINFOVA	-0.0753125	0.0309591	0.014989	-0.135991	-0.0146338	130948	0.00224561	0.135324	619.1	Noninflammatory disorders of ovary, fallopian tube, and broad ligament	genitourinary
N14_POLYPFEMGEN	-0.0217068	0.00796844	0.00644768	-0.0373247	-0.00608898	149463	0.0560522	0.0751731	622.1	Polyp of corpus uteri	genitourinary
N14_UTER_POLYP	-0.0348245	0.0164608	0.034379	-0.0670872	-0.00256188	133802	0.0117893	0.2318933505863598	622.2	Mucous polyp of cervix	genitourinary
N14_OTHNONINFUTER	-0.00751578	0.0102499	0.4634023165735639	-0.0276052	0.0125736	141315	0.0736465	0.8307737050180848	619.2	Disorders of uterus, NEC	genitourinary
N14_EROSECTROPUT	0.0363114	0.0310767	0.2426275389059852	-0.0245978	0.0972206	130938	0.00556632	0.6627552866469929	619.3	Noninflammatory disorders of cervix	genitourinary
N14_DYSPLACERVUT	0.0151854	0.00962643	0.1146870957770027	-0.00368204	0.0340529	142065	0.00882349	0.4819865804366331	180.3	Cervical intraepithelial neoplasia [CIN] [Cervical dysplasia]	neoplasms
N14_CERVICAL_LSIL	0.0212546	0.0149661	0.1555541847355581	-0.00807841	0.0505876	281558	0.00334661	0.5560469892932998	180.3	Cervical intraepithelial neoplasia [CIN] [Cervical dysplasia]	neoplasms
N14_CERVICAL_HSIL	0.0115376	0.0116094	0.3203152045330043	-0.0112165	0.0342916	281558	0.00671351	0.7410182885418582	180.3	Cervical intraepithelial neoplasia [CIN] [Cervical dysplasia]	neoplasms
N14_CERVICAL_DYSPLASIA_NOS	0.0416681	0.0535067	0.4361299102255772	-0.0632031	0.1465393178448217	281558	0.000647949	0.8145818449587197	180.3	Cervical intraepithelial neoplasia [CIN] [Cervical dysplasia]	neoplasms
N14_VAGINAL_LSIL	-0.0228318	0.0451942	0.6134227745710736	-0.111411	0.0657472	281558	0.00070011	0.9070893052998696	620	Dysplasia of female genital organs	genitourinary
N14_VAGINAL_HSIL	0.0240359	0.0466098	0.6060752914264123	-0.0673176	0.1153894757891103	281558	0.000594863	0.903923	620	Dysplasia of female genital organs	genitourinary
N14_VULVAL_LSIL	0.0172142	0.0312509	0.5817441434969108	-0.0440365	0.078465	281558	0.000579848	0.8960472575363202	620	Dysplasia of female genital organs	genitourinary
N14_VULVAL_HSIL	-0.0155382	0.0425507	0.7149846556516719	-0.0989361	0.0678596	281558	0.000791406	0.934487	620	Dysplasia of female genital organs	genitourinary
N14_CERVICAL_DYSPLASIA_ALL	0.0180438	0.00963698	0.0611586	-0.000844361	0.0369319	281558	0.00845867	0.3396795344659036	180.3	Cervical intraepithelial neoplasia [CIN] [Cervical dysplasia]	neoplasms
N14_VAGINAL_DYSPLASIA_ALL	0.0018417	0.0333951	0.9560200278360932	-0.0636116	0.067295	281558	0.000874319	0.9940861792961976	620	Dysplasia of female genital organs	genitourinary
N14_VULVAL_DYSPLASIA_ALL	0.017999	0.0256698	0.4831952734088236	-0.032313	0.068311	281558	0.000835305	0.8415858812663667	620	Dysplasia of female genital organs	genitourinary
N14_FEMALE_GENITAL_LSIL	0.017917	0.0133385	0.1791897749441409	-0.00822599	0.04406	281558	0.00271971	0.5924199038294086	620	Dysplasia of female genital organs	genitourinary
N14_FEMALE_GENITAL_HSIL	0.0101672	0.0110952	0.3594809590850337	-0.0115791	0.0319135	281558	0.00558318	0.77054	180.3	Cervical intraepithelial neoplasia [CIN] [Cervical dysplasia]	neoplasms
N14_FEMALE_GENITAL_DYSPLASIA_NOS	0.0621759	0.0478978	0.1942547244649131	-0.0317021	0.1560539275740818	281558	0.000560393	0.6030994005634891	620	Dysplasia of female genital organs	genitourinary
N14_FEMALE_GENITAL_DYSPLASIA_ALL	0.0168356	0.00902776	0.0622001	-0.000858519	0.0345296	281558	0.006774	0.3432707053896668	180.3	Cervical intraepithelial neoplasia [CIN] [Cervical dysplasia]	neoplasms
N14_OTHNONINFCERVIX	0.0110805	0.023689	0.6399652608186941	-0.0353491	0.05751	131730	0.0096073	0.9165910590921196	619.3	Noninflammatory disorders of cervix	genitourinary
N14_OTHNONINFVAG	-0.000313973	0.0180119	0.986092	-0.0356166	0.0349886	133117	0.00728839	0.9980409044146776	619.4	Noninflammatory disorders of vagina	genitourinary
N14_OTHNONINFVULV	-0.0461469	0.0165093	0.00518675	-0.0785045	-0.0137892	133745	0.00531536	0.0636534	619.5	Noninflammatory disorders of vulva and perineum	genitourinary
N14_AMENORRHEAPRIM	-0.0127113	0.0184569	0.4910089261317818	-0.0488861	0.0234635	132992	0.0102347	0.8470565550759451	626.11	Absent or infrequent menstruation	genitourinary
N14_OLIGOMEN	-0.0160588	0.02683	0.5494808541885694	-0.0686447	0.0365271	131314	0.00260866	0.8822259762379803	626.11	Absent or infrequent menstruation	genitourinary
N14_MESNRUIRREG	-0.00605095	0.00544574	0.2665106982288863	-0.0167244	0.00462251	179941	0.0488231	0.6851268143794139	626.14	Irregular menstrual bleeding	genitourinary
N14_MENORRHAGIA	-0.01178	0.00679067	0.0827886	-0.0250895	0.00152949	158475	0.0555104	0.3982221917101705	626.12	Excessive or frequent menstruation	genitourinary
N14_MENSIRREG	0.0033212	0.00683214	0.6268863018602457	-0.0100696	0.016712	263317	0.0104046	0.9126210982345168	626.11	Absent or infrequent menstruation	genitourinary
N14_ABNORMALBLEED	-0.00783596	0.00956269	0.4125410879598647	-0.0265785	0.0109066	143347	0.0787255	0.8002273238039487	625	Pain and other symptoms associated with female genital organs	genitourinary
N14_FEMGENPAIN	-0.0133349	0.0106518	0.2106105040871955	-0.0342121	0.00754229	139769	0.0174446	0.627622	626.2	Dysmenorrhea	genitourinary
N14_PREMENSTSYNDROM	-0.0413546	0.0494214	0.4027191668531327	-0.138219	0.0555096	130293	0.00149797	0.796769	626.4	Premenstrual tension syndromes	genitourinary
N14_POSTMENBLEED	-0.00233644	0.00893098	0.7936212835403403	-0.0198408	0.015168	145833	0.0950239	0.9588485365502146	627.1	Postmenopausal bleeding	genitourinary
N14_POSTMENATRVAG	-0.0151792	0.00991307	0.125711	-0.0346085	0.00425003	141909	0.0553019	0.4973371808067549	627.3	Postmenopausal atrophic vaginitis	genitourinary
N14_MENOPAUSOT	-0.00370818	0.00721522	0.6072947269316744	-0.0178498	0.0104334	154244	0.0443216	0.904264	627	Menopausal and postmenopausal disorders	genitourinary
N14_HABITABORT	0.0390307	0.0357628	0.275108	-0.0310632	0.1091244954017394	130681	0.00353	0.6963721950002865	634	Miscarriage; stillbirth	pregnancy complications
N14_FEMALEINFERT	-0.00177224	0.00809307	0.8266642907671164	-0.0176344	0.0140899	148053	0.0204574	0.9663331493551504	626.8	Infertility, female	genitourinary
N14_FIANOV	-0.0161623	0.0172207	0.3479679727289384	-0.0499143	0.0175897	133487	0.0146017	0.7632394319402965	626.15	Infertility, female, associated with anovulation	genitourinary
N14_FITUB	0.00302938	0.0226296	0.8935068597270966	-0.0413239	0.0473826	131907	0.00337322	0.9788058073833994	626.8	Infertility, female	genitourinary
N14_FIUTERINE	-0.146079	0.0835882	0.080532	-0.309909	0.0177505	130017	0.000678525	0.3925148165014115	626.8	Infertility, female	genitourinary
N14_FIOTHNAS	-0.000591871	0.00871426	0.9458494895422164	-0.0176715	0.0164878	145200	0.0172218	0.9940861792961976	626.8	Infertility, female	genitourinary
N14_COMPLICARTFERT	0.00627518	0.039391	0.8734286528195614	-0.0709298	0.0834802	130538	0.00292566	0.9742079889952064	80	Postoperative infection	infectious diseases
N14_OVAR_HYPERSTIM	0.0129887	0.0409594	0.7511595768329913	-0.0672902	0.0932675	263989	0.0020346	0.9407779758925544	256	Ovarian dysfunction	endocrine/metabolic
N14_GENITOUROTH	-0.000657261	0.0146004	0.964094	-0.0292735	0.027959	499535	0.00879876	0.9940861792961976	597.2	Urinary complications NEC	genitourinary
INTERSTITIAL_CYSTIT_CHRONIC	-0.0610088	0.0937518	0.5152094046966269	-0.244759	0.1227413888026781	499535	0.000413446	0.8593487310428726	592.13	Chronic interstitial cystitis	genitourinary
N14_ENDOMET_INFERT	-0.00704115	0.0153678	0.6468259798435728	-0.0371614	0.0230792	272537	0.0032865	0.918415	615	Endometriosis	genitourinary
O15_PREG_BIRTH_PUERP	0.00582443	0.00422647	0.1681779549958316	-0.00245931	0.0141082	281558	0.0409572	0.5738555304405207	652
O15_PREG_ABORT	0.000747652	0.00419546	0.8585620844057817	-0.0074753	0.0089706	281558	0.00952167	0.9722005866723348	634	Miscarriage; stillbirth	pregnancy complications
O15_PREG_ECTOP	-0.00430706	0.0118211	0.7155939952638677	-0.027476	0.0188619	206415	0.0027045	0.934487	634.3	Ectopic pregnancy	pregnancy complications
O15_PREG_HYDAT	0.025297	0.0443262	0.5682030319553549	-0.0615808	0.1121748027749996	199355	0.000604868	0.8939133889956504	634.1	Missed abortion/Hydatidiform mole	pregnancy complications
O15_CONCEPT_ABNORM	0.000789552	0.00825612	0.923813	-0.0153921	0.0169712	215460	0.0218508	0.988297	634.1	Missed abortion/Hydatidiform mole	pregnancy complications
O15_ABORT_SPONTAN	0.00720243	0.00703493	0.3059250689003356	-0.00658577	0.0209906	221989	0.00749954	0.729574	634	Miscarriage; stillbirth	pregnancy complications
O15_ABORT_MEDICAL	0.000965977	0.00513896	0.8508992577887011	-0.0091062	0.0110382	247276	0.00940015	0.9722005866723348	634	Miscarriage; stillbirth	pregnancy complications
O15_ABORT_OTHER	0.028739	0.0582412	0.621696	-0.0854117	0.1428897616019165	199134	0.000654444	0.9098050311729942
O15_ABORT_UNS	0.0350753	0.0228787	0.1252521710397552	-0.00976618	0.0799167	200798	0.00125871	0.4973371808067549	634.3	Ectopic pregnancy	pregnancy complications
O15_ABORT_FAILED	-0.000611793	0.0476716	0.989761	-0.0940464	0.0928228	199286	0.00166561	0.9980409044146776
O15_COMPLIC_ABORT_ECTOP_MOLAR	0.00834299	0.0283116	0.7682350476759109	-0.0471467	0.0638327	200107	0.0022694	0.950232	639
O15_OEDEM_PROTUR_HYPERT	0.0296586	0.00701675	2.3700537885726075e-05	0.015906	0.0434112	281558	0.00774375	0.000556331	642.1	Preeclampsia and eclampsia	pregnancy complications
O15_HYPTENSPREG	0.0314612	0.00737968	2.015068095800141e-05	0.0169973	0.0459251	281558	0.00846835	0.000489314	642.1	Preeclampsia and eclampsia	pregnancy complications
O15_EXIST_HYPERT_COMPLIC	0.0456807	0.018116	0.0116834	0.010174	0.0811874	261991	0.00401666	0.113639	642	Hypertension complicating pregnancy, childbirth, and the puerperium	pregnancy complications
O15_PREECLAMPS_CHRONIC_HYPERT	-0.0322127	0.0707776	0.6490190541589531	-0.170934	0.1065088996702043	259021	0.000680702	0.918415
O15_GESTAT_OEDEM_PREINUR	0.0235403	0.0172222	0.1716689428782541	-0.0102145	0.0572952	262305	0.00103357	0.5806401036256801	646	Other complications of pregnancy NEC	pregnancy complications
O15_GESTAT_HYPERT	0.0396815	0.00947624	2.820850258333214e-05	0.0211084	0.0582546	270861	0.00868823	0.000640788	642	Hypertension complicating pregnancy, childbirth, and the puerperium	pregnancy complications
O15_PRE_OR_ECLAMPSIA	0.0193918	0.0104626	0.0638202	-0.00111459	0.0398982	268398	0.0036014	0.3489299878745167	642.1	Preeclampsia and eclampsia	pregnancy complications
O15_PREECLAMPS	0.0148978	0.010849	0.1696898838074269	-0.00636578	0.0361614	267836	0.00418374	0.5767162942914577	642.1	Preeclampsia and eclampsia	pregnancy complications
O15_POOR_FETGRO	-0.0171805	0.0141138	0.2234946355905258	-0.044843	0.010482	281558	0.011361	0.6395884276580263	634	Miscarriage; stillbirth	pregnancy complications
O15_PREEC_OR_FETGRO	0.00597083	0.00871526	0.4932799781274789	-0.0111108	0.0230524	281558	0.00864641	0.8489556755297267	642.1	Preeclampsia and eclampsia	pregnancy complications
O15_MATERN_HYPERT_UNS	0.1205990512171843	0.0492376	0.0143124	0.024095	0.2171030549393463	259243	0.00238021	0.1310438679919008	642	Hypertension complicating pregnancy, childbirth, and the puerperium	pregnancy complications
O15_PREG_OTHER_MAT_DISORD	0.00902563	0.00539626	0.0944119	-0.00155085	0.0196021	281558	0.0532477	0.4281368053854049	646	Other complications of pregnancy NEC	pregnancy complications
O15_HAEMORRH_EARLY_PREG	8.543555076100226e-05	0.0091336	0.9925367114902502	-0.0178161	0.017987	250416	0.00705175	0.9980409044146776	636.3	Hemorrhage in early pregnancy	pregnancy complications
O15_EXCESS_VOMIT_PREG	-0.014807	0.0177123	0.4031711406407564	-0.0495225	0.0199085	240739	0.00485154	0.796769	643	Excessive vomiting in pregnancy	pregnancy complications
O15_PREG_VENOUS_HAEMORRH	0.0240168	0.0387388	0.5352789584575451	-0.0519099	0.0999435	238096	0.0018896	0.8710403262829665	671	Venous/cerebrovascular complications embolism in pregnancy and the puerperium	pregnancy complications
O15_PREG_GU_INFECT	-0.00104776	0.0162022	0.9484384272025757	-0.0328034	0.0307079	241438	0.0081995	0.9940861792961976	647.1	Infections of genitourinary tract during pregnancy	pregnancy complications
O15_PREG_DM	0.0295934	0.00774856	0.00013388	0.0144065	0.0447803	257448	0.0622217	0.00278929	649.1	Diabetes or abnormal glucose tolerance complicating pregnancy	pregnancy complications
O15_PREG_MATERN_CARE	0.00761283	0.0106149	0.4732597414749024	-0.0131919	0.0284176	247038	0.0164269	0.8365198542837006	646	Other complications of pregnancy NEC	pregnancy complications
O15_ICP	-0.0367355	0.0190831	0.0542258	-0.0741376	0.000666682	281558	0.00381435	0.3166320565710392
O15_ICP_WIDE	-0.0252763	0.0172578	0.1430222630889171	-0.059101	0.0085484	281558	0.00236895	0.5334548605255056
O15_ANTENAT_ABNORM	-0.016927	0.0174637	0.3324098509655173	-0.0511552	0.0173011	241019	0.0249689	0.7541334312175171	656	Other perinatal conditions of fetus or newborn	pregnancy complications
O15_MATERN_CARE	0.00109762	0.00495053	0.8245339623767308	-0.00860525	0.0108005	281558	0.1173480766876077	0.9663331493551504	655	Known or suspected fetal abnormality affecting management of mother	pregnancy complications
O15_TWIN_GEST	0.0168915	0.0166582	0.3105805296569932	-0.015758	0.0495411	224490	0.00772999	0.7319638854901427	651
O15_MULTIP_GEST	0.0152384	0.0163932	0.352601	-0.0168916	0.0473684	224616	0.0078585	0.7668921603694744	651
O15_MULTIP_GEST_COMPLIC	0.0415451	0.0846901	0.6237413761324333	-0.124444	0.207535	220840	0.000715515	0.9109055932651589	651
O15_MAT_CARE_MALPRESENT	-0.0168794	0.0112814	0.1345980408377592	-0.0389906	0.00523176	229409	0.030295	0.5162523984637802	652
O15_MATERN_CARE_DISPROP	-0.0256446	0.0244859	0.2949502745035276	-0.0736361	0.0223468	222432	0.00445637	0.717873	652
O15_MATERN_CARE_PELVIC_ABNORM	-0.0121757	0.00929061	0.1900149127077264	-0.0303849	0.00603359	233835	0.0343836	0.6017511256295003	654.1	Abnormality of organs and soft tissues of pelvis complicating pregnancy, childbirth, or the puerperium	pregnancy complications
O15_MATERN_CARE_CERVICAL_INCOMPETENCE	0.0121276	0.0267855	0.6507178732085959	-0.0403711	0.0646262	269847	0.00107433	0.918415	636.8	Cervical incompetence	pregnancy complications
O15_MATERN_CARE_FETAL_ABNORM	0.0179818	0.0124684	0.1492485137856092	-0.0064558	0.0424194	227746	0.0258678	0.5462619719741478	655	Known or suspected fetal abnormality affecting management of mother	pregnancy complications
O15_MATERN_CARE_OTHER	0.00159574	0.00907091	0.8603584544266369	-0.0161829	0.0193744	235231	0.0630134	0.972495	654.2	Rhesus isoimmunization in pregnancy	pregnancy complications
O15_POLYHYDR	-0.000908056	0.0240673	0.9699030625629088	-0.0480791	0.046263	222507	0.00737371	0.9940861792961976	653	Problems associated with amniotic cavity and membranes	pregnancy complications
O15_AMNIOT_OTHER	0.00921454	0.0133645	0.4905217270514539	-0.0169794	0.0354085	226761	0.0196142	0.8470461014949335	653	Problems associated with amniotic cavity and membranes	pregnancy complications
O15_MEMBR_PREMAT_RUPT	0.0215488	0.0104363	0.0389425	0.00109403	0.0420036	231101	0.0403164	0.2530745759800594	653	Problems associated with amniotic cavity and membranes	pregnancy complications
O15_PLAC_DISORD	0.0569881	0.0556554	0.3058609769035449	-0.0520945	0.1660706901321471	221029	0.00133496	0.729574	794	Abnormal results of other function studies (bladder, pancreas, placenta, spleen, etc)	symptoms
O15_PLAC_PRAEVIA	-0.00929991	0.0239579	0.6978849951898267	-0.0562565	0.0376567	222511	0.00497683	0.9339730731260116	635.2	Antepartum hemorrhage, abruptio placentae, and placenta previa	pregnancy complications
O15_PLAC_PREMAT_SEPAR	0.0125345	0.0343433	0.7151283913694857	-0.0547771	0.0798461	221570	0.00163877	0.934487	635.2	Antepartum hemorrhage, abruptio placentae, and placenta previa	pregnancy complications
O15_ANTEPART_HAEM_NAS	0.0302114	0.0170747	0.0768327	-0.00325439	0.0636771	224322	0.00992206	0.3859173346281615	635.2	Antepartum hemorrhage, abruptio placentae, and placenta previa	pregnancy complications
O15_FALSE_LAB	0.0116734	0.00764288	0.1266728763351468	-0.00330638	0.0266531	241718	0.0709375	0.4993621742223289	636	Early or threatened labor; hemorrhage in early pregnancy	pregnancy complications
O15_PREG_PROLONGED	-0.0069715	0.0125205	0.5776585586306517	-0.0315112	0.0175682	227743	0.028832	0.8956169066243582	645
O15_COMPLIC_LAB_DELIV	0.00258716	0.00456416	0.5708220211599841	-0.00635844	0.0115328	281558	0.0414371	0.8940597834417745	652
O15_PRETERM	0.00390805	0.00973301	0.6880334354570332	-0.0151683	0.0229844	225845	0.00562295	0.9299676492300244	636.2	Early onset of delivery	pregnancy complications
O15_FAILED_INDUCT	0.00425345	0.0215857	0.8437890245060061	-0.0380538	0.0465607	216706	0.0108069	0.9710433677157166	645
O15_LABOUR_ABNORM_FORCES	0.0131787	0.015461	0.3939989557301383	-0.0171242	0.0434817	218827	0.0046256	0.7913599162219505	661
O15_LABOUR_LONG	0.00205605	0.00987487	0.8350646600671474	-0.0172983	0.0214104	225708	0.0182773	0.9676120307153442	661
O15_LABOUR_MALPOS	0.00755232	0.0101975	0.4589347263991955	-0.0124345	0.0275391	224932	0.0159017	0.8278522091005898	652
O15_LABOUR_PELVIC_ABNORM	-0.031323	0.0129115	0.015267	-0.056629	-0.00601699	220762	0.00333872	0.1371302167358472	652
O15_LABOUR_OBSTR_OTHER	-0.00441998	0.0184573	0.8107408656866282	-0.0405956	0.0317557	217496	0.00215057	0.9637242011403004	652
O15_LABOUR_INTRAPART_HAEMORRH	0.034522	0.0233212	0.1387980371224399	-0.0111868	0.0802307	216346	0.00225973	0.5260580072207869	635.2	Antepartum hemorrhage, abruptio placentae, and placenta previa	pregnancy complications
O15_LABOUR_FETAL_STRESS	0.00867216	0.0096812	0.3703740825559469	-0.0103026	0.027647	226615	0.0418449	0.7773910787700063	655	Known or suspected fetal abnormality affecting management of mother	pregnancy complications
O15_LABOUR_UMBILICAL	0.0300711	0.022893	0.1889979451906744	-0.0147984	0.0749405	216425	0.00319192	0.6006921150556348	663
O15_DELIV_PERIN_LACER	0.00236451	0.012138	0.8455476204837553	-0.0214255	0.0261546	221947	0.0303137	0.971308	665
O15_OBSTET_TRAUMA_OTHER	0.0190772	0.0222111	0.3903933075905267	-0.0244557	0.0626101	216555	0.00466864	0.7875621114903536	635	Hemorrhage during pregnancy; childbirth and postpartum	pregnancy complications
O15_POSTPART_HEAMORRH	0.0198204	0.00969655	0.0409471	0.000815489	0.0388253	226179	0.0215071	0.2609519400054951	635.3	Placenta previa and abruptio placenta	pregnancy complications
O15_RETAINED_PLAC_MEMB_NO_HEAMORRH	-0.00144268	0.0144556	0.9205025375966608	-0.0297751	0.0268898	219444	0.00196871	0.988297	669	Complications of labor and delivery NEC	pregnancy complications
O15_LABOUR_ANEST_COMPLIC	-0.239687	0.0866948	0.00569708	-0.409606	-0.0697686	214588	0.000826327	0.0677684	668
O15_LABOUR_OTHER	-0.0122989	0.0148381	0.4071794367860178	-0.0413811	0.0167834	219394	0.0259129	0.7982721394624019	669	Complications of labor and delivery NEC	pregnancy complications
O15_DELIVERY_PROXY	0.00933667	0.00405045	0.0211613	0.00139793	0.0172754	281558	0.0430777	0.174086	652
O15_DELIVERY	0.00966484	0.00393501	0.0140449	0.00195235	0.0173773	281558	0.0434916	0.1291179836472184	650
O15_DELIV_SPONT	0.0114781	0.00401943	0.0042948	0.00360017	0.0193561	264352	0.0374352	0.054989	650
O15_DELIV_FORCEP_VAC	0.00964104	0.0104014	0.3539798908431573	-0.0107454	0.0300274	130788	0.0686877	0.7676133939508961	669	Complications of labor and delivery NEC	pregnancy complications
O15_DELIV_CAESAR	-0.00965365	0.00836388	0.2484152732543693	-0.0260466	0.00673925	138025	0.0808886	0.6697321417523999	679
O15_DELIV_OTHER_ASSIST	0.0345811	0.0407565	0.396169	-0.0453001	0.1144623304700536	120088	0.00380622	0.7914950662559452	669	Complications of labor and delivery NEC	pregnancy complications
O15_DELIV_MULTIP	0.0169769	0.0179771	0.3449852959210074	-0.0182576	0.0522114	122730	0.00549962	0.7632394319402965	651
O15_COMPLIC_PUERP	-0.00848087	0.00950563	0.3722885782538891	-0.0271116	0.0101498	281558	0.00409024	0.7784014750783514	671	Venous/cerebrovascular complications embolism in pregnancy and the puerperium	pregnancy complications
O15_PUERP_SEPSIS	-0.000382409	0.0140733	0.9783220615838952	-0.0279656	0.0272008	274971	0.00224017	0.9953665082679064	647.3	Major puerperal infection	pregnancy complications
O15_PUERP_INFECT_OTHER	0.0165253	0.0181587	0.3627958980559358	-0.0190651	0.0521158	272892	0.00725152	0.7713809498401689	647.1	Infections of genitourinary tract during pregnancy	pregnancy complications
O15_VENOUS_COMPLIC	-0.0342537	0.0512103	0.5035697720172867	-0.134624	0.0661166	270115	0.00039067	0.8540754743032216	671	Venous/cerebrovascular complications embolism in pregnancy and the puerperium	pregnancy complications
O15_PUERP_ANEST_COMPL	-0.0509256	0.0905891	0.5740065760648474	-0.228477	0.1266257066260195	269851	0.000557713	0.8954177621690211	668
O15_PUERP_COMPL_NAS	-0.0498923	0.0256088	0.0513853	-0.100085	0.000300037	271301	0.00238657	0.3051057426463614	674	Other complications of the puerperium NEC	pregnancy complications
O15_BIRTH_BREAT_INFECT	-0.0389713	0.0271416	0.1510454559483941	-0.0921678	0.0142253	271124	0.00193345	0.550241	647	Infectious and parasitic complications affecting pregnancy	pregnancy complications
O15_BREAST_LACT_OTHER_DIS	0.0232425	0.0397757	0.5589918195298422	-0.0547164	0.1012013972709089	270378	0.00264824	0.890996	676	Other disorders of the breast associated with childbirth and disorders of lactation	pregnancy complications
O15_OBSTET_NAS	-0.0103705	0.00799268	0.194461	-0.0260358	0.00529491	281558	0.068313	0.6030994005634891	647	Infectious and parasitic complications affecting pregnancy	pregnancy complications
O15_MATERN_INFECT_ELSEWHERE	-0.0185819	0.0371613	0.6170505446705914	-0.0914167	0.0542528	263485	0.00162649	0.9071544750668694	647	Infectious and parasitic complications affecting pregnancy	pregnancy complications
O15_OTHER_MATERN_DIS_ELSEWHERE	-0.0108244	0.00810689	0.181806	-0.0267136	0.00506478	281025	0.0686169	0.5949258086529329	649	Other conditions or status of the mother complicating pregnancy, childbirth, or the puerperium	pregnancy complications
P16_HAEMORRHAGIC_HAEMATOL_DISORD_FETUS_NEWBO	0.00156178	0.0412505	0.969799	-0.0792877	0.0824113	499535	0.00807272	0.9940861792961976	656.5	Hematological disorders of newborn	pregnancy complications
P16_FET_NEWB_MATERN_FACTO_COMPLICATIO_PREGNAC_LABOUR_DELIV	0.0102724	0.0485046	0.8322769089117233	-0.0847949	0.1053397149117724	499535	0.00530652	0.9676120307153442	658
P16_DISORD_RELATED_LENGTH_GESTATION_FETAL_GROWTH	0.0333553	0.0347934	0.3377268196475966	-0.0348385	0.1015490794818717	499535	0.0105015	0.7578942842442242	637	Short gestation; low birth weight; and fetal growth retardation	pregnancy complications
P16_BIRTH_TRAUMA	0.025683	0.0687239	0.7086181939113412	-0.109013	0.1603794356512776	499535	0.00108643	0.934487	665
P16_RESPI_CARDIOV_DISORD_SPECIFIC_PERINA_PERIOD	-0.0445811	0.0360611	0.2163598968830832	-0.11526	0.0260974	499535	0.0104405	0.6324658460918166	656.2	Respiratory conditions of fetus and newborn	pregnancy complications
P16_INFECTIONS_SPECIFIC_PERINA_PERIOD	-0.0488282	0.0506992	0.3355001824418693	-0.148197	0.0505405	499535	0.00438158	0.7557876790645053	657	Infections specific to the perinatal period	pregnancy complications
P16_TRANSITO_ENDOCR_METABOLIC_DISORD_SPECIFIC_FETUS_NEWBO	-0.00940037	0.0478275	0.8441816951371226	-0.103141	0.0843398	499535	0.00611969	0.9710433677157166
P16_OTH_DISORD_ORIGINA_PERINA_PERIOD	-0.0165801	0.0548924	0.7626155473574954	-0.124167	0.091007	499535	0.00263647	0.9474838892892524	656	Other perinatal conditions of fetus or newborn	pregnancy complications
P16_FET_NEWB_MATERN_COND_UNREL_PRESENT_PREGNAC	0.0339455	0.0890757	0.7031398916214049	-0.14064	0.2085306667151389	499208	0.00164199	0.934487	658
P16_FET_NEWB_MATERN_COMPLICATIO_PREGNAC	0.1230254744561176	0.0719899	0.0874643	-0.018072	0.2641229919061562	499279	0.00245632	0.4111453334395065	658
P16_SLOW_FETAL_GROWTH_FETAL_MALNUTRITION	0.00286617	0.0729001	0.9686381366234572	-0.140015	0.1457477995622159	498812	0.00242077	0.9940861792961976	637	Short gestation; low birth weight; and fetal growth retardation	pregnancy complications
P16_DISORD_RELATED_GESTATION_LOW_BIRTHWGHTT_NECIFIED	0.0392947	0.0376941	0.2971964533478711	-0.0345843	0.113174	499393	0.00904565	0.7202041743098607	637	Short gestation; low birth weight; and fetal growth retardation	pregnancy complications
P16_BIRTHINJY_PERIP_NERVOUS_SYSTEM	0.00862307	0.097946	0.9298456832993762	-0.183348	0.2005936651986412	499425	0.000550674	0.9894187521598984	665
P16_BIRTH_ASPHYXIA	0.0663003	0.0746242	0.3742958229527103	-0.0799605	0.2125609925603935	498853	0.00218485	0.7792097881881764	661
P16_RESPI_DISTR_NEWBO	-0.0516395	0.0475586	0.2775634506687567	-0.144853	0.0415736	499161	0.00684943	0.6980720784319232	656.26	Transitory tachypnea or apnea of newborn	pregnancy complications
P16_CARDIOV_DISORD_ORIGINA_PERINA_PERIOD	0.0382324	0.0936127	0.6829724199785168	-0.145245	0.2217099978402672	498783	0.00164428	0.9284733168897134	656	Other perinatal conditions of fetus or newborn	pregnancy complications
P16_BACTERIAL_SEPSIS_NEWBO	0.0137949	0.0719621	0.8479794063324275	-0.127248	0.1548380371632727	499324	0.0024024	0.9722005866723348	657	Infections specific to the perinatal period	pregnancy complications
P16_OTH_INFECTIONS_SPECIFIC_PERINA_PERIOD	-0.110008	0.0726245	0.1298366968156178	-0.252349	0.0323337	499322	0.00222937	0.5079500105419893	657	Infections specific to the perinatal period	pregnancy complications
P16_NEONTAL_JAUND_OTH_UNSP_CAUSES	-0.0195953	0.0473712	0.6791270277584929	-0.112441	0.0732506	499374	0.00655927	0.9271835070715988
P16_TRANSITO_DISORD_CARBOH_METABOLISM_SPECIFIC_FETUS_NEWBO	0.00475133	0.0483986	0.9217966967512464	-0.0901083	0.0996109	499523	0.00599485	0.988297
P16_FEEDI_PROBL_NEWBO	0.00941836	0.0834368	0.9101255693624904	-0.154115	0.1729514249121014	499340	0.00171761	0.9860160399154858
Q17_CONGEN_HYDROCEPHALUS	0.0887149	0.0847542	0.2952231288681782	-0.0774002	0.2548300866946205	498857	0.00030354	0.717873	752.2	Other specified congenital anomalies of nervous system	congenital anomalies
Q17_CONGEN_MALFO_NERVOUS_SYSTEM	-0.0109004	0.0353765	0.7579861772279194	-0.0802372	0.0584363	499535	0.00173712	0.9440641422071114	752.2	Other specified congenital anomalies of nervous system	congenital anomalies
Q17_CONGEN_MALFO_EYE_EAR_FACE_NECK	-0.023143	0.0198475	0.2435976055067267	-0.0620435	0.0157574	499535	0.00273265	0.6642314784093631	749	Congenital anomalies of face and neck	congenital anomalies
Q17_CONGEN_MALFO_CIRCULATO_SYSTEM	-0.0114755	0.01326	0.3868078528094126	-0.0374646	0.0145136	499535	0.00644684	0.7858641288885553	747.11	Cardiac shunt/ heart septal defect	congenital anomalies
Q17_CONGEN_MALFO_RESPI_SYSTEM	-0.0249156	0.0418116	0.5512414026088036	-0.106865	0.0570337	499535	0.000718911	0.8822368084479989	748	Anomalies of respiratory system, congenital	congenital anomalies
Q17_CLEFT_LIP_CLEFT_PALATE	-0.0572233	0.0413176	0.1660642808749103	-0.138204	0.0237577	499535	0.000891697	0.5732365456302836	749.1	Cleft palate	congenital anomalies
Q17_OTHER_CONGEN_MALFO_DIGES_SYSTEM1	0.00468048	0.0248966	0.8508791070760838	-0.0441159	0.0534769	499535	0.00228544	0.9722005866723348	750.21	Congenital anomalies of intestine	congenital anomalies
Q17_CONGEN_MALFO_GENITAL_ORGANS	-0.0109317	0.0162004	0.499817	-0.042684	0.0208206	499535	0.00640191	0.852836	751.11	Congenital anomalies of female genital organs	congenital anomalies
Q17_CONGEN_MALFO_URINARY_SYSTEM	0.0272413	0.021735	0.2100834152261201	-0.0153586	0.0698411	499535	0.00159248	0.627622	751.22	Other specified congenital anomalies of kidney	congenital anomalies
Q17_CONGEN_MALFO_DEFORMAT_MUSCULOS_SYSTEM	0.00676261	0.0168808	0.6887076503676007	-0.0263231	0.0398484	499535	0.00600963	0.930274	755.4	Congenital anomalies of upper limb, including shoulder girdle	congenital anomalies
Q17_OTHER_CONGEN_MALFO	0.0203609	0.0171866	0.2361392669818599	-0.0133243	0.0540461	499535	0.00357374	0.6549422592074312	759	Other and unspecified congenital anomalies	congenital anomalies
Q17_CHROMOSOMAL_ABNORMALITI_NOT_ELSEW_CLASSIFIED	-0.0341376	0.0399801	0.3931789552626197	-0.112497	0.0442218	499535	0.00236626	0.7908548349655143	758.1	Chromosomal anomalies	congenital anomalies
Q17_OTHER_CONGEN_MALFO_BRAIN	-0.0623962	0.0782745	0.4253664946828155	-0.215811	0.0910191	498882	0.000584627	0.8078941963156658	752.2	Other specified congenital anomalies of nervous system	congenital anomalies
Q17_OTHER_CONGEN_MALFO_NERVOUS_SYSTEM	-0.0225689	0.0533824	0.6724570275076578	-0.127196	0.0820586	499075	0.00105761	0.9249150875143034	752	Nervous system congenital anomalies	congenital anomalies
Q17_CONGEN_MALFO_EYELID_LACRIMAL_APPARA_ORBIT	-0.0160894	0.0567884	0.7769302041430193	-0.127393	0.0952138	497240	0.00151302	0.9543673556805004	749	Congenital anomalies of face and neck	congenital anomalies
Q17_CONGEN_LENS_MALFO	-0.0795105	0.0772959	0.3036435380112828	-0.231008	0.0719866	497091	0.000281597	0.7263103922131297	753.1	Congenital cataract and lens anomalies	congenital anomalies
Q17_CONGEN_MALFO_ANTER_SEGMENT_EYE	0.0231309	0.0603803	0.7016560895385676	-0.0952124	0.1414741192762552	497200	0.000304919	0.934487	753	Congenital anomalies of the eye	congenital anomalies
Q17_CONGEN_MALFO_POSTERI_SEGMENT_EYE	0.0457909	0.0771556	0.5528551379429095	-0.105431	0.1970130453983493	497091	0.000225026	0.8844175105392933	753.2	Congenital anomalies of posterior segment of eye	congenital anomalies
Q17_CONGEN_MALFO_EAR_CAUSI_IMPAIRM_HEARING	0.00834359	0.0892586	0.9255249568472372	-0.1666	0.183287	497048	0.00030632	0.988297	749	Congenital anomalies of face and neck	congenital anomalies
Q17_OTHER_CONGEN_MALFO_EAR	-0.0540807	0.0456716	0.236366	-0.143595	0.0354341	497414	0.00186238	0.6549422592074312	749	Congenital anomalies of face and neck	congenital anomalies
Q17_OTHER_CONGEN_MALFO_FACE_NECK	-0.0157076	0.0305725	0.6074038146103307	-0.0756286	0.0442134	498014	0.000715893	0.904264	749	Congenital anomalies of face and neck	congenital anomalies
Q17_CONGEN_MALFO_CARDIAC_CHAMB_CONNECTIO	0.1317258571194394	0.0696191	0.0584785	-0.00472508	0.2681767902343244	493837	0.00187909	0.3337161133401768	747.11	Cardiac shunt/ heart septal defect	congenital anomalies
Q17_CONGEN_MALFO_CARDIAC_SEPTA	-0.0114698	0.0199124	0.5646060081947508	-0.0504973	0.0275577	496226	0.00444307	0.8931942473892323	747.11	Cardiac shunt/ heart septal defect	congenital anomalies
Q17_ASD	-0.00645452	0.0270112	0.8111389583408228	-0.0593955	0.0464865	495027	0.00222395	0.9637242011403004	747.11	Cardiac shunt/ heart septal defect	congenital anomalies
Q17_CONGEN_MALFO_PULMONARY_TRICU_VALVES	0.0521286	0.063243	0.4097929944053983	-0.0718255	0.1760825784715662	493880	0.00134823	0.7994602659044708	747.12	Valvular heart disease/ heart chambers	congenital anomalies
Q17_CONGEN_MALFO_AORTIC_MITRAL_VALVES	0.0147357	0.0264851	0.5779516861875373	-0.037174	0.0666455	495085	0.00251334	0.8956169066243582	747.12	Valvular heart disease/ heart chambers	congenital anomalies
Q17_OTHER_CONGEN_MALFO_HEART	-0.0698164	0.066749	0.295582	-0.200642	0.0610092	493853	0.0010762	0.7182501911273125	747.1	Cardiac congenital anomalies	congenital anomalies
Q17_LVOTO_NARROW	0.00715786	0.0241459	0.7668929066708268	-0.0401673	0.054483	499535	0.00292293	0.950232	747.12	Valvular heart disease/ heart chambers	congenital anomalies
Q17_LVOTO_BROAD	0.0207559	0.0163089	0.203135	-0.011209	0.0527208	499535	0.00490433	0.6176586090540831	394.3	Aortic valve disease	circulatory system
Q17_SEPTA_DEFEC	-0.0141969	0.0206589	0.4919541688655819	-0.0546876	0.0262938	499535	0.0037387	0.847856	747.11	Cardiac shunt/ heart septal defect	congenital anomalies
Q17_CONOTR_DEFEC	0.0631447	0.0471712	0.180692	-0.0293092	0.1555985063076266	499535	0.00245236	0.5944909449029305	747.11	Cardiac shunt/ heart septal defect	congenital anomalies
Q17_AVSD	0.0303374	0.086505	0.725812	-0.139209	0.1998842029006925	499535	0.000454129	0.934487	747.11	Cardiac shunt/ heart septal defect	congenital anomalies
Q17_RVOTO	0.0352403	0.0613115	0.5654444695911953	-0.0849282	0.1554086780004338	499535	0.00165438	0.8931942473892323	747.12	Valvular heart disease/ heart chambers	congenital anomalies
Q17_PDA	-0.204799	0.1034482426523971	0.0477342	-0.407554	-0.00204442	499535	0.000375594	0.2897797630255594	747.13	Congenital anomalies of great vessels	congenital anomalies
Q17_COMPLEX_CARD_DEFEC	0.0936058	0.0707233	0.1856530968690999	-0.0450094	0.2322209461065703	499535	0.000977367	0.6006052438624342	747.1	Cardiac congenital anomalies	congenital anomalies
Q17_CONGEN_MALFO_GREAT_ARTERIES	-0.0556371	0.0371634	0.1343682842886155	-0.128476	0.0172017	494373	0.0035183	0.5159331831845314	747.13	Congenital anomalies of great vessels	congenital anomalies
Q17_CONGEN_MALFO_GREAT_VEINS	-0.047128	0.1002450101595456	0.6382636359406246	-0.243605	0.1493486325701989	493725	0.000728172	0.9165910590921196	747.13	Congenital anomalies of great vessels	congenital anomalies
Q17_OTHER_CONGEN_MALFO_PERIP_VASCULAR_SYSTEM	-0.0724929	0.0463908	0.118133	-0.163417	0.0184314	494097	0.000621209	0.4855273794089891	747.2	Congenital anomalies of peripheral vascular system	congenital anomalies
Q17_OTHER_CONGEN_MALFO_CIRCULATO_SYSTEM	-0.0300276	0.0339643	0.3766461174206944	-0.0965964	0.0365412	494506	0.000611018	0.7794451792296833	747	Cardiac and circulatory congenital anomalies	congenital anomalies
Q17_CONGEN_MALFO_LARYNX	-0.161217	0.1023517427302248	0.1152265194627029	-0.361823	0.0393885	499049	0.000586279	0.4829905196246004	748	Anomalies of respiratory system, congenital	congenital anomalies
Q17_CONGEN_MALFO_TRACHEA_BRONCHUS	0.0328668	0.0570762	0.5647230358788549	-0.0790005	0.1447340207387716	499264	0.000490759	0.8931942473892323	748	Anomalies of respiratory system, congenital	congenital anomalies
Q17_CLEFT_PALATE	-0.0678311	0.0513925	0.1868807393601935	-0.168559	0.0328964	499323	0.000819726	0.6006921150556348	749.1	Cleft palate	congenital anomalies
Q17_CLEFT_LIP	-0.194654	0.0964225	0.0435123	-0.383638	-0.00566912	499043	0.000318124	0.2716433667708484	749.1	Cleft palate	congenital anomalies
Q17_OTHER_CONGEN_MALFO_TONGUE_MOUTH_PHARYNX	-0.0173029	0.0440748	0.6946286140935376	-0.103688	0.0690821	498410	0.00289698	0.9338630585045232	750.13	Congenital anomalies of mouth/tongue	congenital anomalies
Q17_CONGEN_MALFO_OESOPHAGUS	-0.0106687	0.0794471	0.8931755951478895	-0.166382	0.145045	498040	0.000279185	0.9788058073833994	750.11	Esophageal atresia/tracheoesophageal fistula	congenital anomalies
Q17_OTHER_CONGEN_MALFO_UPPER_ALIME_TRACT	0.0291587	0.06583	0.6578095897033991	-0.0998658	0.158183	498115	0.00108556	0.9189851887493344	750.15	Congenital anomalies of stomach	congenital anomalies
Q17_OTHER_CONGEN_MALFO_INTESTINE	0.0292775	0.0582121	0.6150033156094858	-0.0848162	0.1433711858318412	498180	0.00032244	0.9070893052998696	750.21	Congenital anomalies of intestine	congenital anomalies
Q17_CONGEN_MALFO_GALLB_BILE_DUCTS_LIVER	0.043406	0.0569012	0.4455643311617429	-0.0681183	0.1549302631540009	498194	0.00047766	0.8218271328513598	750.22	Congenital anomaly of gallbladder, bile ducts, liver, pancreas	congenital anomalies
Q17_CONGEN_MALFO_OVARIES_FALLOP_TUBES_BROAD_LIGAM	0.0119254	0.0215727	0.5804002261917744	-0.0303563	0.054207	280501	0.00210958	0.8960472575363202	751.11	Congenital anomalies of female genital organs	congenital anomalies
Q17_CONGEN_MALFO_UTERUS_CERVIX	0.0146213	0.0363836	0.6877825702075817	-0.0566892	0.0859318	279062	0.00156289	0.9299676492300244	751.11	Congenital anomalies of female genital organs	congenital anomalies
Q17_OTHER_CONGEN_MALFO_FEMALE_GENITALIA	-0.0297194	0.055932	0.5951764345654794	-0.139344	0.0799052	278615	0.00130607	0.9023607545662338	751.11	Congenital anomalies of female genital organs	congenital anomalies
Q17_UNDES_TESTICLE	-1.13316e+13	144824.64276541935	0	-1.13316e+13	-1.13316e+13	217663		0	751.12	Congenital anomalies of male genital organs	congenital anomalies
Q17_HYPOSPADIAS	-3.61787e+12	144884.7401967404	0	-3.61787e+12	-3.61787e+12	217424		0	751.12	Congenital anomalies of male genital organs	congenital anomalies
Q17_OTHER_CONGEN_MALFO_MALE_GENITAL_ORGANS	-112049984655901	144864	0	-112049984939829	-112049984371973	217526		0	751.1	Congenital anomalies of genital organs	congenital anomalies
Q17_RENAL_AGENE_OTHER_REDUCT_DEFECTS_KIDNEY	-0.0919338	0.0794881	0.247447	-0.247728	0.06386	497529	0.00033742	0.6692619919530748	751.22	Other specified congenital anomalies of kidney	congenital anomalies
Q17_CYSTIC_KIDNEY_DISEA	0.0365928	0.0298735	0.2206038620648102	-0.0219582	0.0951438	498509	0.00117703	0.6350660417491869	751.21	Cystic kidney disease	congenital anomalies
Q17_CONGEN_OBSTRUCTIVE_DEFECTS_RENAL_PELVIS_CONGEN_MALFO_URETER	0.0220179	0.0377108	0.5593140999190841	-0.051894	0.0959297	498087	0.00138218	0.8911063103235725	751.3	Obstructive genitourinary defect	congenital anomalies
Q17_OTHER_CONGEN_MALFO_KIDNEY	-0.00362337	0.0868549	0.9667239557742976	-0.173856	0.1666091825971104	497502	0.000237801	0.9940861792961976	751.22	Other specified congenital anomalies of kidney	congenital anomalies
Q17_OTHER_CONGEN_MALFO_URINARY_SYSTEM	0.0398095	0.0782593	0.6109713094665473	-0.113576	0.1931949874405616	497534	0.000612308	0.905019	751.2	Congenital anomalies of urinary system	congenital anomalies
Q17_CONGEN_DEFORMITI_HIP	0.0322823	0.0391528	0.409643	-0.0444558	0.1090203731933052	496562	0.0020731	0.7994602659044708	755.61	Congenital hip dysplasia and deformity	congenital anomalies
Q17_CONGEN_DEFORMITI_FEET	-0.00451529	0.0331238	0.8915718029542185	-0.0694368	0.0604062	496826	0.00123029	0.9788058073833994	755.1	Congenital deformities of feet	congenital anomalies
Q17_CONGEN_MUSCULOS_DEFORMITI_HEAD_FACE_SPINE_CHEST	0.0465966	0.0483385	0.335063	-0.0481451	0.1413382987545891	496330	0.0012596	0.7557876790645053	756.21	Pectus excavatum	congenital anomalies
Q17_OTHER_CONGEN_MUSCULOS_DEFORMITI	0.1522407432020525	0.0944319	0.1069238298963537	-0.0328424	0.3373238419911372	496006	0.000491084	0.4608063709486678	755.6	Other congenital anomalies of lower limb, including pelvic girdle	congenital anomalies
Q17_OTHER_CONGEN_MALFO_LIMBS	0.0776708	0.0597005	0.1932560931757284	-0.0393401	0.1946817186447771	496179	0.00107533	0.6023650251422606	755	Congenital anomalies of limbs	congenital anomalies
Q17_OTHER_CONGEN_MALFO_SKULL_FACE_BONES	0.1032848494292938	0.0951192	0.2775467937404524	-0.0831453	0.289715	496006	0.000949582	0.6980720784319232	749.2	Congenital anomalies of skull and face bones	congenital anomalies
Q17_CONGEN_MALFO_SPINE_BONY_THORAX	-0.052586	0.0702955	0.4544173525360938	-0.190363	0.0851906	496098	0.000517804	0.8273027395447706	756.2	Pectus and other congenital anomalies of ribs/sternum	congenital anomalies
Q17_OTHER_OSTEOCHONDROD	-0.0640816	0.0578094	0.2676472215515862	-0.177386	0.0492228	496197	0.000476436	0.6852217475004821	756.5	Congenital osteodystrophies	congenital anomalies
Q17_CONGEN_MALFO_MUSCULOS_SYSTEM_NOT_ELSEW_CLASSIFIED	-0.0649535	0.0441272	0.141031	-0.151441	0.0215341	496417	0.00113031	0.5293926059623888	756.1	Congenital anomalies of abdominal wall; diaphram	congenital anomalies
Q17_CONGEN_ICHTHYOSIS	-0.0443406	0.0962837	0.6451427091466886	-0.233053	0.1443719582916443	496152	0.000219162	0.918415	691.1	Ichthyosis congenita	dermatologic
Q17_OTHER_CONGEN_MALFO_SKIN	0.0136568	0.0259678	0.598948	-0.0372391	0.0645528	497557	0.000771355	0.903132	691.3	Congenital pigmentary anomalies of skin	dermatologic
Q17_CONGEN_MALFO_BREAST	-0.00421762	0.0407389	0.9175437811450956	-0.0840643	0.0756291	496662	0.00196432	0.988297	612.3	Congenital anomalies of breast	genitourinary
Q17_PHAKOMATOSES_NOT_ELSEW_CLASSIFIED	0.0451005	0.0508086	0.3747257347283883	-0.0544824	0.144683	496438	0.000564044	0.7792097881881764	199.4	Neurofibromatosis	neoplasms
Q17_OTHER_SPECIFE_CONGEN_MALFO_SYNDR_AFFECTING_MULTIPLE_SYSTEMS	0.0648413	0.0419552	0.1222284984328042	-0.0173895	0.1470720164605765	496627	0.00227868	0.4952434326604185	758	Chromosomal anomalies and genetic disorders	congenital anomalies
Q17_OTHER_CONGEN_MALFO_NOT_ELSEW_CLASSIFIED	0.0394633	0.0595873	0.5077941377166024	-0.0773258	0.1562523324576137	496330	0.000760353	0.8552875176468937	759	Other and unspecified congenital anomalies	congenital anomalies
Q17_DOWNS_SYNDR	-0.0773088	0.0911405	0.3963058741004921	-0.255941	0.1013233336310537	499013	0.000541745	0.7914950662559452	758.1	Chromosomal anomalies	congenital anomalies
Q17_BALANC_REARR_STRUCTURAL_MARKERS_NOT_ELSEW_CLASSIFIED	-0.136907	0.0891164	0.1244727946424513	-0.311571	0.0377583	499018	0.000361093	0.4973371808067549	758.1	Chromosomal anomalies	congenital anomalies
Q17_OTHER_SEX_CHROMOSOME_ABNORMALITI_MALE_PHENOT_NOT_ELSEW_CLASSIFIED	33441485580178.258	144775.60392141287	0	33441485296423.29	33441485863933.227	217776		0	758.1	Chromosomal anomalies	congenital anomalies
Q17_OTHER_CHROMOSOME_ABNORMALITI_NOT_ELSEW_CLASSIFIED	0.0941397	0.0866265	0.2771556722775548	-0.0756451	0.2639246267696435	499027	0.00103249	0.6980720784319232	758	Chromosomal anomalies and genetic disorders	congenital anomalies
Q17_VACTREL	0.00103666	0.0122657	0.9326457697560506	-0.0230038	0.0250771	499535	0.00727514	0.9909009521155866	747.11	Cardiac shunt/ heart septal defect	congenital anomalies
Q17_SYNDROMATA_MALFORMATIONUM_CONGENITAR_PRAECI_FACIEM_AFFIC1	-0.0773228	0.1028233950981146	0.4520531055770689	-0.278853	0.1242073080095842	499535	0.000761319	0.8271793275035159	749.2	Congenital anomalies of skull and face bones	congenital anomalies
R18_MOUTH_BREAT	0.00539377	0.00751832	0.4731163532096998	-0.00934186	0.0201294	498034	0.00869537	0.8365198542837006	293	Symptoms involving head and neck	mental disorders
R18_VOICE_DISTU	-0.0114113	0.00958662	0.2339131241979127	-0.0302008	0.0073781	496331	0.00650426	0.6536572303975007	473.4	Voice disturbance	respiratory
R18_DYSPHAGIA	0.00163253	0.00987114	0.8686413648054601	-0.0177145	0.0209796	352653	0.0124848	0.9742079889952064	532	Dysphagia	digestive
R18_MALAI_FATIG	-0.00443744	0.00637877	0.4866434908581882	-0.0169396	0.00806472	392657	0.0333708	0.8431473351864224	798	Malaise and fatigue	symptoms
WEIGHTLOSS	-0.018501	0.0168335	0.2717426250465221	-0.0514939	0.014492	499535	0.00179992	0.690845	260.6	Anorexia	endocrine/metabolic
R18_ABNORMALITI_GAIT_MOBIL	0.0193465	0.0152243	0.2038126811317225	-0.0104926	0.0491857	475264	0.00516442	0.6181089149567572	350.2	Abnormality of gait	neurological
R18_CRAMP_SPASM	-0.0556794	0.0246774	0.0240522	-0.104046	-0.00731265	497972	0.000694317	0.1903096061986042	350.1	Abnormal involuntary movements	neurological
R18_FASCICULATION	-0.0693298	0.0501848	0.1671282312223134	-0.16769	0.0290306	497971	0.00029791	0.5735462983759899	350.1	Abnormal involuntary movements	neurological
R18_COUGH	-0.00570877	0.00718346	0.4267823470435348	-0.0197881	0.00837056	365464	0.0132669	0.8081540202388424	512.8	Cough	respiratory
R18_DYSPNOEA	0.0103076	0.00480143	0.0318105	0.000897002	0.0197183	498174	0.0286281	0.2205898028969062	512.7	Shortness of breath	respiratory
R18_ABNORMAL_REFLEX	-0.0464385	0.0758658	0.5404621767141455	-0.195133	0.1022556743476276	497970	0.000276756	0.8729207909222506	350.5	Abnormal reflex	neurological
R18_ABDOMI_PELVIC_PAIN	-0.00394725	0.00329256	0.2305912703990341	-0.0104005	0.00250606	478031	0.0371544	0.6469417235657364	785	Abdominal pain	symptoms
R18_HEADACHE1	-0.00360145	0.00549086	0.5118893316591475	-0.0143633	0.00716044	402860	0.0178963	0.8577125818155045	339	Other headache syndromes	neurological
R18_PAIN_NOT_ELSEW_CLASSIFIED	0.000286663	0.00900635	0.9746084349297915	-0.0173655	0.0179388	378020	0.00904005	0.9941423152805144	338.1	Acute pain	neurological
R18_RETEN_URINE	0.00157803	0.00835489	0.8501904918026931	-0.0147973	0.0179533	468731	0.0377268	0.9722005866723348	599.2	Retention of urine	genitourinary
R18_GENERAL_SYMPTOMS_SIGNS	0.00298853	0.00325605	0.3587023134534663	-0.0033932	0.00937026	499535	0.0273194	0.7700033488365876	1005
R18_SYMPTOMS_SIGNS_INVOLVI_CIRCULATO_RESPI_SYSTEMS	0.00167457	0.00315596	0.5956912016743428	-0.00451099	0.00786013	499535	0.0477914	0.9023607545662338	396	Abnormal heart sounds	circulatory system
R18_SYMPTOMS_SIGNS_INVOLVI_DIGES_SYSTEM_ABDOMEN	-0.00313626	0.00312575	0.3156872606029526	-0.00926262	0.00299011	499535	0.0363678	0.7366036080735561	561	Symptoms involving digestive system	digestive
R18_SYMPTOMS_SIGNS_INVOLVI_SKIN_SUBCU_TISSUE	-0.00160384	0.00558779	0.7740920466948764	-0.0125557	0.00934802	499535	0.0109489	0.9535550778264384	687.4	Disturbance of skin sensation	dermatologic
R18_SYMPTOMS_SIGNS_INVOLVI_NERVOUS_MUSCULOS_SYSTEMS	-0.000499928	0.00618006	0.9355264792084856	-0.0126126	0.0116128	499535	0.0140706	0.9915798493625548	350.1	Abnormal involuntary movements	neurological
R18_SYMPTOMS_SIGNS_INVOLVI_URINARY_SYSTEM	-0.000801484	0.00503378	0.8734946382442108	-0.0106675	0.00906454	499535	0.0492922	0.9742079889952064	599.3	Dysuria	genitourinary
R18_SYMPTOMS_SIGNS_INVOLVI_COGNITION_PERCEP_EMOTIONAL_STATE_BEHVI	-0.00157194	0.00438225	0.7198140728361287	-0.010161	0.0070171	499535	0.0405558	0.934487	1019
R18_SYMPTOMS_SIGNS_INVOLVI_SPEECH_VOICE	-0.0109324	0.00849225	0.1979766765717043	-0.0275769	0.00571211	499535	0.00698507	0.6087998936322891	473.4	Voice disturbance	respiratory
R18_ABNORMAL_FINDI_EXAMI_BLOOD_WO_DIAGNOSIS	-0.00698828	0.00713562	0.3274064552202141	-0.0209738	0.00699728	499535	0.024692	0.747599	790	Nonspecific findings on examination of blood	symptoms
R18_ABNORMAL_FINDI_EXAMI_URINE_WO_DIAGNOSIS	0.0141304	0.0254145	0.578213	-0.0356811	0.0639418	499535	0.000723825	0.8956169066243582	598.9
R18_ABNORMAL_FINDI_EXAMI_OTHER_BODY_FLUIDS_SUBST_TISSU_WO_DIAGNOSIS	0.00107347	0.00616294	0.8617229372690351	-0.0110057	0.0131526	499535	0.0261771	0.9734987580041998	1010
R18_ABNORMAL_FINDI_DIAGNOST_IMAGI_FUNCTION_STUDI_WO_DIAGNOSIS	0.00930379	0.00596083	0.1185658036425284	-0.00237922	0.0209868	499535	0.02443	0.4855273794089891	564.8
R18_ILL_D_UNKNO_CAUSES_MORTA	-0.0604184	0.0202038	0.00278572	-0.100017	-0.0208196	499535	0.00755391	0.0395504
R18_ABNORMALITI_HEART_BEAT	-0.00121669	0.00778396	0.875791	-0.016473	0.0140396	362169	0.0134865	0.9748511188491288	427.7	Tachycardia NOS	circulatory system
R18_CARDIAC_MURMU_OTHER_CARDIAC_SOUNDS	-0.00705264	0.0157404	0.6541106577359883	-0.0379033	0.023798	348437	0.00385956	0.918415	396	Abnormal heart sounds	circulatory system
R18_GANGRENE_NOT_ELSEW_CLASSIFIED	0.101992	0.0635592	0.108566	-0.0225822	0.2265652077717753	344497	0.00124793	0.4656054377976245	791	Gangrene	symptoms
R18_ABNORMAL_BLOOD_P_READI_WO_DIAGNOSIS	-0.00882186	0.0242536	0.7160567184416325	-0.0563581	0.0387143	345990	0.00129888	0.934487	402
R18_HAEMORRHAGE_RESPI_PASSA	0.000149644	0.00805153	0.985172	-0.0156311	0.0159303	361174	0.0286493	0.9980409044146776	516.1	Hemoptysis	respiratory
R18_ABNORMALITI_BREAT	0.00539049	0.00420546	0.1999178714758895	-0.00285205	0.013633	416321	0.0360139	0.6110337026619854	293	Symptoms involving head and neck	mental disorders
R18_PAIN_THROAT_CHEST	-0.00138772	0.00429333	0.7465240949341847	-0.00980248	0.00702705	414603	0.0553182	0.9400970451585352	418	Nonspecific chest pain	circulatory system
R18_OTHER_SYMPTOMS_SIGNS_INVOLVI_CIRCULATO_RESPI_SYSTEMS	0.0153	0.0198041	0.4397771846729237	-0.0235152	0.0541153	346864	0.00226774	0.8171268956376593	429.3	Symptoms involving cardiovascular system	circulatory system
R18_NAUSEA_VOMITI	-0.010797	0.00911236	0.2360650412555979	-0.0286569	0.00706285	354602	0.0107549	0.6549422592074312	789	Nausea and vomiting	symptoms
R18_HEARTBURN	-0.00145857	0.015516	0.925106	-0.0318694	0.0289523	346059	0.00389488	0.988297	530.9	Heartburn	digestive
R18_FLATU_RELATED_CONDI	-0.0144436	0.0526723	0.7839183782263212	-0.117679	0.0887922	342130	0.000366737	0.954813	561.2
R18_FAECAL_INCONTINENCE	0.00540372	0.0172159	0.7536127425334239	-0.0283389	0.0391463	345289	0.0121643	0.9407779758925544	561	Symptoms involving digestive system	digestive
R18_HEPATOM_SPLENO_NOT_ELSEW_CLASSIFIED	0.1072068115453757	0.0552147	0.0521811	-0.00101196	0.215426	342098	0.000641494	0.3077551184772552	573.3	Hepatomegaly	digestive
R18_UNSPE_JAUND	-0.0311143	0.022956	0.175295	-0.0761072	0.0138787	343703	0.00282929	0.5857513551519237	573.5	Jaundice (not of newborn)	digestive
R18_ASCITES	0.0420568	0.0195235	0.0312269	0.00379156	0.0803221	344464	0.00478617	0.2179460929974601	572	Ascites (non malignant)	digestive
R18_OTHER_SYMPTOMS_SIGNS_INVOLVI_DIGES_SYSTEM_ABDOMEN	-0.00327062	0.0119824	0.7848908330907571	-0.0267557	0.0202145	349137	0.0161293	0.954813	561	Symptoms involving digestive system	digestive
R18_DISTU_SKIN_SENSA	0.000385537	0.00917327	0.9664761395547914	-0.0175937	0.0183648	476635	0.00640197	0.9940861792961976	687.4	Disturbance of skin sensation	dermatologic
R18_RASH_OTHER_NONSPECIFIC_SKIN_ERUPT	-0.00701467	0.016269	0.6663468700786785	-0.0389014	0.024872	468023	0.0026796	0.9222509475720628	687.1	Rash and other nonspecific skin eruption	dermatologic
R18_LOCALIZED_SWELL_MASS_LUMP_SKIN_SUBCU_TISSUE	-0.0020394	0.00862373	0.8130547659568971	-0.0189416	0.0148628	478320	0.00674798	0.9637242011403004	687.2
R18_OTHER_SKIN_CHANG	-0.00253608	0.0124116	0.838094	-0.0268624	0.0217902	470867	0.00577111	0.9698614751670132	687	Symptoms affecting skin	dermatologic
R18_ABNORMAL_INVOLU_MOVEM	-0.0112618	0.0139213	0.4185395751893203	-0.0385471	0.0160235	476143	0.00279345	0.8030941930471917	350.1	Abnormal involuntary movements	neurological
R18_OTHER_LACK_COORD	-0.0158301	0.0418557	0.7052775556696164	-0.0978659	0.0662057	471407	0.000520402	0.934487	350.3	Lack of coordination	neurological
R18_OTHER_SYMPTOMS_SIGNS_INVOLVI_NERVOUS_MUSCULOS_SYSTEMS	-0.00112725	0.00732345	0.8776705614177046	-0.0154809	0.0132264	491037	0.0152782	0.9748511188491288	781	Symptoms involving nervous and musculoskeletal systems	symptoms
R18_PAIN_ASSOCIATED_W_MICTU	0.0212417	0.0148078	0.1514294747064529	-0.00778094	0.0502644	457748	0.00284523	0.550241	599.3	Dysuria	genitourinary
R18_UNSPE_HAEMATU	-0.0125314	0.00748912	0.0942716	-0.0272098	0.00214699	472679	0.0344452	0.4281368053854049	593	Hematuria	genitourinary
R18_UNSPE_URINARY_INCONTINENCE	0.0227527	0.017509	0.1937754420372719	-0.0115642	0.0570697	456433	0.0101087	0.6030994005634891	599.4	Urinary incontinence	genitourinary
R18_ANURIA_OLIGU	-0.162698	0.0667752	0.0148303	-0.293575	-0.0318206	453290	0.000556707	0.1345811704318941	599.6	Oliguria and anuria	genitourinary
R18_POLYURIA	-0.00201833	0.0105797	0.8487029673542513	-0.0227541	0.0187175	462402	0.0114191	0.9722005866723348	599.5	Frequency of urination and polyuria	genitourinary
R18_OTHER_SYMPTOMS_SIGNS_INVOLVI_URINARY_SYSTEM	-0.0222808	0.0159252	0.161786	-0.0534937	0.00893203	457117	0.00517825	0.5662500983119995	599.8	Other symptoms involving urinary system	genitourinary
R18_SOMNO_STUPOR_COMA	-0.0328569	0.0245997	0.1816592550087121	-0.0810713	0.0153576	438275	0.00172767	0.5949258086529329	291.8	Alteration of consciousness	mental disorders
R18_OTHER_SYMPTOMS_SIGNS_INVOLVI_COGNITIVE_FUNCTIONS_AWARE	-0.000250837	0.00720634	0.9722330339250838	-0.014375	0.0138733	457595	0.0255171	0.9940861792961976	292.3	Memory loss	mental disorders
R18_DIZZI_GIDDI	-0.00181018	0.00522408	0.7289613998043795	-0.0120492	0.00842883	478626	0.0308824	0.9353764900551094	386.9	Dizziness and giddiness (Light-headedness and vertigo)	sense organs
R18_DISTU_SMELL_TASTE	-0.00862905	0.0258929	0.7389380563373947	-0.0593781	0.04212	438110	0.00151724	0.9383719818443776	350.6	Disturbances of sensation of smell and taste	neurological
R18_OTHER_SYMPTOMS_SIGNS_INVOLVI_GENERAL_SENSA_PERCEP	0.0013441	0.0270683	0.9603967211086288	-0.0517088	0.054397	437985	0.00248496	0.9940861792961976	292.6	Hallucinations	mental disorders
R18_SYMPTOMS_SIGNS_INVOLVI_EMOTIONAL_STATE	0.0248089	0.0302096	0.4115179036678572	-0.0344009	0.0840187	437709	0.00162173	0.7996437852177292	1004
R18_SYMPTOMS_SIGNS_INVOLVI_APPEA_BEHVI	-0.0346791	0.0579919	0.549841	-0.148341	0.078983	436893	0.000787605	0.8822259762379803	1019
R18_SPEECH_DISTU_NOT_ELSEW_CLASSIFIED	-0.00815798	0.0176294	0.6435450742097151	-0.042711	0.0263951	488230	0.00328232	0.918415	292.1	Aphasia/speech disturbance	mental disorders
R18_DYSLE_OTHER_SYMBO_DYSFU_NOT_ELSEW_CLASSIFIED	-0.0153123	0.0851039	0.8572115875460721	-0.182113	0.1514882358310078	485084	0.000195928	0.9722005866723348	292.12	Symbolic dysfunction	mental disorders
R18_FEVER_OTHER_UNKNO_ORIGIN	0.00570958	0.00606091	0.3461757755577029	-0.00616959	0.0175887	395268	0.0150132	0.7632394319402965	783	Fever of unknown origin	symptoms
R18_SENILITY	0.0110554	0.0494493	0.8230924704122491	-0.0858636	0.1079742633452306	365322	0.00363376	0.9660361961071764	290	Delirium dementia and amnestic and other cognitive disorders	mental disorders
R18_SYNCO_COLLAP	0.0132964	0.00684223	0.0519817	-0.00011412	0.0267069	388438	0.0197059	0.3072359657270871	788	Syncope and collapse	symptoms
R18_CONVU_NOT_ELSEW_CLASSIFIED	0.0077618	0.0094448	0.4111866359896925	-0.0107497	0.0262733	376849	0.0110598	0.7994602659044708	345.3	Convulsions	neurological
R18_SHOCK_NOT_ELSEW_CLASSIFIED	-0.0411809	0.0552899	0.4563819108862018	-0.149547	0.0671853	365234	0.00104856	0.8278522091005898	797	Shock	symptoms
R18_HAEMORRHAGE_NOT_ELSEW_CLASSIFIED	0.026541	0.0275544	0.3354362272700301	-0.0274647	0.0805467	366246	0.00264319	0.7557876790645053	459.1	Hemorrhage NOS	circulatory system
R18_ENLARGED_LYMPH_NODES	-0.0014149	0.0120553	0.9065689351230208	-0.0250429	0.0222131	372070	0.00441797	0.9840933273077668	289.4	Lymphadenitis	hematopoietic
R18_OEDEMA_NOT_ELSEW_CLASSIFIED	0.0185699	0.00856893	0.0302253	0.00177515	0.0353647	379501	0.0152701	0.2149963003161946	782.3	Edema	symptoms
R18_HYPERHIDROSIS	0.0242042	0.0295196	0.4122513299474758	-0.0336531	0.0820615	366075	0.0014338	0.8002273238039487	705.8	Hyperhidrosis	dermatologic
R18_LACK_EXPEC_NORMAL_PHYSIO_DEVELOPMENT	-0.0320646	0.0339175	0.3444705418361975	-0.0985417	0.0344126	365907	0.013974	0.7632394319402965	264.9	Lack of normal physiological development, unspecified	endocrine/metabolic
R18_SYMPTOMS_SIGNS_CONCERNI_FOOD_FLUID_INTAKE	-0.0158186	0.0155781	0.3098975022016702	-0.046351	0.0147139	369152	0.00365224	0.7310992915228279	1002
R18_CACHEXIA	-0.0132072	0.0768607	0.8635690929616902	-0.163851	0.1374370104422265	365072	0.00070136	0.9738798154317108	260.1	Cachexia	endocrine/metabolic
R18_OTHER_GENERAL_SYMPTOMS_SIGNS	-0.00317099	0.0225283	0.8880626265520655	-0.0473256	0.0409836	366931	0.00383564	0.9782630846701248	1005
R18_UNKNO_UNSPE_CAUSES_MORBIDI	0.00810576	0.0178471	0.6497011590338984	-0.026874	0.0430855	368140	0.00550038	0.918415	1019
R18_ELEVATED_ERYTHROCYTE_SEDIM_RATE_ABNORMALITY_PLASMA_VISCO	0.0273593	0.0184748	0.1386332738835103	-0.0088506	0.0635691	481115	0.00434014	0.526	790.1	Elevated sedimentation rate	symptoms
R18_ABNORMALITY_RED_BLOOD_CELLS	0.00395758	0.0762873	0.9586264093074592	-0.145563	0.1534779543974513	478296	0.000279653	0.9940861792961976	289.9	Abnormality of red blood cells	hematopoietic
R18_ABNORMALITY_WHITE_BLOOD_CELLS_NOT_ELSEW_CLASSIFIED	-0.050375	0.0612558	0.410866	-0.170434	0.0696843	478393	0.000354584	0.7994602659044708	288	Diseases of white blood cells	hematopoietic
R18_ELEVATED_BLOOD_GLUCOSE_LEVEL	0.0132576	0.017995	0.4612805317297603	-0.0220119	0.0485272	481282	0.0025388	0.8295039592545895	250.41	Impaired fasting glucose	endocrine/metabolic
R18_ABNORMAL_SERUM_ENZYME_LEVELS	-0.0230982	0.00931648	0.0131648	-0.0413581	-0.0048382	490666	0.032017	0.1239389731364043	573.9	Abnormal serum enzyme levels	digestive
R18_OTHER_ABNORMAL_IMMUNOL_FINDI_SERUM	0.00149936	0.038491	0.9689274403834306	-0.0739416	0.0769403	478810	0.000608562	0.9940861792961976	279.7	Other immunological findings	endocrine/metabolic
R18_OTHER_ABNORMALITI_PLASMA_PROTEINS	-0.0427778	0.0456431	0.3486433661481921	-0.132237	0.046681	478609	0.000593657	0.7632394319402965	790	Nonspecific findings on examination of blood	symptoms
R18_FINDI_DRUGS_OTHER_SUBST_NOT_NORMALLY_FOUND_BLOOD	-0.00074219	0.0817071	0.9927524810808684	-0.160885	0.1594008143813303	478274	0.000368063	0.9980409044146776	790	Nonspecific findings on examination of blood	symptoms
R18_OTHER_ABNORMAL_FINDI_BLOOD_CHEMIS	0.0362775	0.0257139	0.1583006441934756	-0.0141209	0.0866759	479676	0.00309082	0.5609067105739262	790.6	Other abnormal blood chemistry	symptoms
R18_ISOLATED_PROTEINU	-0.0242915	0.0319104	0.4465134716250274	-0.0868347	0.0382517	498958	0.000764786	0.8226969825179076	269	Proteinuria	endocrine/metabolic
R18_OTHER_ABNORMAL_FINDI_URINE	0.0780008	0.0439596	0.0760014	-0.00815849	0.1641601270616991	498480	0.000624444	0.3848034366089138	598.9
R18_ABNORMAL_FINDI_CEREBROS_FLUID	-0.0209049	0.1004574020994114	0.8351527865219912	-0.217798	0.1759879490915248	470410	0.00021489	0.9676120307153442	346.3	Nonspecific abnormal findings in cerebrospinal fluid	neurological
R18_ABNORMAL_FINDI_BRONCHIAL_WASHI_NASAL_SECRE_PLEURAL_FLUID_SPUTUM_THROAT_SCRAP	-0.210461	0.101266	0.0376816	-0.408938	-0.0119836	470408	0.000207238	0.247542	516	Abnormal sputum	respiratory
R18_ABNORMAL_FINDI_PERITONEAL_FLUID_SALIVA	0.00855308	0.0898318	0.924146	-0.167514	0.1846202551786486	470435	0.000219951	0.988297	1010
R18_ABNORMAL_SPERMATOZ	0.00952885	0.0159811	0.5510030904046235	-0.0217935	0.0408512	474575	0.028532	0.8822368084479989	609.2	Abnormal spermatozoa	genitourinary
R18_ABNORMAL_FINDI_SECRE_SMEARS_CERVIX_UTERI_VAGINA_VULVA	0.0030188	0.00682167	0.6581049389219966	-0.0103514	0.016389	494507	0.0602486	0.9189851887493344	1010
R18_ABNORMAL_FINDI_NIPPLE_DISCH_SYNOVIAL_FLUID_WOUND_SECRE	0.00470561	0.0440935	0.915012	-0.0817162	0.0911274	470832	0.000534653	0.988297	1010
R18_ABNORMAL_FINDI_DIAGNOST_IMAGI_CENTRAL_NERVOUS_SYSTEM	-0.0310559	0.0248416	0.2112429183669546	-0.0797446	0.0176328	470026	0.000865109	0.627622	293.1	Swelling, mass, or lump in head and neck [Space-occupying lesion, intracranial NOS]	mental disorders
R18_ABNORMAL_FINDI_DIAGNOST_IMAGI_LUNG	0.00978048	0.00707369	0.1667704573059202	-0.0040837	0.0236447	490165	0.0278126	0.5732365456302836	514	Abnormal findings examination of lungs	respiratory
R18_ABNORMAL_FINDI_DIAGNOST_IMAGI_BREAST	0.1054563820440841	0.0471122	0.0251944	0.0131181	0.1977946235538205	468828	0.00168338	0.1958414600829525	611.1	Abnormal mammogram	genitourinary
R18_ABNORMAL_FINDI_DIAGNOST_IMAGI_OTHER_BODY_STRUCTURES	0.01423	0.0144421	0.3244717225557916	-0.0140761	0.042536	473314	0.00480554	0.7437922754680613	564.8
R18_ABNORMAL_RESULTS_FUNCTION_STUDI	0.00827329	0.0176048	0.6383946765195396	-0.0262315	0.0427781	471675	0.00138327	0.9165910590921196	246.7	Abnormal results of function study of thyroid	endocrine/metabolic
R18_UNATTE_DEATH	-0.11165	0.0612765	0.0684436	-0.23175	0.00844933	497279	0.000923642	0.3618464792514326
R18_OTHER_ILL_D_UNSPE_CAUSES_MORTA	-0.0588012	0.0216367	0.00657445	-0.101208	-0.0163941	499207	0.00663299	0.075762
BRADY_UNSPE	0.0894664	0.101907	0.3799878790124166	-0.110268	0.289201	499535	0.000371908	0.7803432529633128	427.3	Other specified cardiac dysrhythmias	circulatory system
R18_SOMNOLENCE	-0.0533115	0.0473675	0.2603825388852331	-0.14615	0.0395271	499535	0.000355257	0.6778500030241803	291.8	Alteration of consciousness	mental disorders
R18_ANOREXIA	-0.0329768	0.0432458	0.4457355090283031	-0.117737	0.0517834	499535	0.000598564	0.8218271328513598	260.6	Anorexia	endocrine/metabolic
R18_ABNORMAL_WEIGHT_LOSS	-0.0176465	0.0177966	0.3214085235517138	-0.0525272	0.0172341	499535	0.00187053	0.7425717922740055	1002
ST19_INTRACRATRAUMA	-0.00160732	0.0056025	0.7741935935514166	-0.012588	0.00937337	309547	0.0203003	0.9535550778264384	818	Intracranial hemorrhage (injury)	injuries & poisonings
ST19_CONCUSSION	9.337733358845333e-05	0.00616942	0.9879240596017804	-0.0119985	0.0121852	301943	0.0117223	0.9980409044146776	817	Concussion	injuries & poisonings
ST19_TRAUMAT_CEREBRAL_OEDEMA	0.1200545909487889	0.0934929	0.1991057364591451	-0.0631882	0.3032973519117326	272041	0.000326026	0.6106039027617075	819	Skull and face fracture and other intercranial injury	injuries & poisonings
ST19_DIFFU_BRAIN_INJURY	-0.000507035	0.0256971	0.9842577846184856	-0.0508724	0.0498584	273476	0.00218792	0.9980409044146776	819	Skull and face fracture and other intercranial injury	injuries & poisonings
ST19_FOCAL_BRAIN_INJURY	0.028418	0.0190749	0.1362745189259094	-0.00896818	0.0658042	274762	0.00619955	0.5192885077252459	819	Skull and face fracture and other intercranial injury	injuries & poisonings
ST19_EPIDU_HAEMORRHAGE	0.0400967	0.0534777	0.453386	-0.0647177	0.1449110027416921	272281	0.00101822	0.8273027395447706	430	Intracranial hemorrhage	circulatory system
ST19_TRAUMAT_SUBDU_HAEMORRHAGE	-0.00490625	0.0138893	0.7239087390680725	-0.0321287	0.0223162	277454	0.0258986	0.934487	818	Intracranial hemorrhage (injury)	injuries & poisonings
ST19_TRAUMAT_SUBAR_HAEMORRHAGE	-0.0288403	0.0277948	0.2994486234319659	-0.0833171	0.0256365	273247	0.00378305	0.7208680575971399	818	Intracranial hemorrhage (injury)	injuries & poisonings
ST19_ICD8HEM	-0.0173154	0.0863679	0.8411020149712505	-0.186593	0.1519626232950594	462048	0.000406125	0.9705119517000762	1009
ST19_ICTRAUOTHUNS	0.012728	0.0303502	0.674945	-0.0467574	0.0722134	463017	0.000651972	0.9263246655652204	819	Skull and face fracture and other intercranial injury	injuries & poisonings
ST19_TOXIC_EFFECT_ETHAN	0.00837365	0.025277	0.7404358817867001	-0.0411683	0.0579156	499535	0.00174382	0.938468	317	Alcohol-related disorders	mental disorders
ST19_TOXIC_EFFECT_ALCOHOL	0.0675691	0.0357617	0.0588346	-0.00252251	0.137661	495667	0.000852312	0.3350258187417267	981	Toxic effect of (non-ethyl) alcohol and petroleum and other solvents	injuries & poisonings
ST19_FRACT_FEMUR	0.0205189	0.00938597	0.0288065	0.00212274	0.0389151	488319	0.0260224	0.209129	800.2	Fracture of unspecified part of femur	injuries & poisonings
ST19_INJURI_HEAD	-0.00276811	0.00414682	0.5044370471072877	-0.0108957	0.00535952	499535	0.00886489	0.8540754743032216	819	Skull and face fracture and other intercranial injury	injuries & poisonings
ST19_INJURI_NECK	-0.02286	0.0100703	0.0232051	-0.0425975	-0.00312257	499535	0.00220791	0.1848532262088865	870.6	Open wound of neck	injuries & poisonings
ST19_INJURI_THORAX	0.011546	0.00708019	0.1029439433862706	-0.00233093	0.0254229	499535	0.00791939	0.4503783940966196	1008
ST19_INJURI_ABDOMEN_LOWER_BACK_LUMBAR_SPINE_PELVIS	0.00398269	0.00752972	0.5968548037582917	-0.0107753	0.0187407	499535	0.00344509	0.9023607545662338	1008
ST19_INJURI_SHOUL_UPPER_ARM	0.0107373	0.00496589	0.0306021	0.00100433	0.0204703	499535	0.0089916	0.2157548698161399	803.1	Fracture of humerus	injuries & poisonings
ST19_INJURI_ELBOW_FOREA	0.00348328	0.00544165	0.5220977626711221	-0.00718215	0.0141487	499535	0.00598696	0.8632964065021108	803.2	Fracture of radius and ulna	injuries & poisonings
ST19_INJURI_WRIST_HAND	0.00467921	0.00444873	0.2928884942929861	-0.00404015	0.0133986	499535	0.0164814	0.7166507216161252	804	Fracture of hand or wrist	injuries & poisonings
ST19_INJURI_HIP_THIGH	0.00539406	0.0068029	0.4278327445967629	-0.00793938	0.0187275	499535	0.0167988	0.8081540202388424	800.2	Fracture of unspecified part of femur	injuries & poisonings
ST19_INJURI_KNEE_LOWER_LEG	0.00603887	0.00397014	0.1282421786603012	-0.00174247	0.0138202	499535	0.00787292	0.5035632387573908	1009
ST19_INJURI_ANKLE_FOOT	0.00955264	0.00544028	0.0791035	-0.0011101	0.0202154	499535	0.0142916	0.3906360493741841	801	Fracture of ankle and foot	injuries & poisonings
ST19_INJURI_INVOLVI_MULTIPLE_BODY_REGIONS	-0.0291205	0.0270448	0.2815923151086495	-0.0821273	0.0238864	499535	0.00041752	0.7026835871704855	830	Dislocation	injuries & poisonings
ST19_INJURI_UNSPE_PART_TRUNK_LIMB_BODY_REGION	0.0246531	0.0163671	0.1320006974883132	-0.00742585	0.0567321	499535	0.000935881	0.5101805223450614	1009
ST19_EFFEC_FOREI_BODY_ENTERING_NATURAL_ORIFI	8.748312544995377e-05	0.00978361	0.9928655673125036	-0.019088	0.019263	499535	0.00563744	0.9980409044146776	1001
ST19_BURNS_CORROSIO	0.00164176	0.0133179	0.9018893186741654	-0.0244608	0.0277443	499535	0.00224946	0.9832525221250358	1000
ST19_FROSTBITE	-0.0405519	0.0520554	0.4359707222418745	-0.142579	0.0614747	499535	0.000530554	0.8145818449587197	1014
ST19_POISO_DRUGS_MEDICAM_BIOLO_SUBST	-0.0110492	0.00982213	0.260617	-0.0303003	0.00820178	499535	0.0181008	0.6778500030241803	969	Poisoning by psychotropic agents	injuries & poisonings
ST19_TOXIC_EFFEC_SUBST_CHIEF_NONME_SOURCE	0.00416314	0.0148673	0.7794627928729875	-0.0249763	0.0333026	499535	0.00239057	0.9543673556805004	989	Toxic effect of other substances, chiefly nonmedicinal as to source	injuries & poisonings
ST19_OTHER_UNSPE_EFFEC_EXTER_CAUSES	-1.76491e-05	0.00910339	0.9984531110052416	-0.01786	0.0178247	499535	0.00557153	0.9987367624572318	1015
ST19_ALIQU_COMPLICATI_PRAECO_TRAUMAT	0.0643508	0.0256343	0.0120615	0.0141085	0.1145931788162787	499535	0.000570631	0.116352	958	Certain early complications of trauma or procedure	injuries & poisonings
ST19_COMPLICATIO_SURGI_MEDICAL_CARE_NOT_ELSEW_CLASSIFIED	0.0079587	0.00458027	0.0822807	-0.00101847	0.0169359	499535	0.0227237	0.396863	1011
ST19_SEQUEL_INJURI_POISO_OTHER_CONSE_EXTER_CAUSES	0.0314194	0.00992929	0.0015545	0.0119583	0.0508804	499535	0.00253155	0.0240061	1012
ST19_SUPERF_INJURY_HEAD	0.00713003	0.010097	0.4800933073125178	-0.0126598	0.0269198	440564	0.00267265	0.8389124243411292	915
ST19_OPEN_WOUND_HEAD	-0.00580674	0.00637059	0.3620359060781387	-0.0182929	0.00667938	457185	0.00991954	0.7713809498401689	870.3	Other open wound of head and face	injuries & poisonings
ST19_FRACT_SKULL_FACIAL_BONES	-0.0269838	0.0103963	0.00944483	-0.0473603	-0.00660743	439997	0.00430674	0.0975228	819	Skull and face fracture and other intercranial injury	injuries & poisonings
ST19_DISLO_SPRAIN_STRAIN_JOINTS_LIGAM_HEAD	0.000353187	0.0251788	0.9888082884840322	-0.0489963	0.0497026	431952	0.00131779	0.9980409044146776	525	Other diseases of the teeth and supporting structures	digestive
ST19_INJURY_CRANIAL_NERVES	-0.0897752	0.0670056	0.1803053489233619	-0.221104	0.0415534	430560	0.000282166	0.5944909449029305	907	Injuries to the nervous system	injuries & poisonings
ST19_INJURY_EYE_ORBIT	0.0154017	0.0128457	0.2305379494365924	-0.00977544	0.0405788	436616	0.00406174	0.6469417235657364	870.1	Open wound or laceration of eye or eyelid	injuries & poisonings
ST19_INTRACR_INJURY	-0.00625597	0.00598847	0.2961756354020807	-0.0179932	0.00548121	460826	0.00496456	0.7191961463798111	818	Intracranial hemorrhage (injury)	injuries & poisonings
ST19_OTHER_UNSPE_INJURI_HEAD	-0.00731047	0.0210446	0.7283064362464454	-0.0485572	0.0339363	432642	0.00100023	0.9352177104389988	1009
ST19_SUPERF_INJURY_NECK	-0.00894523	0.0372944	0.8104428725144494	-0.0820408	0.0641504	489998	0.0006822	0.9637242011403004	915
ST19_OPEN_WOUND_NECK	-0.031454	0.0588475	0.5929954561371871	-0.146793	0.0838849	489559	0.000532025	0.9015272025298082	870.6	Open wound of neck	injuries & poisonings
ST19_FRACT_NECK	0.015602	0.0220116	0.4784429245579916	-0.0275399	0.0587439	491370	0.00183444	0.8378956344818926	805	Fracture of vertebral column without mention of spinal cord injury	injuries & poisonings
ST19_DISLO_SPRAIN_STRAIN_JOINTS_LIGAM_NECK_LEVEL	-0.0267138	0.0125382	0.0331229	-0.0512883	-0.00213935	495857	0.00326108	0.2260189035215863	830	Dislocation	injuries & poisonings
ST19_INJURY_NERVES_SPINAL_CORD_NECK_LEVEL	-0.0238498	0.0366387	0.5150810415849484	-0.0956603	0.0479607	490022	0.000532264	0.8593487310428726	952	Spinal cord injury without evidence of spinal bone injury	injuries & poisonings
ST19_INJURY_BLOOD_VESSE_NECK_LEVEL	-0.0748291	0.0900968	0.406233	-0.251416	0.1017574321175376	489390	0.000211498	0.7977391769133759	1007
ST19_OTHER_UNSPE_INJURI_NECK	-0.0395987	0.0579789	0.4946168328283598	-0.153235	0.0740379	489569	0.000371379	0.8495345699456852	1009
ST19_SUPERF_INJURY_THORAX	0.0346307	0.0128421	0.00700416	0.00946058	0.0598008	484470	0.00138059	0.0790437	916	Contusion	injuries & poisonings
ST19_OPEN_WOUND_THORAX	0.0350403	0.042828	0.4132635151496704	-0.048901	0.1189816362491581	478782	0.000784674	0.8002273238039487	870	Open wounds of head; neck; and trunk	injuries & poisonings
ST19_FRACT_RIBS_STERNUM_THORACIC_SPINE	0.00105422	0.00900209	0.9067740642251592	-0.0165896	0.018698	491189	0.00867427	0.9840933273077668	807	Fracture of ribs	injuries & poisonings
ST19_DISLO_SPRAIN_STRAIN_JOINTS_LIGAM_THORAX	0.0238924	0.0295781	0.4192217704266953	-0.0340797	0.0818645	479392	0.000350387	0.803527	830	Dislocation	injuries & poisonings
ST19_INJURY_NERVES_SPINAL_CORD_THORAX_LEVEL	0.0991887	0.0763881	0.1941212525030063	-0.0505292	0.2489065809672579	478401	0.000285856	0.6030994005634891	952	Spinal cord injury without evidence of spinal bone injury	injuries & poisonings
ST19_INJURY_BLOOD_VESSE_THORAX	0.0052411	0.0927274	0.9549262945539198	-0.176501	0.1869833819012699	478344	0.000181232	0.9940861792961976	1007
ST19_INJURY_OTHER_UNSPE_INTRAT_ORGANS	-0.00384051	0.0207077	0.8528661811901299	-0.0444269	0.0367459	480612	0.00205501	0.9722005866723348	1008
ST19_OTHER_UNSPE_INJURI_THORAX	-0.0372604	0.0401225	0.3530622527574319	-0.115899	0.0413782	478858	0.000207091	0.7668921603694744	1009
ST19_SUPERF_INJURY_ABDOMEN_LOWER_BACK_PELVIS	-0.0192911	0.0125823	0.1252290642120387	-0.0439519	0.0053698	487389	0.000745908	0.4973371808067549	916	Contusion	injuries & poisonings
ST19_OPEN_WOUND_ABDOMEN_LOWER_BACK_PELVIS	0.0374122	0.0301314	0.2143714909485234	-0.0216443	0.0964686	482002	0.00121558	0.6324658460918166	870.8	Open wound of genital organs	injuries & poisonings
ST19_FRACT_LUMBAR_SPINE_PELVIS	0.0217111	0.0107338	0.0431053	0.00067327	0.042749	489903	0.00820243	0.2706272290524239	802	Fracture of pelvis	injuries & poisonings
ST19_DISLO_SPRAIN_STRAIN_JOINTS_LIGAM_LUMBAR_SPINE_PELVIS	0.00918045	0.0309155	0.7665024838023595	-0.0514129	0.0697738	481944	0.000338361	0.950232	830	Dislocation	injuries & poisonings
ST19_INJURY_NERVES_LUMBAR_SPINAL_CORD_ABDOMEN_LOWER_BACK_PELVIS_LEVEL	0.037282	0.0762566	0.6249106666462021	-0.112178	0.1867421690334007	481051	0.000214883	0.9118567995280884	952	Spinal cord injury without evidence of spinal bone injury	injuries & poisonings
ST19_INJURY_BLOOD_VESSE_ABDOMEN_LOWER_BACK_PELVIS_LEVEL	0.000687688	0.0870895	0.9936997002707764	-0.170004	0.1713798736932894	481010	0.00020066	0.9980409044146776	1007
ST19_INJURY_INTRA_AB_ORGANS	-0.0370333	0.033539	0.2695132976961027	-0.102769	0.028702	481784	0.00079324	0.6871515721853568	1008
ST19_INJURY_URINARY_PELVIC_ORGANS	-0.0588205	0.0373118	0.1149201733400153	-0.13195	0.0143093	481608	0.000473541	0.4822812042076209	1008
ST19_OTHER_UNSPE_INJURI_ABDOMEN_LOWER_BACK_PELVIS	0.0138863	0.0442345	0.7535776059054307	-0.0728116	0.100584	481397	0.000323465	0.9407779758925544	915
ST19_SUPERF_INJURY_SHOUL_UPPER_ARM	0.0094273	0.0149192	0.5274587896825209	-0.0198138	0.0386684	458407	0.00070816	0.8639144950324374	915
ST19_OPEN_WOUND_SHOUL_UPPER_ARM	0.0363356	0.0379449	0.3382698588084225	-0.038035	0.1107062559692351	454502	0.000525295	0.7585020179165404	871	Open wounds of extremities	injuries & poisonings
ST19_FRACT_SHOUL_UPPER_ARM	0.0210499	0.00793165	0.00795653	0.00550413	0.0365956	470565	0.002742	0.087274	803.1	Fracture of humerus	injuries & poisonings
ST19_DISLO_SPRAIN_STRAIN_JOINTS_LIGAM_SHOUL_GIRDLE	0.0166093	0.00881783	0.0596192	-0.00067337	0.0338919	467291	0.00317657	0.3362462127042789	830	Dislocation	injuries & poisonings
ST19_INJURY_NERVES_SHOUL_UPPER_ARM_LEVEL	0.0388409	0.0519948	0.4550545397832586	-0.0630671	0.1407488895920979	454171	0.000295159	0.8278522091005898	907	Injuries to the nervous system	injuries & poisonings
ST19_INJURY_MUSCLE_TENDON_SHOUL_UPPER_ARM_LEVEL	-0.00152162	0.0082634	0.8539037001953842	-0.0177176	0.0146743	469413	0.014764	0.9722005866723348	726	Peripheral enthesopathies and allied syndromes	musculoskeletal
ST19_OTHER_UNSPE_INJURI_SHOUL_UPPER_ARM	0.008984	0.0306582	0.7694932102020329	-0.0511049	0.0690729	454878	0.000235393	0.950232	1009
ST19_SUPERF_INJURY_FOREA	-0.0061753	0.0160843	0.7010284399281708	-0.0377	0.0253494	466209	0.00141185	0.934487	915
ST19_OPEN_WOUND_FOREA	0.0030275	0.0165937	0.8552306375074661	-0.0294956	0.0355505	465961	0.00150013	0.9722005866723348	871	Open wounds of extremities	injuries & poisonings
ST19_FRACT_FOREA	0.00394586	0.00624554	0.5275251815733429	-0.00829518	0.0161869	490089	0.0086653	0.8639144950324374	803.2	Fracture of radius and ulna	injuries & poisonings
ST19_DISLO_SPRAIN_STRAIN_JOINTS_LIGAM_ELBOW	0.0237707	0.0201932	0.2391300549099393	-0.0158072	0.0633486	464751	0.00143141	0.6577944713577316	840.3	Joint/ligament sprain	injuries & poisonings
ST19_INJURY_NERVES_FOREA_LEVEL	-0.0174696	0.0473226	0.7120094100958141	-0.11022	0.0752811	462689	0.000342775	0.934487	907	Injuries to the nervous system	injuries & poisonings
ST19_INJURY_BLOOD_VESSE_FOREA_LEVEL	0.0461168	0.0976178	0.6366252275217925	-0.14521	0.2374441255840524	462341	0.000262327	0.9165910590921196	1007
ST19_INJURY_MUSCLE_TENDON_FOREA_LEVEL	0.00557643	0.0386505	0.8852806789527454	-0.0701772	0.0813301	462916	0.000479733	0.9782	728	Disorders of muscle, ligament, and fascia	musculoskeletal
ST19_OTHER_UNSPE_INJURI_FOREA	0.053935	0.0618657	0.3833133218180926	-0.0673195	0.1751894355561274	462500	0.000255573	0.7805349377577115	1009
ST19_SUPERF_INJURY_WRIST_HAND	-0.00969081	0.0108034	0.3697127798432644	-0.0308652	0.0114835	449211	0.00498983	0.777169	916	Contusion	injuries & poisonings
ST19_OPEN_WOUND_WRIST_HAND	0.0175347	0.0070149	0.0124323	0.0037857	0.0312836	462274	0.0131873	0.1189516385706941	871	Open wounds of extremities	injuries & poisonings
ST19_FRACT_WRIST_HAND_LEVEL	-0.00772623	0.00799514	0.3338610622667803	-0.0233964	0.00794395	456880	0.00642933	0.7557876790645053	804	Fracture of hand or wrist	injuries & poisonings
ST19_DISLO_SPRAIN_STRAIN_JOINTS_LIGAM_WRIST_HAND_LEVEL	0.0136028	0.0088199	0.1230044555287709	-0.00368389	0.0308895	453818	0.0051495	0.4964643857402375	840	Sprains and strains	injuries & poisonings
ST19_INJURY_NERVES_WRIST_HAND_LEVEL	0.00574275	0.0268296	0.8305121029648974	-0.0468424	0.0583279	441676	0.00110733	0.967409	907	Injuries to the nervous system	injuries & poisonings
ST19_INJURY_BLOOD_VESSE_WRIST_HAND_LEVEL	-0.052823	0.0656791	0.4212469230211864	-0.181552	0.0759056	440492	0.000301982	0.8059245423581283	1007
ST19_INJURY_MUSCLE_TENDON_WRIST_HAND_LEVEL	0.0398098	0.0134712	0.00312488	0.0134067	0.0662128	445952	0.00321023	0.0426461	1009
ST19_CRUSHI_INJURY_WRIST_HAND	0.1343964562305921	0.0440115	0.0022606	0.0481356	0.2206573133810191	440781	0.000994647	0.0330042	1006
ST19_TRAUMAT_AMPUT_WRIST_HAND	0.00464421	0.0255911	0.8559925918106124	-0.0455134	0.0548018	441816	0.00309904	0.9722005866723348	872	Traumatic amputation	injuries & poisonings
ST19_OTHER_UNSPE_INJURI_WRIST_HAND	0.00968836	0.0268363	0.7180867250022529	-0.0429098	0.0622865	441675	0.000818837	0.934487	1009
ST19_SUPERF_INJURY_HIP_THIGH	0.000502039	0.0129574	0.9690933447234904	-0.0248939	0.025898	482310	0.00315549	0.9940861792961976	916	Contusion	injuries & poisonings
ST19_OPEN_WOUND_HIP_THIGH	0.00868319	0.028909	0.7639001881791778	-0.0479773	0.0653437	477402	0.000962809	0.9487451719854976	870	Open wounds of head; neck; and trunk	injuries & poisonings
ST19_DISLO_SPRAIN_STRAIN_JOINT_LIGAM_HIP	0.0169288	0.028249	0.5489913217202214	-0.0384382	0.0722959	477454	0.00102467	0.8822259762379803	830	Dislocation	injuries & poisonings
ST19_INJURY_NERVES_HIP_THIGH_LEVEL	-0.0597381	0.0877896	0.4962077755185196	-0.231802	0.1123263493517111	476313	0.000198214	0.8506423995513887	907	Injuries to the nervous system	injuries & poisonings
ST19_INJURY_BLOOD_VESSE_HIP_THIGH_LEVEL	-0.0364143	0.1023539551151629	0.7220143213603415	-0.237024	0.164196	476278	0.000215619	0.934487	1007
ST19_INJURY_MUSCLE_TENDON_HIP_THIGH_LEVEL	-0.00489641	0.0165975	0.7679867615978975	-0.0374268	0.027634	479898	0.0010819	0.950232	1009
ST19_OTHER_SPECIFE_INJURI_HIP_THIGH1	0.0270869	0.0363657	0.4563633862496583	-0.0441885	0.0983624	476948	0.000476096	0.8278522091005898	1009
ST19_SUPERF_INJURY_LOWER_LEG	-0.00370372	0.00960337	0.699742	-0.022526	0.0151185	434157	0.00243955	0.934487	916	Contusion	injuries & poisonings
ST19_OPEN_WOUND_LOWER_LEG	0.0184532	0.0130018	0.1558169155199295	-0.00702985	0.0439363	428901	0.00158054	0.5564212571457119	871	Open wounds of extremities	injuries & poisonings
ST19_FRACT_LOWER_LEG_INCLU_ANKLE	-0.00380102	0.00621631	0.5408958095845251	-0.0159848	0.00838272	450966	0.00424149	0.8730386396193011	800.3	Fracture of tibia and fibula	injuries & poisonings
ST19_DISLO_SPRAIN_STRAIN_JOINTS_LIGAM_KNEE	0.0201916	0.00579178	0.000489838	0.00883993	0.0315433	455801	0.0105228	0.00884472	830	Dislocation	injuries & poisonings
ST19_INJURY_NERVES_LOWER_LEG_LEVEL	0.000863219	0.0538226	0.9872038829985148	-0.104627	0.1063534973044271	423154	0.000265622	0.9980409044146776	907	Injuries to the nervous system	injuries & poisonings
ST19_INJURY_BLOOD_VESSE_LOWER_LEG_LEVEL	-0.0310881	0.0801488	0.6981050976735954	-0.188177	0.1260006919465318	422961	0.000268689	0.9339730731260116	1007
ST19_INJURY_MUSCLE_TENDON_LOWER_LEG_LEVEL	-0.0204813	0.0128897	0.112067	-0.0457446	0.00478197	429028	0.00441269	0.4754197515714474	1009
ST19_OTHER_UNSPE_INJURI_LOWER_LEG	0.0179651	0.018637	0.3350732721887939	-0.0185628	0.054493	425761	0.00133387	0.7557876790645053	1009
ST19_SUPERF_INJURY_ANKLE_FOOT	0.00940457	0.0142672	0.5097847978270225	-0.0185587	0.0373678	466862	0.00405021	0.8563703593267872	916	Contusion	injuries & poisonings
ST19_OPEN_WOUND_ANKLE_FOOT	0.0197253	0.0158231	0.2125382017851224	-0.0112873	0.0507379	465876	0.00176504	0.6288630323406857	871.4	Open wound of toe(s)	injuries & poisonings
ST19_FRACT_FOOT_ANKLE	0.00134685	0.00975252	0.8901588216898383	-0.0177677	0.0204614	472760	0.00290734	0.9788058073833994	801	Fracture of ankle and foot	injuries & poisonings
ST19_DISLO_SPRAIN_STRAIN_JOINTS_LIGAM_ANKLE_FOOT_LEVEL	0.0200961	0.0075476	0.00775425	0.00530312	0.0348892	480647	0.0127787	0.0855148	830	Dislocation	injuries & poisonings
ST19_INJURY_NERVES_ANKLE_FOOT_LEVEL	0.089657	0.0637835	0.1598293019192741	-0.0353563	0.21467	462030	0.000198754	0.562258	907	Injuries to the nervous system	injuries & poisonings
ST19_INJURY_MUSCLE_TENDON_ANKLE_FOOT_LEVEL	-0.0306372	0.0337548	0.3640678619277135	-0.0967953	0.0355209	462675	0.000476828	0.7718060900517255	1009
ST19_CRUSHI_INJURY_ANKLE_FOOT	-0.0368814	0.0879952	0.675121	-0.209349	0.1355859929645365	461911	0.00021956	0.9263246655652204	1006
ST19_OTHER_UNSPE_INJURI_ANKLE_FOOT	-0.00837875	0.0251648	0.7391679276999319	-0.0577008	0.0409433	463397	0.00134388	0.9383719818443776	1009
ST19_SUPERF_INJURI_INVOLVI_MULTIPLE_BODY_REGIONS	-0.0188654	0.0325557	0.5622649288483761	-0.0826734	0.0449426	499102	0.00040363	0.8931942473892323	915
ST19_OPEN_WOUNDS_INVOLVI_MULTIPLE_BODY_REGIONS	-0.0571228	0.0900188	0.5257120586775339	-0.233556	0.1193107527419016	498266	0.000190805	0.8639144950324374	870.6	Open wound of neck	injuries & poisonings
ST19_UNSPE_MULTIPLE_INJURI	-0.0596747	0.0969763	0.5383214118448819	-0.249745	0.1303953758056332	498249	0.000225587	0.8722331158107122	1009
ST19_OTHER_INJURI_SPINE_TRUNK_LEVEL_UNSPE	0.0125582	0.0599046	0.8339506233602706	-0.104853	0.1299690593132677	495997	0.000202965	0.9676120307153442	915
ST19_OTHER_INJURI_UPPER_LIMB_LEVEL_UNSPE	0.0277512	0.0529179	0.5999868420540868	-0.075966	0.1314684171292307	496076	0.000239583	0.903514	1009
ST19_OTHER_INJURI_LOWER_LIMB_LEVEL_UNSPE	0.0888418	0.0610632	0.1456923129884133	-0.0308398	0.2085234465905956	495986	0.000226683	0.5382818825101818	871	Open wounds of extremities	injuries & poisonings
ST19_INJURY_UNSPE_BODY_REGION	0.0219394	0.018998	0.2481610673538559	-0.015296	0.0591748	498543	0.000799193	0.6697093456268626	1009
ST19_FOREI_BODY_EXTER_EYE	0.00536013	0.0129295	0.6784587572439362	-0.0199812	0.0307014	494831	0.0089694	0.9269900210538996	1001
ST19_FOREI_BODY_EAR	-0.00718548	0.0392381	0.8546999229488194	-0.0840908	0.0697198	489271	0.000456753	0.9722005866723348	1001
ST19_FOREI_BODY_RESPI_TRACT	-0.0331104	0.0229547	0.1491823438015726	-0.0781007	0.0118799	490547	0.000424723	0.5462619719741478	1001
ST19_FOREI_BODY_ALIME_TRACT	0.0296791	0.0225442	0.1880110819118295	-0.0145067	0.0738648	490617	0.000656918	0.6006921150556348	1001
ST19_FOREI_BODY_GENITO_TRACT	-0.0365835	0.0553194	0.5084114667523285	-0.145008	0.0718406	488942	0.000357514	0.8552875176468937	1001
ST19_BURNS_CORROSIO_EXTER_BODY_SURFA_SPECIFE_SITE	0.0085532	0.0152365	0.5745502602258514	-0.0213098	0.0384162	498149	0.00170226	0.8954177621690211	1000
ST19_BURNS_CORROSIO_CONFIN_EYE_INTERNAL_ORGANS	0.0148777	0.0317398	0.6392564649880104	-0.0473312	0.0770866	494730	0.000768052	0.9165910590921196	1000
ST19_BURNS_CORROSIO_MULTIPLE_UNSPE_BODY_REGIONS	0.00995372	0.0354715	0.7790082121890234	-0.0595692	0.0794766	494528	0.000583522	0.9543673556805004	1000
ST19_SUPERF_FROST	-0.0748859	0.0664572	0.2598153872283745	-0.20514	0.0553679	499390	0.000381084	0.6778500030241803	1014
ST19_FROST_W_TISSUE_NECROS	0.0554593	0.0988693	0.5748417170066975	-0.138321	0.2492396055856773	499263	0.000304186	0.8954177621690211	1014
ST19_POISO_MEDICI	-0.014664	0.0103668	0.1572118906028257	-0.0349825	0.00565461	498342	0.0169771	0.5602662619560219	960	Poisoning by antibiotics	injuries & poisonings
ST19_POISO_NARCOT_PSYCHOD_HALLUCINOG	-0.0369174	0.0417005	0.3759952687581777	-0.118649	0.0448141	488869	0.00221736	0.7794451792296833	969	Poisoning by psychotropic agents	injuries & poisonings
ST19_TOXIC_EFFECT_ORGANIC_SOLVE	-0.067986	0.0902747	0.4513891731196927	-0.244921	0.1089491732137468	494995	0.000309901	0.8266084057797507	981	Toxic effect of (non-ethyl) alcohol and petroleum and other solvents	injuries & poisonings
ST19_TOXIC_EFFECT_CORROSIVE_SUBST	-0.0123224	0.0750873	0.8696461888877235	-0.159491	0.1348460294339888	495051	0.000367713	0.9742079889952064	983	Toxic effect of corrosive aromatics, acids, and caustic alkalis	injuries & poisonings
ST19_TOXIC_EFFECT_CARBON_MONOX	0.0207103	0.040997	0.6134414332265519	-0.0596422	0.1010628682686267	495477	0.000654063	0.9070893052998696	986	Toxic effect of carbon monoxide	injuries & poisonings
ST19_TOXIC_EFFECT_OTHER_GASES_FUMES_VAPOU	0.0260033	0.0718824	0.7175401161614327	-0.114884	0.1668901965959735	495067	0.000244982	0.934487	987	Toxic effect of other gases, fumes, or vapors	injuries & poisonings
ST19_TOXIC_EFFECT_OTHER_NOXIO_SUBST_EATEN_FOOD	0.0771265	0.089606	0.3893868181279911	-0.0984979	0.252751	494997	0.000236438	0.7873112090915723	988	Toxic effect of noxious substances eaten as food	injuries & poisonings
ST19_TOXIC_EFFECT_CONTACT_W_VENOMO_ANIMALS	-0.0274427	0.0268699	0.3071049912985091	-0.0801067	0.0252214	496283	0.0004772	0.7301178056297405	913	Toxic effect of venom	injuries & poisonings
ST19_TOXIC_EFFECT_OTHER_UNSPE_SUBST	-0.0207863	0.0468418	0.6572197867258095	-0.112594	0.0710219	495337	0.00124422	0.9189851887493344	989	Toxic effect of other substances, chiefly nonmedicinal as to source	injuries & poisonings
ST19_EFFEC_HEAT_LIGHT	-0.0893103	0.0633416	0.1585460833549586	-0.213458	0.034837	487104	0.000315844	0.5609067105739262	1014
ST19_HYPOTHERMIA	-0.0659922	0.040115	0.0999542	-0.144616	0.0126317	487484	0.000958799	0.4432476084191412	780	Hypothermia/Chills	symptoms
ST19_EFFEC_AIR_PRESSURE_WATER_PRESSURE	-0.0918753	0.0760827	0.2272116441470456	-0.240995	0.0572439	487027	0.000284021	0.6437582877542228	1014
ST19_MALTR_SYNDR	0.00320682	0.0225558	0.8869437638850748	-0.0410018	0.0474154	488882	0.00377811	0.9782	1015
ST19_EFFEC_OTHER_EXTER_CAUSES	0.0037155	0.0304585	0.9029102676537736	-0.055982	0.063413	487955	0.00133494	0.9832525221250358	1015
ST19_ADVER_EFFEC_NOT_ELSEW_CLASSIFIED	0.00683012	0.011054	0.5366487565823144	-0.0148353	0.0284955	495371	0.00469528	0.8715591660176794	949	Allergies, other	injuries & poisonings
ST19_EARLY_COMPLICATIO_TRAUMA	0.0643508	0.0256343	0.0120615	0.0141085	0.1145931788162787	499535	0.000570631	0.116352	958	Certain early complications of trauma or procedure	injuries & poisonings
ST19_COMPLICATIO_FOLLOWI_INFUS_TRANSFU_THERAPE_INJEC	-0.00738535	0.0443454	0.8677308171999325	-0.0943007	0.07953	444351	0.000605991	0.9742079889952064	942	Infusion and transfusion reaction	injuries & poisonings
ST19_COMPLICATIO_PROCED_NOT_ELSEW_CLASSIFIED	0.0116723	0.00509102	0.0218645	0.00169404	0.0216505	487600	0.0165263	0.177366	850	Hemorrhage or hematoma complicating a procedure	injuries & poisonings
ST19_COMPLICATIO_CARDIAC_VASCULAR_PROSTHET_DEVICES_IMPLANTS_GRAFTS	0.0204845	0.0382256	0.5920394646382107	-0.0544364	0.0954053	444527	0.00163836	0.9011833835201724	854	Complications of cardiac/vascular device, implant, and graft	injuries & poisonings
ST19_COMPLICATIO_GENITO_PROSTHET_DEVICES_IMPLANTS_GRAFTS	-0.0608785	0.0338948	0.0724781	-0.127311	0.00555403	444719	0.000788118	0.3752874184907859	857	Mechanical complication of unspecified genitourinary device, implant, and graft	injuries & poisonings
ST19_COMPLICATIO_INTERNAL_ORTHOPA_PROSTHET_DEVICES_IMPLANTS_GRAFTS	0.0111269	0.0106259	0.2950305857349659	-0.00969951	0.0319534	453136	0.0152289	0.717873	858	Complication of internal orthopedic device	injuries & poisonings
ST19_OSTITIS_DENTAL_IMPLANT	0.0344728	0.0722886	0.6334497412900867	-0.10721	0.1761557726361637	499535	0.000375112	0.9152140086509624
ST19_COMPLICATIO_OTHER_INTERNAL_PROSTHET_DEVICES_IMPLANTS_GRAFTS	0.00866685	0.0272341	0.7503067687698736	-0.0447111	0.0620448	445206	0.0019208	0.9406824356104736	859	Complication due to other implant and internal device	injuries & poisonings
ST19_FAILU_REJEC_TRANSPLANTED_ORGANS_TISSU	0.1289590034767295	0.0504259	0.0105459	0.0301261	0.2277919064658341	444234	0.000809317	0.106244	860	Bone marrow or stem cell transplant	neoplasms
ST19_COMPLICATIO_PECUL_REATTACHM_AMPUT	0.0578814	0.0662472	0.3822718415148411	-0.0719608	0.1877236268768208	444065	0.000450613	0.7803432529633128	874	Complication of amputation stump	injuries & poisonings
ST19_OTHER_COMPLICATIO_SURGI_MEDICAL_CARE_NOT_ELSEW_CLASSIFIED	0.001198	0.0162911	0.9413788891578352	-0.030732	0.033128	447701	0.00248183	0.9940861792961976	1011
ST19_SEQUEL_INJURI_HEAD	-0.0128481	0.0227103	0.5715702594176153	-0.0573594	0.0316632	490956	0.00123243	0.8940597834417745	819	Skull and face fracture and other intercranial injury	injuries & poisonings
ST19_SEQUEL_INJURI_NECK_TRUNK	0.0259884	0.0307206	0.3975749944486555	-0.0342229	0.0861996	490055	0.000650634	0.7926735874596355	805	Fracture of vertebral column without mention of spinal cord injury	injuries & poisonings
ST19_SEQUEL_INJURI_UPPER_LIMB	0.0517537	0.0162381	0.00143664	0.0199277	0.0835797	492870	0.00157164	0.0225822	803	Fracture of upper limb	injuries & poisonings
ST19_SEQUEL_INJURI_LOWER_LIMB	0.0366032	0.0164081	0.025694	0.00444398	0.0687624	492782	0.00130783	0.1975299847420546	830	Dislocation	injuries & poisonings
ST19_SEQUEL_BURNS_CORROSIO_FROST	0.1045625887133822	0.0788667	0.1849010656554822	-0.0500132	0.2591384129872765	489139	0.000255962	0.600034	1012
ST19_SEQUEL_OTHER_UNSPE_EFFEC_EXTER_CAUSES1	0.154951	0.0759523	0.0413398	0.00608693	0.3038146156947003	489151	0.000179904	0.2627392520119068
ST19_BURN_CORROSION_HEAD_NECK	0.0404951	0.0361688	0.2628780739433565	-0.0303945	0.1113847304542835	497971	0.000626075	0.6800835403045983	1000
ST19_BURN_CORROSION_TRUNK	0.00460565	0.0312188	0.8827149450555679	-0.056582	0.0657933	497975	0.000433974	0.9782	1000
ST19_BURN_CORROSION_SHOUL_UPPER_LIMB_WRIST_HAND	0.00729112	0.0368367	0.8430993743889775	-0.0649076	0.0794898	497972	0.000407005	0.9710433677157166	1000
ST19_BURN_CORROSION_WRIST_HAND	0.040079	0.0269713	0.1372824913749616	-0.0127838	0.0929417	497972	0.000950239	0.5225639482499892	1000
ST19_BURN_CORROSION_HIP_LOWER_LIMB_ANKLE_FOOT	-0.0231231	0.0346094	0.5040591129756601	-0.0909563	0.0447101	497975	0.000418396	0.8540754743032216	1000
ST19_BURN_CORROSION_ANKLE_FOOT	0.0420503	0.04602	0.3608533208390371	-0.0481472	0.1322479231327573	497970	0.000325768	0.7710712162689389	1000
ST19_BURN_CORROSION_CONFIN_EYE_ADNEXA	0.000581891	0.0343737	0.986494	-0.0667893	0.0679531	497975	0.000698373	0.9980409044146776	1000
ST19_BURN_CORROSION_OTHER_INTERNAL_ORGANS	0.0827095	0.0944826	0.3813592831366206	-0.102473	0.2678919211200463	497970	0.000243783	0.7803432529633128	1000
ST19_BURNS_CORROSIO_MULTIPLE_BODY_REGIONS	0.0597959	0.0566953	0.2915678740335498	-0.0513249	0.170917	497972	0.000351836	0.7166113049420385	1000
ST19_BURN_CORROSION_BODY_REGION_UNSPE	0.00524774	0.0720657	0.9419503591049562	-0.135999	0.1464939722261378	497970	0.000182753	0.9940861792961976	1000
ST19_BURNS_CLASSIFIED_ACCOR_EXTENT_BODY_SURFA_INVOLVED	0.0227742	0.0551234	0.679497	-0.0852658	0.1308141815874063	497970	0.000454964	0.9273293538085764	1000
ST19_CONTU_ANKLE	0.0365225	0.0261898	0.1631581131743313	-0.0148087	0.0878536	463270	0.00126871	0.5682291953381017	916	Contusion	injuries & poisonings
ST19_CONTU_TOES_WO_DAMAGE_NAIL	0.0237909	0.0336186	0.4791496521444568	-0.0421004	0.0896822	462684	0.00109233	0.8385118912527995	916	Contusion	injuries & poisonings
ST19_CONTU_TOES_W_DAMAGE_NAIL	-0.0139165	0.0512909	0.7861412682742357	-0.114445	0.0866118	462167	0.000363091	0.954813	916	Contusion	injuries & poisonings
ST19_CONTU_OTHER_UNSPE_PARTS_FOOT	-0.00469439	0.0229807	0.8381385608072629	-0.0497358	0.040347	463723	0.00201433	0.9698614751670132	1009
ST19_OTHER_SUPERF_INJURI_ANKLE_FOOT	0.0484065	0.0677673	0.4750387503544706	-0.084415	0.181228	462002	0.000338295	0.8367578949962579	915
ST19_SUPERF_INJURY_ANKLE_FOOT_UNSPE	0.0397475	0.0752895	0.5975491543973201	-0.107817	0.1873122444545855	461960	0.000304069	0.9023607545662338	915
ST19_POST_TRAU_WOUND_INFECTION_NOT_ELSEW_CLASSIFIED	0.0505229	0.0333824	0.1301633939504541	-0.0149055	0.1159512417178332	498898	0.000439954	0.5084373357236452	958	Certain early complications of trauma or procedure	injuries & poisonings
ST19_TRAUMAT_ISCHA_MUSCLE	0.0790113	0.0466249	0.0901487	-0.0123719	0.1703944723247606	498452	0.000440898	0.4204154048290426	958	Certain early complications of trauma or procedure	injuries & poisonings
ST19_POISO_MEDICI_ADVERSE	-0.10309	0.0464127	0.0263403	-0.194057	-0.0121227	499535	0.00128599	0.1998794761157868	960	Poisoning by antibiotics	injuries & poisonings
ANAPH_SHOCK_ADVER_EFFECT_CORRE_DRUG_MEDICAM_PROPE_ADMINISTE	-0.0289715	0.0500769	0.5628993659521313	-0.127121	0.0691775	499535	0.000363411	0.8931942473892323	946	Anaphylactic shock NOS	injuries & poisonings
VWXY20_ACCIDENTAL_POISO_EXPOS_ALCOHOL	-0.0115209	0.038781	0.7664093184157696	-0.0875301	0.0644884	497970	0.00121143	0.950232	981	Toxic effect of (non-ethyl) alcohol and petroleum and other solvents	injuries & poisonings
VWXY20_SUICI_OTHER_INTENTI_SELF_H	-0.00433019	0.00970453	0.6554507633160698	-0.0233507	0.0146903	499535	0.0171782	0.918415	297.2	Suicide or self-inflicted injury	mental disorders
VWXY20_ACCIDENTS	0.00864446	0.00290922	0.0029644	0.0029425	0.0143464	499535	0.0149331	0.0413758	1014
VWXY20_ASSAULT	-0.0224938	0.0135628	0.0972194	-0.0490765	0.0040889	499535	0.00844809	0.4352262457774624
VWXY20_EVENT_UNDET_INTENT	0.0133665	0.0206729	0.5179093052130141	-0.0271516	0.0538847	499535	0.00203386	0.8613881264312814	297	Suicidal ideation or attempt	mental disorders
VWXY20_COMPLICATIO_MEDICAL_SURGI_CARE	0.0107822	0.00544328	0.0476111	0.000113543	0.0214508	499535	0.017532	0.2896006896588807	941	Adverse reaction to serum or vaccine	injuries & poisonings
VWXY20_SEQUEL_EXTER_CAUSES_MORBIDI_MORTA	0.00414428	0.00990344	0.6756040162372865	-0.0152661	0.0235547	499535	0.00556973	0.9263246655652204	297	Suicidal ideation or attempt	mental disorders
VWXY20_SUPPLE_FACTO_RELATED_CAUSES_MORBIDI_MORTA_CLASSIFIED_ELSEW	-0.00167525	0.00863585	0.846186	-0.0186012	0.0152507	499535	0.00545083	0.9714443801450052
VWXY20_TRANSPO_ACCIDENTS	-0.000448757	0.00654339	0.9453224814657863	-0.0132736	0.012376	314842	0.0117006	0.9940861792961976	1011
VWXY20_OTHER_EXTER_CAUSES_ACCIDENTAL_INJURY	0.00961567	0.0029516	0.00112288	0.00383063	0.0154007	489633	0.0159743	0.0187377	1014
VWXY20_INTENTI_SELF_P_EXPOS_OTHER_UNSPE_CHEMIC_NOXIO_SUBST	-0.00548816	0.0119884	0.647105	-0.0289851	0.0180088	499535	0.0146882	0.918415
VWXY20_INTENTI_SELF_H_HANGI_STRANGU_SUFFO	-0.0238759	0.0670706	0.7218540766315951	-0.155332	0.10758	499535	0.000772719	0.934487
VWXY20_INTENTI_SELF_H_SHARP_OBJECT	-8.04216e-05	0.0331477	0.998064	-0.0650488	0.0648879	499535	0.00355019	0.9987367624572318	297.2	Suicide or self-inflicted injury	mental disorders
VWXY20_INTENTI_SELF_H_JUMPI_A_HIGH_PLACE	-0.0884679	0.0720052	0.2192100097280002	-0.229596	0.0526598	499535	0.000916876	0.6329344676294133	297.2	Suicide or self-inflicted injury	mental disorders
VWXY20_INTENTI_SELF_H_UNSPE_MEANS	0.0340846	0.0483779	0.4810915837985697	-0.0607344	0.1289036118661504	499535	0.00150292	0.8394070696505274	297.2	Suicide or self-inflicted injury	mental disorders
VWXY20_ASSAU_SHARP_OBJECT	-0.043755	0.0410401	0.2863552797685968	-0.124192	0.0366822	494465	0.00154985	0.7106761501271234
VWXY20_DRUGS_MEDICAM_BIOLO_SUBST_CAUSI_ADVER_EFFEC_THERAPE_USE	-0.00785218	0.0172476	0.6489198321678438	-0.0416568	0.0259524	465273	0.00235252	0.918415	941	Adverse reaction to serum or vaccine	injuries & poisonings
VWXY20_ASSAU_BLUNT_OBJECT	-0.0591804	0.0453177	0.1915865082288166	-0.148001	0.0296407	494355	0.00110938	0.6023650251422606
VWXY20_ASSAU_BODILY_FORCE	-0.00818063	0.0182807	0.6545131687898886	-0.0440101	0.0276489	496949	0.00494242	0.918415
VWXY20_OTHER_MALTR_SYNDR1	-0.0579014	0.0294922	0.0496138	-0.115705	-9.77563e-05	495035	0.00273141	0.2970922001637327
VWXY20_ASSAU_OTHER_SPECIFE_MEANS	0.0628596	0.0552581	0.2553027869100005	-0.0454443	0.1711633715840632	494191	0.00073803	0.6743198871833581
VWXY20_ASSAU_UNSPE_MEANS	-0.0751892	0.0373378	0.0440352	-0.14837	-0.00200847	494592	0.00147305	0.2739360225327853
VWXY20_POISO_EXPOS_OTHER_UNSPE_CHEMIC_NOXIO_SUBST_UNDET_INTENT	0.0386342	0.0467469	0.4085463579680177	-0.0529881	0.1302564401255307	497604	0.000822433	0.7994602659044708
VWXY20_CONTACT_W_SHARP_OBJECT_UNDET_INTENT	-0.0500493	0.0361939	0.1667226964243177	-0.120988	0.0208894	497916	0.000990002	0.5732365456302836	297	Suicidal ideation or attempt	mental disorders
VWXY20_CONTACT_W_BLUNT_OBJECT_UNDET_INTENT	0.1015239498649316	0.0699379	0.1466044265512235	-0.0355518	0.2385996805615458	497345	0.000276622	0.5410840522923039	297	Suicidal ideation or attempt	mental disorders
VWXY20_UNSPE_EVENT_UNDET_INTENT	0.0291132	0.0337	0.3876465967317891	-0.0369376	0.095164	498034	0.000886004	0.7862348312745562
VWXY20_MISAD_PATIENTS_SURGI_MEDICAL_CARE	0.0109453	0.0134872	0.4170623399393603	-0.0154892	0.0373797	467488	0.00330388	0.8020079185835544	585.31	Renal dialysis	genitourinary
VWXY20_THERAPE_USE	0.0182738	0.0316955	0.5642487809890455	-0.0438482	0.0803958	462836	0.00272618	0.8931942473892323
VWXY20_SURGI_OTHER_MEDICAL_PROCED_CAUSE_ABNORMAL_REACTION_PATIENT_COMPLICATION_WO_MENTION_MISAD_TIME_PROCED	0.0133133	0.00601442	0.0268587	0.00152526	0.0251014	492196	0.0152481	0.2024255461266532	851	Complications of transplants and reattached limbs	injuries & poisonings
VWXY20_SEQUEL_TRANSPO_ACCIDENTS	0.0321017	0.0789718	0.6843781395561044	-0.12268	0.1868836755289243	489060	0.000230738	0.9286478110017328
VWXY20_SEQUEL_OTHER_ACCIDENTS	-0.00974378	0.0433903	0.8223203597603186	-0.0947871	0.0752996	489436	0.000430478	0.9660361961071764
VWXY20_SEQUEL_INTENTI_SELF_H_ASSAU_EVENTS_UNDET_INTENT	0.0232535	0.0660782	0.7249067610667084	-0.106257	0.1527644196345062	489131	0.000744187	0.934487	297	Suicidal ideation or attempt	mental disorders
VWXY20_SEQUEL_W_SURGI_MEDICAL_CARE_EXTER_CAUSE	0.00468421	0.0113852	0.6807582173757731	-0.0176304	0.0269989	496908	0.00596792	0.9275042743912184
VWXY20_SEQUEL_OTHER_EXTER_CAUSES	0.00308671	0.0225951	0.8913392843106507	-0.0411988	0.0473723	490896	0.000948741	0.9788058073833994
VWXY20_BLOOD_ALCOHOL_ALCOHOL_INTOX_LEVEL	-0.010208	0.0333252	0.7593661976655969	-0.0755242	0.0551083	486316	0.00134072	0.9444466202686564
VWXY20_TYPE_ACCIDENT	0.000453194	0.009011	0.9598885883502448	-0.017208	0.0181144	498344	0.00518414	0.9940861792961976
VWXY20_OTHER_FACTOR_ENVIRONMENT	-0.0360396	0.0486079	0.4584295302422974	-0.131309	0.0592301	485824	0.000420462	0.8278522091005898
VWXY20_PEDES_INJURED_TRANSPO_ACCIDENT	-0.0157557	0.0195198	0.4195696650065906	-0.0540138	0.0225023	499535	0.00061911	0.8037566868815047
VWXY20_PEDAL_CYCLIST_INJURED_TRANSPO_ACCIDENT	-0.00326968	0.010281	0.7504620737375235	-0.0234201	0.0168808	499535	0.00186655	0.9406824356104736
VWXY20_EXPOS_SMOKE_FIRE_FLAMES	-0.0307361	0.0338204	0.3634538471413917	-0.0970228	0.0355507	499535	0.000763912	0.7713809498401689
VWXY20_CONTACT_W_HEAT_HOT_SUBST	0.0143225	0.0226103	0.52644	-0.0299929	0.0586378	499535	0.000764436	0.8639144950324374	1014
VWXY20_OTHER_UNSPE_DRUGS_MEDICAM	-0.010512	0.0180754	0.560863	-0.0459392	0.0249153	499535	0.00204985	0.8919599160678979	979	Adverse drug events and drug allergies	injuries & poisonings
VWXY20_OTHER_UNSPE_VACCINES_BIOLO_SUBST	-0.022559	0.069022	0.7437904610109012	-0.15784	0.1127215653187585	499535	0.000329133	0.938839	941	Adverse reaction to serum or vaccine	injuries & poisonings
VWXY20_UNINT_CUT_PUNCTU_PERFORATION_HAEMORRHAGE_SURGI_MEDICAL_CARE	0.0206344	0.0187951	0.2722646374206398	-0.0162033	0.057472	499535	0.00150074	0.6911635099914006	585.31	Renal dialysis	genitourinary
VWXY20_FOREI_OBJECT_ACCIDENTALLY_LEFT_BODY_SURGI_MEDICAL_CARE	-0.023912	0.0971209	0.8055207333802258	-0.214266	0.1664415051479505	499535	0.000189663	0.9637242011403004	585.31	Renal dialysis	genitourinary
VWXY20_OTHER_MISAD_SURGI_MEDICAL_CARE	0.0197437	0.0375655	0.5991808621759348	-0.0538835	0.0933708	499535	0.000448502	0.903132	942	Infusion and transfusion reaction	injuries & poisonings
VWXY20_UNSPE_MISAD_SURGI_MEDICAL_CARE	-0.00428621	0.0232963	0.8540236048892721	-0.049946	0.0413736	499535	0.00145238	0.9722005866723348
VWXY20_ORTHOPA_DEVICES_ASSOCIATED_W_ADVER_INCIDENTS	-0.0111417	0.0428233	0.7947257011010167	-0.0950738	0.0727904	499535	0.00314177	0.9592952618659388
VWXY20_OTHER_UNSPE_MEDICAL_DEVICES_ASSOCIATED_W_ADVER_INCIDENTS	0.185087	0.0789021	0.0189875	0.0304413	0.3397318254016155	499535	0.000442046	0.1638606549230813
VWXY20_SURGI_OPERA_OTHER_SURGI_PROCED_CAUSE_ABNORMAL_REACTION_PATIENT_COMPLICATION_WO_MENTION_MISAD_TIME_PROCED	0.013652	0.00623452	0.0285424	0.00143261	0.0258715	499535	0.0136503	0.2080698532927187	851	Complications of transplants and reattached limbs	injuries & poisonings
VWXY20_OTHER_MEDICAL_PROCED_CAUSE_ABNORMAL_REACTION_PATIENT_COMPLICATION_WO_MENTION_MISAD_TIME_PROCED	0.0220121	0.0169217	0.1933179433146136	-0.0111537	0.055178	499535	0.00237986	0.6023650251422606	585.31	Renal dialysis	genitourinary
VWXY20_EVIDE_ALCOHOL_INVOLVM_DETERM_BLOOD_ALCOHOL_LEVEL	-0.0225467	0.0433116	0.6026660734850415	-0.107436	0.0623424	499535	0.000741901	0.903514
VWXY20_EVIDE_ALCOHOL_INVOLVM_DETERM_LEVEL_INTOX	-0.000424308	0.0505446	0.9933020683759336	-0.09949	0.0986414	499535	0.000784428	0.9980409044146776
VWXY20_VAPAA_TAPATURMAT	-0.00223445	0.0117202	0.8488005913569285	-0.0252057	0.0207368	499535	0.00251885	0.9722005866723348
VWXY20_SAIRAALO_LIITTYVAT_TAPATURMAT	0.0235414	0.0728235	0.7464928838593798	-0.11919	0.166273	499535	0.000370156	0.9400970451585352
VWXY20_MUUT_TAPATURMAT	0.0062579	0.0134771	0.6424070880850383	-0.0201567	0.0326725	499535	0.00437845	0.918415
VWXY20_LIFESTYLE__CONDI	-0.0410659	0.0508199	0.4190526569601349	-0.140671	0.0585394	499535	0.00039167	0.803527
VWXY20_PEDES_INJURED_COLLIS_W_PEDAL_CYCLE	-0.0363744	0.0294636	0.2169970886489232	-0.094122	0.0213732	499535	0.0005478	0.6324890307391213
VWXY20_PEDES_INJURED_COLLIS_W_TWO_THREE__MOTOR_VEHIC	-0.136768	0.089651	0.12712	-0.31248	0.0389449	499535	0.00018059	0.5000994530649793
VWXY20_PEDES_INJURED_COLLIS_W_CAR_PICK__TRUCK_VAN	-0.00821722	0.0338251	0.8080573298435921	-0.0745131	0.0580787	499535	0.000300941	0.9637242011403004
VWXY20_PEDES_INJURED_COLLIS_W_HEAVY_TRANSPO_VEHIC_BUS	-0.0326327	0.092827	0.7251809778782782	-0.21457	0.149305	499535	0.000176978	0.934487
VWXY20_PEDES_INJURED_OTHER_UNSPE_TRANSPO_ACCIDENTS	0.080657	0.0493416	0.102119	-0.0160507	0.1773647648544669	499535	0.000231881	0.4488901048929659
VWXY20_PEDAL_CYCLIST_INJURED_COLLIS_W_PEDES_ANIMAL1	-0.0164356	0.0645837	0.7991200161073395	-0.143017	0.1101460109028558	499535	0.000204415	0.9606355673314928
VWXY20_PEDAL_CYCLIST_INJURED_COLLIS_W_OTHER_PEDAL_CYCLE_OTHER_NONMOTOR_VEHIC1	0.00484415	0.05067	0.9238367191039436	-0.0944673	0.1041555640622289	499535	0.000248952	0.988297
VWXY20_PEDAL_CYCLIST_INJURED_COLLIS_W_MOTOR_VEHIC1	-0.00813628	0.0292666	0.7810078958118151	-0.0654978	0.0492252	499535	0.000410134	0.9543673556805004
VWXY20_PEDAL_CYCLIST_INJURED_NONCOL_TRANSPO_ACCIDENTS	0.00831466	0.015087	0.5815556272189705	-0.0212553	0.0378847	499535	0.00121132	0.8960472575363202
VWXY20_PEDAL_CYCLIST_INJURED_OTHER_UNSPE_TRANSPO_ACCIDENTS	-0.00995777	0.0150425	0.5079869327718852	-0.0394406	0.019525	499535	0.000904795	0.8552875176468937
VWXY20_MOTORC_RIDER_INJURED_NONCOL_TRANSPO_ACCIDENTS	0.0383112	0.0295294	0.1944961788796138	-0.0195653	0.0961877	499535	0.00227001	0.6030994005634891
VWXY20_MOTORC_RIDER_INJURED_OTHER_UNSPE_TRANSPO_ACCIDENTS	-0.00610486	0.0207334	0.7684176387032967	-0.0467416	0.0345319	499535	0.00436627	0.950232
VWXY20_OCCUPANT_INJURED_NONCOL_TRANSPO_ACCIDENT	0.0328946	0.0272433	0.2272624346299904	-0.0205012	0.0862905	499535	0.00102168	0.6437582877542228
VWXY20_OCCUPANT_INJURED_OTHER_UNSPE_TRANSPO_ACCIDENTS	-0.00835494	0.0110682	0.4503351016753493	-0.0300483	0.0133384	499535	0.00266247	0.8254189968760567	1011
VWXY20_OCCUPANT_PICK__TRUCK_VAN_INJURED_OTHER_UNSPE_TRANSPO_ACCIDENTS	0.1410700080292529	0.0739609	0.0564741	-0.00389068	0.286031	499535	0.000261033	0.3249103534064247
VWXY20_OCCUPANT_HEAVY_TRANSPO_VEHIC_INJURED_OTHER_UNSPE_TRANSPO_ACCIDENTS	0.0387493	0.0710591	0.5855400171983932	-0.100524	0.178023	499535	0.000541946	0.8974869092546156	1011
VWXY20_BUS_OCCUPANT_INJURED_OTHER_UNSPE_TRANSPO_ACCIDENTS	-0.0551712	0.0671158	0.41106	-0.186716	0.0763733	499535	0.000252919	0.7994602659044708
VWXY20_ANIMAL_R_OCCUPANT_ANIMAL_D_VEHIC_INJURED_TRANSPO_ACCIDENT	-0.0114772	0.0482593	0.8120182450331295	-0.106064	0.0831093	499535	0.00125698	0.9637242011403004
VWXY20_OCCUPANT_SPECIAL_VEHIC_MAINLY_USED_INDUSTRIAL_PREMI_INJURED_TRANSPO_ACCIDENT	0.0566034	0.0783772	0.4701760799509765	-0.097013	0.2102198465046582	499535	0.000496285	0.8347700531534259
VWXY20_OCCUPANT_SPECIAL_ALL_T_OTHER_MOTOR_VEHIC_DESIG_PRIMARI_OFF_R_USE_INJURED_TRANSPO_ACCIDENT	-0.043261	0.0424059	0.30765	-0.126375	0.039853	499535	0.00157149	0.7301178056297405
VWXY20_MOTOR_NONMOTOR__ACCIDENT_TYPE_VEHIC_UNSPE1	-0.0760384	0.0649885	0.2419898763359432	-0.203414	0.0513368	499535	0.000396589	0.6626534248584202
VWXY20_MOTOR_NONMOTOR__ACCIDENT_TYPE_VEHIC_UNSPE2	0.0106282	0.0450505	0.813497	-0.0776693	0.0989256	499535	0.000553568	0.9637242011403004
VWXY20_OTHER_UNSPE_WATER_TRANSPO_ACCIDENTS	-0.130172	0.0936154	0.1643780539484722	-0.313655	0.0533109	499535	0.000179295	0.5696605590084358
VWXY20_OTHER_SPECIFE_TRANSPO_ACCIDENTS	-0.0834378	0.0755125	0.2691795737302828	-0.23144	0.0645639	499535	0.000306555	0.6867980283364679
VWXY20_UNSPE_TRANSPO_ACCIDENT	-0.0562682	0.0796127	0.4797068001964757	-0.212306	0.0997698	499535	0.000233025	0.8389124243411292
VWXY20_FALL_SAME_LEVEL_INVOLVI_ICE_SNOW	0.00223167	0.006168	0.7174906188681291	-0.00985739	0.0143207	499535	0.00393191	0.934487
VWXY20_FALL_SAME_LEVEL	0.0122149	0.00370207	0.000968673	0.00495895	0.0194708	499535	0.0235977	0.0164768
VWXY20_PUTOAM_VUOTE	-0.0273698	0.0318225	0.3897473547199547	-0.0897408	0.0350012	499535	0.0017009	0.7873112090915723
VWXY20_KAATUM_TAI_PUTOAM_LEIKKI	0.0144984	0.0648068	0.822977	-0.112521	0.141517	499535	0.00138704	0.9660361961071764
VWXY20_FALL_STAIRS_STEPS	0.00601475	0.0097304	0.5364830366294995	-0.0130565	0.025086	499535	0.00217892	0.8715591660176794
VWXY20_FALL_LADDER	0.0109889	0.0191526	0.5661325376764715	-0.0265494	0.0485272	499535	0.00378093	0.8932053070010286
VWXY20_DIVING_JUMPI_WATER_CAUSI_INJURY_OTHER_DROWN_SUBME	-0.0830535	0.0762959	0.276343	-0.232591	0.0664838	499535	0.000392192	0.6979952028120658
VWXY20_OTHER_FALL_ONE_LEVEL	-0.000453811	0.0102806	0.9647907847932884	-0.0206034	0.0196957	499535	0.00306774	0.9940861792961976
VWXY20_UNSPE_FALL	0.000428409	0.00666388	0.9487407947454212	-0.0126326	0.0134894	499535	0.00359561	0.9940861792961976	781	Symptoms involving nervous and musculoskeletal systems	symptoms
VWXY20_KAATUV_PUTOAV_TAI_SINKO_ESINEEN_OSUMAN_AIHEUTTAMAT_TAPATURMAT	-0.0117748	0.023784	0.6205506292590024	-0.0583906	0.0348411	499535	0.00167198	0.9090887923112446
VWXY20_STRIK_STRUCK_OTHER_OBJEC	0.00417243	0.0082717	0.6139645757979681	-0.0120398	0.0203847	499535	0.00996574	0.9070893052998696
VWXY20_JAAMI_PURISTUK_TAI_MURSK_JOUTU_ESINEI_SISAAN_TAI_VALIIN	0.0173711	0.023595	0.4615973453642958	-0.0288743	0.0636164	499535	0.00145555	0.8295804732952546
VWXY20_CONTACT_W_LIFTI_TRANSMIS_DEVICES_NOT_ELSEW_CLASSIFIED	0.0543364	0.0396753	0.1708348632539058	-0.0234258	0.1320985620132713	499535	0.000850032	0.5794889725597326
VWXY20_CONTACT_W_SHARP_GLASS	-0.0150381	0.0264112	0.5690963251595361	-0.066803	0.0367269	499535	0.00138333	0.893979
VWXY20_VEITS_PUUKK_TIKAR_TAI_MIEKK_LIITTYVA_TAPATURMA	0.0224968	0.0199244	0.2588524564165588	-0.0165544	0.061548	499535	0.00242541	0.6778500030241803
VWXY20_CONTACT_W_NONPO_HAND_TOOL	0.0539865	0.0251683	0.0319514	0.00465751	0.103316	499535	0.00204879	0.2205898028969062
VWXY20_CONTACT_W_MACHINERY	0.00859754	0.0156416	0.5825529895467555	-0.0220594	0.0392544	499535	0.0079397	0.8960983294862936
VWXY20_DISCH_OTHER_UNSPE_FIREA	0.00554661	0.0904908	0.951125	-0.171812	0.1829053144503585	499535	0.000533592	0.9940861792961976
VWXY20_EXPLOSION_OTHER_MATERI	-0.0687547	0.0963272	0.4753742658606259	-0.257553	0.1200431118147082	499535	0.000309511	0.8367578949962579	1014
VWXY20_FOREI_BODY_ENTERING_EYE_NATURAL_ORIFI	0.00731331	0.0180632	0.6855703549134387	-0.0280899	0.0427165	499535	0.00226352	0.9286478110017328
VWXY20_FOREI_BODY_OBJECT_ENTERING_SKIN	-0.0110886	0.0205776	0.5899781802282407	-0.0514199	0.0292427	499535	0.00148341	0.8990166840941671
VWXY20_CONTACT_W_HYPODE_NEEDLE	0.0887033	0.0719025	0.2173296951592928	-0.0522231	0.22963	499535	0.000701532	0.6325035716147402
VWXY20_EXPOS_OTHER_UNSPE_INANI_MECHANIC_FORCES	0.00643571	0.0197162	0.7441090499314763	-0.0322074	0.0450788	499535	0.00162562	0.938839
VWXY20_CRUSHED_PUSHED_STEPP_CROWD_HUMAN_STAMP	0.017672	0.0187414	0.3457128032441026	-0.0190605	0.0544044	499535	0.00384014	0.7632394319402965
VWXY20_BITTEN_STRUCK_OTHER_MAMMALS	0.0181619	0.0150625	0.2279064621622901	-0.01136	0.0476837	499535	0.00250391	0.6440307642046955
VWXY20_BITTEN_STUNG_NONVENO_INSECT_OTHER_NONVENO_ARTHROPODS	-0.0152646	0.0296257	0.6063808727156688	-0.07333	0.0428008	499535	0.000575011	0.903923
VWXY20_EXPOS_OTHER_UNSPE_ANIMATE_MECHANIC_FORCES	0.0355618	0.0310278	0.2517420360939503	-0.0252515	0.0963752	499535	0.000981826	0.6707822691966121
VWXY20_DROWN_SUBME_NATURAL_WATER	-0.031621	0.0830863	0.7035145911065397	-0.194467	0.1312252068372441	499535	0.000272262	0.934487
VWXY20_INHAL_INGESTI_FOOD_CAUSI_OBSTRUCTION_RESPI_TRACT	0.0120825	0.0555559	0.8278308744931853	-0.096805	0.1209701246800195	499535	0.000431987	0.9663331493551504
VWXY20_INHAL_INGESTI_OTHER_OBJEC_CAUSI_OBSTRUCTION_RESPI_TRACT	0.0234206	0.0679528	0.7303497903962819	-0.109764	0.1566056463103285	499535	0.000162103	0.935647
VWXY20_UNSPE_THREAT_BREAT	0.0865108	0.0546706	0.113558	-0.0206416	0.1936632849768231	499535	0.000349935	0.4794225769054618
VWXY20_EXPOS_OTHER_SPECIFE_ELECTRIC_CURRENT	0.0106272	0.0464857	0.8191706756940161	-0.0804832	0.1017375177059904	499535	0.000948465	0.9653200015112564
VWXY20_ALTIS_IHMIS_AIKAANSAAMAL_VOIMA_KUUMU	0.00241818	0.0627329	0.969251	-0.120536	0.1253723328581609	499535	0.000356979	0.9940861792961976
VWXY20_EXPOS_OTHER_UNSPE_MAN_M_ENVIRONMENTAL_FACTO	0.0159701	0.0423256	0.705939	-0.0669865	0.0989266	499535	0.000578821	0.934487
VWXY20_EXPOS_UNCONT_FIRE_BUILD_STRUCTURE	0.00302591	0.0628477	0.9615993939103988	-0.120153	0.1262052310797556	499535	0.000307545	0.9940861792961976
VWXY20_EXPOS_CONTROLL_FIRE_NOT_BUILD_STRUCTURE	0.0780179	0.0989607	0.430479	-0.115941	0.2719771653143359	499535	0.000234004	0.8101101717187618
VWXY20_EXPOS_IGNIT_HIGHLY_FLAMMA_MATERI	-0.116339	0.0815819	0.1538570513033076	-0.276237	0.0435586	499535	0.000368311	0.5527864057540267
VWXY20_EXPOS_UNSPE_SMOKE_FIRE_FLAMES	-0.0138115	0.0554978	0.8034645709041133	-0.122585	0.0949622	499535	0.000304685	0.9628995078806613
VWXY20_CONTACT_W_OTHER_HOT_FLUIDS	0.0231793	0.0305286	0.4476949632593879	-0.0366557	0.0830143	499535	0.000574714	0.8240114822981207	1014
VWXY20_CONTACT_W_HOT_AIR_GASES	0.082219	0.0686533	0.2310740026800957	-0.052339	0.2167769315290162	499535	0.000249869	0.6477799071947588
VWXY20_CONTACT_W_OTHER_HOT_METALS	-0.0492223	0.0434722	0.2575203822944762	-0.134426	0.0359816	499535	0.000374777	0.6766636313872022	1014
VWXY20_CONTACT_W_OTHER_UNSPE_HEAT_HOT_SUBST	0.0235003	0.0681579	0.7302503158979365	-0.110087	0.1570873512865865	499535	0.00026193	0.935647
VWXY20_CONTACT_W_VENOMO_SNAKES_LIZAR	0.0245086	0.0536063	0.6475295168837718	-0.0805578	0.129575	499535	0.000190631	0.918415
VWXY20_CONTACT_W_OTHER_SPECIFE_VENOMO_ANIMALS	0.1253358132999624	0.0676677	0.0639934	-0.00729037	0.257962	499535	0.000225703	0.3493343406451308
VWXY20_EXPOS_EXCESSI_NATURAL_COLD	-0.0934911	0.0533979	0.0799738	-0.198149	0.0111669	499535	0.000641257	0.3925148165014115	1014
VWXY20_EXPOS_OTHER_UNSPE_FORCES_NATURE	0.0422919	0.0743413	0.569432	-0.103414	0.1879981572027736	499535	0.000246639	0.893979
VWXY20_ACCIDENTAL_POISO_EXPOS_OTHER_UNSPE_DRUGS_MEDICAM_BIOLO_SUBST	-0.0098415	0.0196507	0.6164968440438363	-0.0483562	0.0286732	499535	0.0042767	0.9070893052998696
VWXY20_ACCIDENTAL_POISO_EXPOS_OTHER_GASES_VAPOU	0.00257683	0.0760515	0.9729706824230137	-0.146481	0.1516350500711725	499535	0.00028573	0.9940861792961976
VWXY20_ACCIDENTAL_POISO_EXPOS_OTHER_UNSPE_CHEMIC_NOXIO_SUBST	-0.00749622	0.0277792	0.787276	-0.0619425	0.04695	499535	0.00155466	0.9550260483512644
VWXY20_OVEREX_STREN_REPET_MOVEM	-0.0190639	0.0160524	0.2349881843549155	-0.050526	0.0123982	499535	0.00269363	0.6549422592074312
VWXY20_UNSPE_PRIVA	0.0273437	0.0155472	0.0786196	-0.00312828	0.0578157	499535	0.00423482	0.3902585148068687
VWXY20_EXPOS_OTHER_SPECIFE_FACTO	0.00790092	0.00527695	0.1343278169100238	-0.00244171	0.0182436	499535	0.0096116	0.5159331831845314	1015
VWXY20_EXPOS_UNSPE_FACTOR	0.00698355	0.00456552	0.126108	-0.00196469	0.0159318	499535	0.0145434	0.4983462116689735
Z21_ALCOHOL_ABUSE_COUNSELLI_SURVE	-0.0202383	0.0410043	0.621614	-0.100605	0.0601287	499535	0.00282916	0.9098050311729942
Z21_KIDNEY_TRANSPLANT_STATUS	0.00311377	0.0236238	0.8951375849257553	-0.0431881	0.0494156	494542	0.00427114	0.9788058073833994	587	Kidney replaced by transpant	genitourinary
Z21_EXTRACO_DIALY	0.0203385	0.0220713	0.3567956370933851	-0.0229205	0.0635975	497978	0.00405113	0.7685150690719998	585.31	Renal dialysis	genitourinary
Z21_OTHER_DIALY	0.0352682	0.0316949	0.2658204780202379	-0.0268527	0.0973891	497972	0.00211142	0.6846773248787547	585.31	Renal dialysis	genitourinary
Z21_PREPAR_CARE_DIALY	0.0256639	0.0268448	0.3390685257576971	-0.026951	0.0782788	497973	0.00432554	0.7594531038122465
Z21_DESEN_ALLERGE	-0.0101071	0.021581	0.6395454192697931	-0.0524051	0.0321908	497976	0.00483375	0.9165910590921196
Z21_PERSONAL_HISTORY_ALLERGY_ANALGESIC_AGENT	0.1142651299971708	0.0720021	0.1125193651872923	-0.0268563	0.2553865710328347	497970	0.00055628	0.4767517266238945	965	Poisoning by analgesics, antipyretics, and antirheumatics	injuries & poisonings
Z21_TOBAC_USE	0.00524314	0.023286	0.8218528741520132	-0.0403967	0.0508829	499535	0.00186134	0.9660361961071764	318	Tobacco use disorder	mental disorders
Z21_TRANSPLANTED_ORGAN_TISSUE_STATUS	0.000990753	0.0168474	0.9531053918304934	-0.0320295	0.034011	424951	0.00717335	0.9940861792961976	510.2	Lung transplant	respiratory
Z21_PERSONS_ENCOUNTERI_HEALTH_SERVI_EXAM_INVES	-0.000972484	0.00295478	0.7420630873253969	-0.00676374	0.00481877	499535	0.065034	0.938468	809	Fracture of unspecified bones	injuries & poisonings
Z21_PERSONS_W_POTEN_HEALTH_HAZARDS_RELATED_FAMILY_PERSONAL_HISTORY_CERTA_CONDI_INFLUENCI_HEALTH_STATUS	0.00067702	0.00407245	0.8679649447317044	-0.00730483	0.00865887	499535	0.0729298	0.9742079889952064	1100
Z21_ADDIT_CODES_LOCAT_DEFECT_INJURY_ILLNE	0.013286	0.0222603	0.5506092407379066	-0.0303434	0.0569155	499535	0.00146052	0.8822368084479989
Z21_PERSONS_W_POTEN_HEALTH_HAZARDS_RELATED_COMMUNICAB_DISEA	0.00294671	0.00755489	0.696507	-0.0118606	0.017754	499535	0.0298537	0.9339730731260116	1010
Z21_PERSONS_ENCOUNTERI_HEALTH_SERVI_CIRCUMSTANC_RELATED_REPRODUCTION	0.00201601	0.00407379	0.6206899905470695	-0.00596848	0.0100005	499535	0.2546572984964942	0.9090887923112446	651
Z21_PERSONS_ENCOUNTERI_HEALTH_SERVI_SPECIFIC_PROCED_HEALTH_CARE	0.0047894	0.00396311	0.2268566227206045	-0.00297815	0.0125569	499535	0.0480276	0.6437582877542228	197	Chemotherapy	neoplasms
Z21_PERSONS_W_POTEN_HEALTH_HAZARDS_RELATED_SOCIO_PSYCHOSO_CIRCUMSTANC	-0.0136875	0.00892735	0.1252247861711699	-0.0311848	0.00380981	499535	0.0177895	0.4973371808067549
Z21_PERSONS_ENCOUNTERI_HEALTH_SERVI_OTH_CIRCUMSTANC1	0.00780172	0.00373788	0.0368697	0.00047561	0.0151278	499535	0.0718139	0.2431049412221276	317.1	Alcoholism	mental disorders
Z21_GENERAL_EXAM_INVES_PERSONS_WO_COMPLA_REPOR_DIAGNOSIS	-0.000235181	0.00497007	0.9622586440334896	-0.00997633	0.00950597	296186	0.110432	0.9940861792961976
Z21_OTHER_SPECIAL_EXAM_INVES_PERSONS_WO_COMPLA_REPOR_DIAGNOSIS	0.00242001	0.00345218	0.4832964078161299	-0.00434613	0.00918616	387544	0.0741373	0.8415858812663667	1010
Z21_EXAM_ENCOUNTER_ADMINISTR_PURPO	0.00795313	0.0249927	0.7503200112924182	-0.0410318	0.056938	238457	0.00333858	0.9406824356104736
Z21_MEDICAL_OBSER_EVALU_SUSPECTED_DISEA_CONDI	-0.00160486	0.00418892	0.7016306260043146	-0.00981498	0.00660526	324336	0.0887037	0.934487	195	Cancer, suspected or other	neoplasms
Z21_EXAM_OBSER_OTH_REASO	-0.000869852	0.00568771	0.8784493805000071	-0.0120176	0.0102779	276347	0.0672254	0.9751009674465716	306	Other mental disorder	mental disorders
Z21_FOLLOW__EXAM_TREAT_MALIG_NEOPLASMS	-0.00153567	0.0155332	0.921246	-0.0319801	0.0289088	241232	0.0196301	0.988297
Z21_FOLLOW__EXAM_TREAT_CONDI_OTH_MALIG_NEOPLASMS	0.00344077	0.00619512	0.578621	-0.00870143	0.015583	269629	0.0730997	0.8956169066243582	809	Fracture of unspecified bones	injuries & poisonings
Z21_ROUTI_GENERAL_HEALTH_CHECK_DEFIN_SUBPO	0.0746931	0.0350433	0.0330522	0.0060094	0.1433768109892828	237697	0.0102234	0.2259742252593606
Z21_SPECIAL_SCREEN_EXAM_INFECTIOUS_PARASITIC_DISEA	-0.02536	0.00877321	0.0038448	-0.0425552	-0.00816486	252407	0.0733845	0.050893
Z21_SPECIAL_SCREEN_EXAM_NEOPLASMS	0.00286116	0.0240566	0.905327	-0.044289	0.0500113	238594	0.00563734	0.9832525221250358
Z21_SPECIAL_SCREEN_EXAM_OTH_DISEA_DISORD	0.022911	0.0162608	0.158843	-0.00895956	0.0547815	240792	0.0124747	0.5609707322655204
Z21_CONTACT_W_EXPOS_COMMUNICAB_DISEA	0.00391166	0.00832552	0.6384693982775147	-0.0124061	0.0202294	496178	0.0332899	0.9165910590921196	1010
Z21_ASYMP_HUMAN_IMMUNODEFICIENCY_VIRUS_HIV_INFECTION_STATUS	0.0951872	0.0737419	0.1967679813168298	-0.0493444	0.2397187392444708	480434	0.0011572	0.607737	71	Human immunodeficiency virus [HIV] disease	infectious diseases
Z21_CARRIER_INFECTIOUS_DISEA	-0.0503833	0.0355765	0.1567187570995441	-0.120112	0.0193455	481052	0.000658167	0.5590747150430546	70	Viral hepatitis	infectious diseases
Z21_NEED_IMMUNI_OTH_SINGLE_VIRAL_DISEA	0.0109605	0.0392798	0.7802171486977045	-0.0660265	0.0879475	480908	0.00255727	0.9543673556805004	1010
Z21_NEED_OTH_PROPHYLACT_MEASU	0.0101845	0.0227775	0.6547798077619358	-0.0344585	0.0548276	482222	0.00552459	0.918415
Z21_CONTRACEPTIVE_MANAG	0.0150849	0.00574793	0.00867984	0.00381921	0.0263507	426198	0.084453	0.0926113
Z21_PROCREATIVE_MANAG	0.000779216	0.00806324	0.9230137980734564	-0.0150244	0.0165829	406344	0.0473608	0.988297
Z21_PREGNAC_EXAM_TEST	0.00387221	0.0087916	0.659615	-0.013359	0.0211034	199368	0.1199846289384114	0.9189851887493344
Z21_SUPERV_NORMAL_PREGNAC1	0.00254239	0.0059088	0.6669979195671769	-0.00903864	0.0141234	229747	0.1971796863099925	0.9222509475720628
Z21_SUPERV_HIGH_R_PREGNAC	0.00886816	0.00731088	0.2251265068877368	-0.0054609	0.0231972	207880	0.1258095535277249	0.6415520419969437	638
Z21_ANTEN_SCREE	-0.00218158	0.00562268	0.698019	-0.0132018	0.00883868	238820	0.2249607476530911	0.9339730731260116
Z21_OUTCO_DELIV	0.00837181	0.00841259	0.3196619090578414	-0.00811656	0.0248602	202044	0.1496219592960425	0.7409674666179458	651
Z21_LIVEB_INFANTS_ACCOR_PLACE_BIRTH	0.00194563	0.0588052	0.9736060226606011	-0.11331	0.1172017451305628	182267	0.00869196	0.9940861792961976	651
Z21_POSTPA_CARE_EXAMI	-0.00353205	0.0102136	0.7294786252938383	-0.0235503	0.0164862	194469	0.106739	0.935647
Z21_PROPHYLACT_SURGE	-0.0715294	0.0636428	0.2610471031217045	-0.196267	0.0532082	418828	0.00104982	0.6778500030241803
Z21_PROCED_PURPO_OTH_REMED_HEALTH_STATE	-0.0629174	0.0335364	0.0606423	-0.128648	0.00281269	419484	0.00157661	0.3394620982144137
Z21_FOLLOW__CARE_INVOLVI_PLASTIC_SURGE	-0.0122584	0.0266692	0.6457716660035551	-0.0645291	0.0400124	420012	0.00533613	0.918415
Z21_ATTN_ARTIF_OPENI	-0.00591218	0.0272696	0.8283605790470722	-0.0593597	0.0475353	419959	0.00429248	0.9663331493551504	559	Ileostomy status	digestive
Z21_ADJUS_MANAG_IMPLANTNTED_DEVICE	0.00607919	0.0117907	0.6061399306794405	-0.0170302	0.0291886	426246	0.0257222	0.903923
Z21_FIT_ADJ_OTH_DEVICES	-0.00191828	0.00833921	0.8180671930193535	-0.0182628	0.0144263	434843	0.0504136	0.9652863896183456	389	Hearing loss	sense organs
Z21_OTHER_ORTHOPA_FOLLOW__CARE	0.00456051	0.0216285	0.8329990010232271	-0.0378305	0.0469516	420761	0.00194492	0.9676120307153442	1010
Z21_OTHER_SURGI_FOLLOW__CARE	-0.0452623	0.0288876	0.1171518769508798	-0.101881	0.0113564	419798	0.00114579	0.4848662806775422
Z21_CARE_INVOLVI_DIALY	0.0229599	0.0187229	0.2200852686501565	-0.0137363	0.0596562	421512	0.00750153	0.6346603037814915	585.31	Renal dialysis	genitourinary
Z21_CARE_INVOLVI_USE_REHAB_PROCED	0.0112213	0.00574419	0.0507598	-3.71034e-05	0.0224797	452861	0.0254584	0.3024117298912054
Z21_OTHER_MEDICAL_CARE	0.0039875	0.00755163	0.5974774030584347	-0.0108134	0.0187884	437697	0.0232877	0.9023607545662338	197	Chemotherapy	neoplasms
Z21_DONORS_ORGANS_TISSU	0.01981	0.0463499	0.6690879413689079	-0.0710342	0.1106541613535439	419051	0.000863817	0.9227805098158732
Z21_PERSONS_ENCOUNTERI_HEALTH_SERVI_SPECIFIC_PROCED_NOT_CARRIED	0.0331041	0.0186336	0.0756378	-0.00341716	0.0696254	421549	0.00612988	0.3847722926833726
Z21_CONVALESCENCE	0.0319534	0.0222866	0.1516450954260696	-0.0117277	0.0756344	420632	0.00378916	0.5504560628816404	196	Radiotherapy	neoplasms
Z21_PROBL_RELATED_EMPLO_UNEMP	-0.0353472	0.0326953	0.2796477303239735	-0.0994287	0.0287343	487020	0.00207319	0.699723
Z21_OCCUPAT_EXPOS_RISK_	-0.00710705	0.0297005	0.8108801635975472	-0.065319	0.0511049	487217	0.00191168	0.9637242011403004
Z21_PROBL_RELATED_PHYSIC_ENVIRONMENT	0.0150531	0.0594103	0.7999788970568081	-0.101389	0.131495	486346	0.000676832	0.9607575515491548
Z21_PROBL_RELATED_HOUSI_ECONO_CIRCUMSTANC	-0.0260519	0.0487901	0.59337	-0.121679	0.0695749	486487	0.00155888	0.9016800598441292
Z21_PROBL_RELATED_SOCIAL_ENVIRONMENT	0.00837615	0.0306883	0.7848971247671686	-0.0517718	0.0685241	487142	0.00144099	0.954813
Z21_PROBL_RELATED_NEGAT_LIFE_EVENTS_CHILDH	0.0748639	0.0380815	0.0493117	0.000225561	0.1495023002124794	486778	0.00487757	0.2957859168251437
Z21_OTHER_PROBL_RELATED_UPBRI	0.142641	0.0815012	0.0800896	-0.0170988	0.30238	486213	0.00104391	0.3925148165014115
Z21_OTHER_PROBL_RELATED_PRIMARY_SUPPORT_GROUP_INCLU_FAMILY_CIRCUMSTANC	-0.00528434	0.0144373	0.7143501736961733	-0.0335809	0.0230122	491087	0.0106601	0.934487
Z21_PROBL_RELATED_CERTA_PSYCHOSO_CIRCUMSTANC	-0.0375354	0.0163756	0.0218962	-0.0696309	-0.00543995	490032	0.0191952	0.177366
Z21_PROBL_RELATED_OTH_PSYCHOSO_CIRCUMSTANC	-0.0544444	0.0539508	0.3129030864190267	-0.160186	0.0512972	486410	0.000973697	0.7335098317452684
Z21_COUNSELLI_RELATED_SEXUAL_ATTIT_BEHVI_ORIEN	-0.0173521	0.0359229	0.629069	-0.0877597	0.0530555	400895	0.0040985	0.9141363387707676
Z21_PERSONS_ENCOUNTERI_HEALTH_SERVI_OTH_COUNSELLI_MEDICAL_ADVICE_NOT_ELSEW_CLASSIFIED	0.00815155	0.00422174	0.0535013	-0.000122902	0.016426	475925	0.0805409	0.3144877868500268
Z21_PROBL_RELATED_LIFESTYLE	-2.6407e+12	106320.31311868248	0	-2.6407e+12	-2.6407e+12	404570		0	317.1	Alcoholism	mental disorders
Z21_PROBL_RELATED_LIFE_M_DIFFICULTY	0.00500072	0.0134163	0.7093461515314723	-0.0212948	0.0312962	405877	0.00714214	0.934487
Z21_PROBL_RELATED_CARE__DEPENDENCY	-0.0336455	0.0619025	0.5867693453860054	-0.154972	0.0876812	400354	0.00136411	0.8974869092546156
Z21_PROBL_RELATED_MEDICAL_FACILITI_OTH_HEALTH_CARE	0.0102739	0.0207377	0.6203027799728003	-0.0303713	0.0509191	402477	0.00766758	0.9090887923112446
Z21_PERSONS_ENCOUNTERI_HEALTH_SERVI_OTH_CIRCUMSTANC2	0.0174945	0.00757711	0.0209513	0.00264363	0.0323453	419444	0.0259046	0.1727625579351589
Z21_FAMILY_HISTORY_MALIG_NEOPLASM	0.0113252	0.0154604	0.4638451853005439	-0.0189766	0.0416269	425656	0.00759989	0.8311444770703386
Z21_FAMILY_HISTORY_CERTA_DISABILITI_CHRONIC_DISEA_LEADI_DISABL	-0.0256134	0.0236779	0.279366	-0.0720212	0.0207943	423146	0.00275531	0.699723
Z21_FAMILY_HISTORY_OTH_SPECIFIC_DISORD	-0.0113998	0.0474498	0.8101374154377496	-0.1044	0.0816002	421766	0.000942958	0.9637242011403004	1100
Z21_FAMILY_HISTORY_OTH_CONDI	-0.0434618	0.0467262	0.3522990114784263	-0.135043	0.0481198	421780	0.000777724	0.7668921603694744
Z21_PERSONAL_HISTORY_MALIG_NEOPLASM	-0.0172812	0.0280298	0.5375461263924813	-0.0722186	0.0376562	422614	0.0035422	0.8721681056971762	195.1	Malignant neoplasm, other	neoplasms
Z21_PERSONAL_HISTORY_CERTA_OTH_DISEA	-0.00749101	0.038335	0.845073	-0.0826262	0.0676442	422014	0.00298351	0.971289	306	Other mental disorder	mental disorders
Z21_PERSONAL_HISTORY_OTH_DISEA_CONDI	0.0187625	0.0147485	0.2033133564026362	-0.0101439	0.047669	426114	0.00853211	0.6176586090540831	564.9	Personal history of diseases of digestive system	digestive
Z21_PERSONAL_HISTORY_ALLERGY_DRUGS_MEDICAM_BIOLO_SUBST	0.0178608	0.0512499	0.727461	-0.0825871	0.1183087539573912	421699	0.000844003	0.934814	965.1	Opiates and related narcotics causing adverse effects in therapeutic use	injuries & poisonings
Z21_ACQUI_ABSENCE_LIMB	0.0484016	0.0568271	0.394362	-0.0629775	0.1597807655492676	421625	0.00121872	0.7913599162219505
Z21_ACQUI_ABSENCE_ORGANS_NOT_ELSEW_CLASSIFIED	0.0277813	0.0497538	0.5765874884441701	-0.0697343	0.1252969152988028	421721	0.000573671	0.8956169066243582	175	Acquired absence of breast	neoplasms
Z21_PERSONAL_HISTORY_RISK__NOT_ELSEW_CLASSIFIED	0.0662098	0.0466142	0.1554972750359598	-0.0251523	0.1575718948550172	421783	0.00120899	0.5560469892932998	297.2	Suicide or self-inflicted injury	mental disorders
Z21_PREVIOUS_SUICIDE_ATTEMPT	0.06867	0.0543743	0.2066208051483076	-0.0379017	0.1752416391053922	499535	0.00119472	0.6234034746591183	297.2	Suicide or self-inflicted injury	mental disorders
Z21_PERSONAL_HISTORY_MEDICAL_TREAT	0.0893032	0.0567756	0.1157384388244129	-0.0219749	0.2005812361421304	421626	0.000390609	0.4829905196246004	990	Effects radiation NOS	injuries & poisonings
Z21_ARTIF_OPENI_STATUS	-0.0278707	0.023468	0.2349889920563533	-0.073867	0.0181257	423173	0.00458168	0.6549422592074312	559	Ileostomy status	digestive
Z21_PRESENCE_CARDIAC_VASCULAR_IMPLANTNTS_GRAFTS	0.007011	0.00722864	0.3320998460218247	-0.00715686	0.0211789	443697	0.0690807	0.7539158980289136	395.6	Heart valve replaced	circulatory system
Z21_PRESENCE_OTH_FUNCTIONAL_IMPLANTNTS	0.00138004	0.00616446	0.8228576340895468	-0.0107021	0.0134622	453255	0.0836079	0.9660361961071764	250.3	Insulin pump user	endocrine/metabolic
Z21_PRESENCE_OTH_DEVICES	-0.00365005	0.010295	0.7229306370237436	-0.0238279	0.0165278	431505	0.0291457	0.934487	367	Disorders of refraction and accommodation; blindness and low vision	sense organs
Z21_OTHER_POSTS_STATES	-0.0150639	0.0209636	0.4724044990505921	-0.0561517	0.026024	423664	0.00570006	0.8358473573653944
Z21_DEPENDENCE_ENABL_MACHINES_DEVICES_NOT_ELSEW_CLASSIFIED	0.0239115	0.0507494	0.637521	-0.0755556	0.1233786030425746	421709	0.00156305	0.9165910590921196	509.8	Dependence on respirator [Ventilator] or supplemental oxygen	respiratory
Z21_SHOUL_REGION	-0.0270538	0.0469183	0.5642001654725741	-0.119012	0.0649045	497939	0.000583756	0.8931942473892323
Z21_HAND	0.0540224	0.0746402	0.4692065552644706	-0.0922698	0.2003145857091657	497659	0.000328627	0.8347700531534259
Z21_LOWER_LEG	0.0748109	0.0720078	0.2988383346117285	-0.0663218	0.2159436036899897	497672	0.000249764	0.7208680575971399
Z21_ANKLE_FOOT	-0.0288796	0.0586209	0.62226	-0.143774	0.0860152	497772	0.000426293	0.909875
Z21_DEFECT_INJURY_ILLNE_NECK	0.0382132	0.0746378	0.6086639553251723	-0.108074	0.1845004638518474	497659	0.000271495	0.904264
Z21_DEFECT_INJURY_ILLNE_LUMBAR_SPINE	-0.0444469	0.0927466	0.6317753908740549	-0.226227	0.1373331532183013	497595	0.000364513	0.9142486854663434
Z21_LEFT_SIDE	-0.0246052	0.0863463	0.7756751032548738	-0.193841	0.1446304014270438	497612	0.00126769	0.9541617272855634
Z21_RIGHT_SIDE	0.0693202	0.0735314	0.3458188002536474	-0.0747986	0.2134390415307899	497661	0.00173933	0.7632394319402965
Z21_LUNG_TRANSPLANT_STATUS	0.0203474	0.0649505	0.7540718596298595	-0.106953	0.1476479962095723	499534	0.000950166	0.9407779758925544	510.2	Lung transplant	respiratory
U22_PROVI_ASSIG_NEW_DISEA_UNCER_ETIOL	-0.0103099	0.00704382	0.1432799354799186	-0.0241156	0.0034957	499535	0.0130443	0.5338504262696226
U22_COVID19_CONFIRMED	-0.0159826	0.00916958	0.0813332	-0.0339546	0.00198945	490559	0.00458047	0.3933710653546032
U22_COVID19_SUSPECTED	0.00275135	0.0106375	0.7959075327893403	-0.0180977	0.0236004	487672	0.0224199	0.9597227475860504
RX_OPIOIDS	0.0214155	0.00324664	4.218050807661704e-11	0.0150522	0.0277788	499535	0.0608999	2.216680133399531e-09	1009
RX_TRAMADOL	0.0262924	0.00500768	1.5174996531554796e-07	0.0164776	0.0361073	403558	0.0402867	5.624332925010993e-06
RX_FENTALYL	-0.00578523	0.0154939	0.7088604633106133	-0.0361527	0.0245823	359966	0.0125128	0.934487
RX_MORPHIN	0.0514825	0.0406469	0.2053061418637519	-0.028184	0.1311490464159609	356268	0.00286605	0.6215023270272881
RX_CODEINE	0.0205971	0.00396844	2.100256817117645e-07	0.0128191	0.0283751	438791	0.0433255	7.703129430282529e-06
RX_OXYCODONE	0.0159479	0.00810332	0.0490606	6.564505648676625e-05	0.0318301	372387	0.032774	0.2953084173171804
RX_PARASETAMOL	0.0172335	0.00306984	1.979215861845349e-08	0.0112167	0.0232502	499535	0.1103883344431893	8.396167529587317e-07
RX_NSAID	0.0160843	0.00362474	9.106461850338929e-06	0.00897995	0.0231887	499535	0.0579171	0.00023751	1009
RX_ACETICDERIV	0.0283499	0.0046334	9.44059370346032e-10	0.0192686	0.0374312	219259	0.1304087133724136	4.553469921901888e-08
RX_OXICAMS	0.0177768	0.00661031	0.00716121	0.00482083	0.0307328	143083	0.1664926653843564	0.0803013
RX_PROPIONIX	0.0165037	0.00374438	1.0452243243174298e-05	0.00916487	0.0238426	425911	0.0729811	0.000262874
RX_FENAMATES	0.0249319	0.0100009	0.0126684	0.00533044	0.0445334	117537	0.1112549133257412	0.1203005689656711
RX_COXIBS	0.0255125	0.00468827	5.2754874724395134e-08	0.0163236	0.0347013	221812	0.1581084560792889	2.0870776843212947e-06
RX_NSAID_OTHER	0.0295498	0.00690272	1.861445568633034e-05	0.0160207	0.0430789	141944	0.2160380709693802	0.000455149
RX_BZD	-0.00333925	0.00451272	0.4593214196867625	-0.012184	0.00550552	499535	0.04437	0.8280956061019411
DIAB_MED	0.0294004	0.00395544	1.0623626058820557e-13	0.0216479	0.0371529	499322	0.0991571	6.449273681570203e-12	1009
INSULINS	0.0331583	0.00624731	1.1106921874815582e-07	0.0209138	0.0454028	442923	0.0774573	4.205104507658673e-06	1009
INSULIN_INTER_AND_LONG_WITH_FAST	0.0279367	0.00609677	4.600744879900323e-06	0.0159873	0.0398862	499535	0.058594	0.000132781
INSULIN_SHORTFAST	0.0121315	0.00805385	0.1319900666620905	-0.00365374	0.0279168	499535	0.0440388	0.5101805223450614	1009
INSULIN_FAST	0.0113118	0.00820372	0.1679352664567803	-0.00476714	0.0273908	484914	0.0458452	0.5738555304405207
INSULIN_SHORT_HUMAN	-0.00415316	0.0132392	0.7537479371727052	-0.0301016	0.0217952	474524	0.0391535	0.9407779758925544
INSULIN_INTER_AND_LONG	0.0218155	0.00657678	0.000909735	0.00892525	0.0347058	494638	0.0511556	0.0156253
DIAB_MED_OTHER	0.0319265	0.00413848	1.2142962116215524e-14	0.0238152	0.0400377	490296	0.0980006	7.91766103911016e-13	1009
BIGUANIDES	0.032084	0.00428047	6.607706246590292e-14	0.0236944	0.0404736	492102	0.0869474	4.081707665656916e-12
SULFONYLUREAS	0.0378961	0.00829197	4.87214882763029e-06	0.0216441	0.0541481	437742	0.0727475	0.000138345
COMB_ORAL_GLUCLOW	0.0382309	0.00961349	6.985035976727457e-05	0.0193888	0.057073	432212	0.0275033	0.00150885
DPP4INH	0.0336345	0.0154525	0.0295081	0.00334806	0.0639209	424731	0.0134135	0.2117891436657009
GLP1ANA	0.0403388	0.00672602	2.0048258449591513e-09	0.027156	0.0535215	446134	0.0579337	9.288147105396281e-08
SGLT2INH	0.0363163	0.0101341	0.000338906	0.0164539	0.0561787	430632	0.0151851	0.00645021
GLUCLOW_OTH	0.0243774	0.0123875	0.0490787	9.839644328555468e-05	0.0486564	427231	0.0179933	0.2953084173171804
TRIPTAN1	-0.000385441	0.00476562	0.9355377050787864	-0.00972588	0.008955	499535	0.0761009	0.9915798493625548
TRIPTANS3	-0.00431653	0.00623243	0.4885659523789494	-0.0165319	0.00789881	499535	0.048987	0.8453271343126686
ILD_MEDICATIONS	0.00946738	0.00366776	0.00984457	0.0022787	0.0166561	499535	0.0485204	0.1010575564503307	1009
ILD_NINTENDANIB	0.0633899	0.0800526	0.4284460804903548	-0.0935102	0.2202900460364565	401362	0.00265084	0.8088786323895654
ILD_PIRFENIDONE	0.0667885	0.0668663	0.3178736778707761	-0.064267	0.197844	401475	0.0044556	0.7382804879835111
ILD_ASETYLCYSTEINE	0.0133596	0.0531252	0.8014477808549126	-0.0907639	0.1174831613316989	401530	0.00200648	0.9614642713424694
ILD_AZATHIOPRINE	0.00665987	0.0124438	0.5925133578100537	-0.0177294	0.0310492	407939	0.0104611	0.9011833835201724
ILD_CORTISONE	0.00853674	0.00383677	0.0260824	0.00101682	0.0160567	489166	0.0479707	0.1992103653903664
ILD_IMMUNOSUPPRESSIVE	0.0165145	0.00582375	0.00457238	0.00510013	0.0279288	434772	0.0340439	0.0579114
MSMED_PEGINTERFERONBETA1A	0.0438123	0.09093	0.6299307740663306	-0.134407	0.2220318340825999	499535	0.000457669	0.9142486854663434
MSMED_GLATIRAMERACETATE	-0.0385651	0.0408174	0.3447506790021937	-0.118566	0.0414355	499535	0.00142817	0.7632394319402965
MSMED_INTERFERONBETA1A	0.0253945	0.0345679	0.4625678263897239	-0.0423574	0.0931464	499535	0.00177953	0.8297001104015375
MSMED_FINGOLIMOD	-0.0100393	0.0558243	0.8572797603082252	-0.119453	0.0993743	499535	0.00107108	0.9722005866723348
MSMED_TERIFLUNOMIDE	0.1391039857401675	0.0520578	0.00753772	0.0370725	0.2411354810585463	499535	0.000919293	0.0839398
MSMED_DIMETHYL_FUMARATE	-0.0224126	0.0575312	0.6968523187839294	-0.135172	0.0903464	499535	0.00087479	0.9339730731260116
PDMED_BIPERIDEN	0.00669357	0.0237172	0.7777710039896265	-0.0397912	0.0531783	499535	0.0153053	0.9543673556805004
PDMED_AMANTADINE	0.0589731	0.0421955	0.1622287748095291	-0.0237286	0.141675	499535	0.000639767	0.566258
PDMED_LEVODOPA_DECARBOXYLASEINHIBITOR	0.0327407	0.0143754	0.0227533	0.00456544	0.0609159	499535	0.011132	0.1816653587421408
PDMED_LEVODOPA_DECARBOX_COMTINHIBITOR	0.0744057	0.0308885	0.0160028	0.0138655	0.1349459780038123	499535	0.00219932	0.1419289143759281
PDMED_ROPINIROLE	0.0487403	0.0294046	0.0974037	-0.00889169	0.106372	499535	0.00181149	0.4352262457774624
PDMED_PRAMIPEXOLE	0.0405932	0.0108177	0.000175101	0.0193908	0.0617955	499535	0.00829695	0.00354329
PDMED_CABERGOLINE	0.0532691	0.0471972	0.2590453019886146	-0.0392357	0.1457739224374106	499535	0.000468597	0.6778500030241803
PDMED_ROTIGOTINE	0.0859388	0.052703	0.1029692153501217	-0.0173571	0.1892347693575278	499535	0.000568254	0.4503783940966196
PDMED_SELEGILINE	0.0687397	0.0247046	0.00539471	0.0203196	0.1171597570879455	499535	0.00302428	0.0654993
PDMED_RASAGILINE	0.0815987	0.0352515	0.0206262	0.012507	0.1506903949582555	499535	0.0013534	0.1725055311076667
PDMED_ENTACAPONE	0.0779246	0.0584242	0.182279	-0.0365847	0.1924338620916448	499535	0.00107501	0.5959170677308081
MNMED_RILUZOLE	0.0513254	0.0911576	0.5734075135479593	-0.12734	0.2299911213925796	499535	0.000279936	0.8953294258103612
ADMED_ACHEI	0.00590924	0.00898793	0.5108827768519135	-0.0117068	0.0235253	499535	0.0513339	0.8569882121465401
ADMED_ACHEI_DONEPEZIL	-0.00989192	0.0118643	0.4044172232014839	-0.0331454	0.0133616	499535	0.0278797	0.7972538076448058
ADMED_ACHEI_RIVASTIGMINE	0.0286809	0.0142247	0.0437712	0.000801006	0.0565607	499535	0.0189729	0.2727761188031783
ADMED_ACHEI_GALANTAMINE	0.0284291	0.0203346	0.1620950403342475	-0.0114261	0.0682842	499535	0.00986365	0.566258
ADMED_OTHER_ANTI_DEMENTIA_DRUGS	-0.0186245	0.0104606	0.0750034	-0.0391269	0.00187789	499535	0.0399868	0.3832901220391003
ADMED_MEMANTINE	-0.0186245	0.0104606	0.0750034	-0.0391269	0.00187789	499535	0.0399868	0.3832901220391003
MRI_NONSEL	0.0108048	0.00756533	0.1532356996751106	-0.00402301	0.0256325	369958	0.0302142	0.5512682882848514
SSRI	-0.00642278	0.00367316	0.0803654	-0.013622	0.000776484	454071	0.052602	0.3925148165014115
MAOI_A	-0.00499274	0.0142263	0.7256256448508349	-0.0328759	0.0228904	355598	0.00704443	0.934487
OTHER_ANTIDEPRESSANTS	-0.00355926	0.00382357	0.3519189427269407	-0.0110533	0.0039348	442660	0.0426301	0.7668921603694744
RX_L04AB	0.0318764	0.0131292	0.0151863	0.00614367	0.057609	499535	0.00867675	0.136755	1009
RX_L04AB01	0.0167482	0.0206983	0.4184226583813901	-0.0238197	0.0573162	495894	0.00336687	0.8030941930471917
RX_L04AB02	0.0442356	0.0606006	0.4654185512769729	-0.0745394	0.1630106344119396	493773	0.000786713	0.8330290917785805
RX_L04AB04	0.0324566	0.016943	0.0554113	-0.00075103	0.0656643	497090	0.00535309	0.3198413085809337
RX_L04AB05	0.00874037	0.0409943	0.8311637183197665	-0.071607	0.0890878	494104	0.00148473	0.9676120307153442
RX_L04AB06	0.0574919	0.0287268	0.045356	0.00118854	0.1137953385197025	494738	0.00211704	0.2794479107481948
RX_L04AC	0.00899453	0.0235492	0.7025010611836517	-0.0371611	0.0551501	499535	0.0028262	0.934487
RX_L04AA	0.0251047	0.0106315	0.0182081	0.00426741	0.045942	499535	0.00959303	0.1582983003215157
RX_L04AD	0.018457	0.0160188	0.2492353602974453	-0.0129392	0.0498531	499535	0.00644931	0.6707822691966121
RX_L04AX	0.0139117	0.00630929	0.0274579	0.00154567	0.0262776	499535	0.0213988	0.2035350091986817
RX_L01XX	-0.00509549	0.0230479	0.8250280230686934	-0.0502685	0.0400775	499535	0.00338926	0.9663331493551504
RX_L01XE	0.0205372	0.0231328	0.3746505960674691	-0.0248022	0.0658766	499535	0.0037876	0.7792097881881764
RX_L02BA	-0.00209463	0.0125771	0.8677298388621529	-0.0267453	0.022556	499535	0.0199715	0.9742079889952064
RX_L02BB	0.00797745	0.017703	0.6522579917103215	-0.0267197	0.0426746	499535	0.0184277	0.918415
RX_L02BG	-0.00590581	0.00962685	0.5395633499210604	-0.0247741	0.0129625	499535	0.0416042	0.8726699839559272
RX_L02BX	0.0339883	0.024722	0.1691877951125904	-0.014466	0.0824426	499535	0.00950902	0.5761220760071866
RX_N06DA	0.00590924	0.00898793	0.5108827768519135	-0.0117068	0.0235253	499535	0.0513339	0.8569882121465401
RX_D07AA	-0.00103679	0.0121915	0.9322285305854688	-0.0249318	0.0228582	499535	0.00427091	0.9907566121918008
HYPOTHY_LEVOTHY	0.00199479	0.00625019	0.7496073997259485	-0.0102554	0.0142449	175185	0.3228174566624362	0.9406824356104736
IBD_DRUGS	0.00755351	0.00385685	0.0501756	-5.78474e-06	0.0151128	499535	0.0410839	0.299946	1009
RX_A07EC02	0.00236949	0.0100871	0.8142837757577891	-0.0174008	0.0221398	424338	0.0095648	0.9637242011403004
RX_A07EC01	0.0082085	0.00862561	0.3412783032545117	-0.00869739	0.0251144	428272	0.0110807	0.7619790144319186
RX_H02AB06	0.00892054	0.00415789	0.0319169	0.000771228	0.0170699	485545	0.0405528	0.2205898028969062
RX_A07EA	0.00143374	0.0132797	0.9140236613140276	-0.0245941	0.0274616	419866	0.00581167	0.988111
RX_L04AX01	0.00558981	0.012432	0.6529764307297063	-0.0187765	0.0299561	420760	0.0099198	0.918415
RX_L01BB02	0.0124378	0.0295062	0.6733659479433279	-0.0453932	0.0702689	415176	0.00306631	0.9257795793473088
RX_L01BA01	0.0125009	0.012592	0.3208265388920737	-0.012179	0.0371808	420565	0.00908757	0.7417138827570527
RX_CROHN_1STLINE	0.00549806	0.00357399	0.1239619285683565	-0.00150683	0.0125029	499535	0.0534989	0.4973371808067549
RX_CROHN_2NDLINE	0.0138584	0.00622156	0.0259151	0.00166437	0.0260524	499535	0.0222156	0.1987956652855509
RX_RHEUMA_BIOLOGICAL	0.0289468	0.0124476	0.0200461	0.00454986	0.0533437	499535	0.00953703	0.1687807065206754
RX_PARACETAMOL_NSAID	0.0193157	0.00421273	4.538315122635238e-06	0.0110589	0.0275724	499535	0.0694623	0.000132061
RX_CODEINE_TRAMADOL	0.0170875	0.00386908	1.003450276909201e-05	0.00950425	0.0246708	499535	0.0305475	0.000254183
RX_GLUCOSAMINE	0.0131006	0.00699244	0.0609942	-0.000604334	0.0268055	499535	0.0497264	0.3396795344659036
RX_ASTMA_BIOL	0.0411243	0.0471905	0.3835062318434652	-0.0513673	0.1336159817876503	499535	0.000649979	0.7805349377577115
RX_ANTIHYP	0.0298285	0.00336453	7.611805795301839e-19	0.0232341	0.0364228	499535	0.2619964922182799	6.700292051314444e-17
RX_INFERTILITY	0.00934086	0.0107016	0.3827468845316388	-0.0116339	0.0303156	281558	0.0138005	0.7803432529633128
OPER_ARTIF_JOINT_MENISC_RESECT	0.0415085	0.00477364	3.4573595819741466e-18	0.0321523	0.0508646	499535	0.0392953	2.831014671658365e-16
OPER_ARTIF_JOINT_REOP	0.0431712	0.0207725	0.0376832	0.0024578	0.0838845	499535	0.00453442	0.247542
ALCOHOL_RELATED	0.00290618	0.00591289	0.6230738643397937	-0.00868288	0.0144952	499535	0.03377	0.910317	317	Alcohol-related disorders	mental disorders
AUD_SWEDISH	0.0013633	0.00625925	0.8275806353784602	-0.0109046	0.0136312	499535	0.0336178	0.9663331493551504	317	Alcohol-related disorders	mental disorders
OFFICIAL_TILASTOKESKUS_DEATH	-0.001837	0.0189129	0.922624	-0.0389057	0.0352317	499535	0.0103655	0.988297	1009
OFFICIAL_TILASTOKESKUS	0.0034632	0.00606663	0.5680936065516256	-0.00842717	0.0153536	499535	0.0327583	0.8939133889956504	317.11	Alcoholic liver damage	mental disorders
ALCOHOLMENTAL	-0.00315527	0.00703802	0.653923	-0.0169495	0.010639	499535	0.0289166	0.918415	317	Alcohol-related disorders	mental disorders
ALCOHOLACUTE10	-0.0105357	0.0109286	0.3350219203177349	-0.0319552	0.0108839	497879	0.00791902	0.7557876790645053	317	Alcohol-related disorders	mental disorders
ALCOHOLACUTE9	-0.0080234	0.0277758	0.7726865074510015	-0.062463	0.0464162	472037	0.00347415	0.9526012579604258	1009
ALCONEURODEGEN	-0.0495915	0.0367237	0.1768892671439459	-0.121569	0.0223856	499535	0.00188676	0.5875727449187109	331	Other cerebral degenerations	neurological
EPISEIZALCO	-0.103606	0.0703236	0.1406767365636594	-0.241438	0.0342257	499535	0.000495391	0.5291910143596632
ALCOPANCACU	-0.0308247	0.0281957	0.2742877331281274	-0.0860874	0.0244379	499535	0.00250627	0.6952966942722365
ALCOPANCCHRON	0.00723281	0.020689	0.7266407981104781	-0.0333168	0.0477824	499535	0.00419875	0.934487	577.2	Chronic pancreatitis	digestive
MATERNCAREFETUSALCO	0.1185665000873627	0.0948215	0.2111470297661638	-0.0672803	0.3044132647459851	499535	0.000724903	0.627622	655	Known or suspected fetal abnormality affecting management of mother	pregnancy complications
ALCO_PRESCRIPTION	-0.0231451	0.0173023	0.1809980951252319	-0.057057	0.0107668	499535	0.00874745	0.5944909449029305
AUTOIMMUNE	0.00831284	0.00335847	0.0133166	0.00173036	0.0148953	499535	0.0547982	0.1247015964235833	341	Other demyelinating diseases of central nervous system	neurological
AUTOIMMUNE_NONTHYROID_STRICT	0.0128348	0.00426351	0.00260912	0.0044785	0.0211912	432997	0.0340299	0.0374968	341	Other demyelinating diseases of central nervous system	neurological
AUTOIMMUNE_NONTHYROID	0.0134726	0.00421059	0.00137576	0.00521997	0.0217252	440935	0.0340714	0.0219189	341	Other demyelinating diseases of central nervous system	neurological
DENTAL_TMD	-0.0627097	0.0284248	0.0273725	-0.118421	-0.00699818	499535	0.00287184	0.2033305169510202
DENTAL_TMD_FIBRO	-0.0225163	0.0562206	0.688788	-0.132707	0.0876739	499535	0.000959494	0.930274
DENTAL_TMD_OPER	-0.0158885	0.012106	0.1893689996341251	-0.0396158	0.00783882	499535	0.00425383	0.6006921150556348
BRUXISM	0.0152399	0.0390559	0.6963841094876373	-0.0613083	0.0917881	499535	0.0012986	0.9339730731260116	303.3	Psychogenic disorder	mental disorders
OPER_SHA03	-0.016125	0.0193679	0.4050911995275508	-0.0540854	0.0218354	499535	0.00340874	0.7972538076448058
OPER_SHA04	-0.0810131	0.0314487	0.00999389	-0.142651	-0.0193748	499535	0.00139044	0.1022921546218304
OPER_SHB00	-0.0117939	0.0134846	0.3817801995114601	-0.0382231	0.0146354	499535	0.00356537	0.7803432529633128
OPER_SGA	-0.0142219	0.0205317	0.4885089103250357	-0.0544632	0.0260194	499535	0.00243081	0.8453271343126686
OPER_SGB	-0.0135635	0.0307854	0.6595146585812285	-0.0739019	0.0467748	499535	0.00102351	0.9189851887493344
OPER_SGC	0.00705524	0.0399747	0.8599069764409892	-0.0712937	0.0854042	499535	0.000782605	0.9722968734902772
OPER_SFA	-0.00168283	0.0138021	0.9029582961426772	-0.0287345	0.0253688	499535	0.004258	0.9832525221250358
DIABETES_FG	0.0284782	0.00384332	1.2650110151743998e-13	0.0209454	0.036011	499535	0.1076981746787638	7.42350630738177e-12	250.2	Type 2 diabetes	endocrine/metabolic
T1D	-0.00705188	0.0161983	0.6633102761071366	-0.0387999	0.0246962	407577	0.0365728	0.9198476249440384	250.1	Type 1 diabetes	endocrine/metabolic
T2D	0.0319297	0.00408643	5.5578502803113896e-15	0.0239204	0.0399389	485571	0.1057280811104551	3.8370962425443933e-13	250.2	Type 2 diabetes	endocrine/metabolic
T1D_STRICT	-0.02182	0.018532	0.239026	-0.0581421	0.0145021	406685	0.0398245	0.6577944713577316	250.1	Type 1 diabetes	endocrine/metabolic
T1D_STRICT1	-0.0201817	0.0191106	0.2909463892774627	-0.0576378	0.0172744	401402	0.03943	0.7165322227630275	250.1	Type 1 diabetes	endocrine/metabolic
T1D_STRICT2	0.0345401	0.1029758147805743	0.7373087720302951	-0.167289	0.2363689692899128	397882	0.00138121	0.9381672501419026	250.1	Type 1 diabetes	endocrine/metabolic
T1D_WIDE	0.0107498	0.010617	0.311296	-0.0100591	0.0315587	414013	0.0558345	0.7325140009770899	250.1	Type 1 diabetes	endocrine/metabolic
T1D_WIDE1	0.00177545	0.0110269	0.8720845082358055	-0.0198368	0.0233877	408099	0.0543384	0.9742079889952064	250.1	Type 1 diabetes	endocrine/metabolic
T1D_WIDE2	0.1172765342441685	0.0382417	0.0021642	0.0423243	0.1922288115119055	398524	0.00594147	0.0317506	250.1	Type 1 diabetes	endocrine/metabolic
T1D_ICD9_10	0.0116535	0.00870097	0.1804617511593012	-0.00540008	0.0287071	499535	0.0479422	0.5944909449029305	250.1	Type 1 diabetes	endocrine/metabolic
T1D_EARLY	-0.0134069	0.0200893	0.5045376275349903	-0.0527812	0.0259674	499535	0.0280386	0.8540754743032216	250.1	Type 1 diabetes	endocrine/metabolic
D1_ICD8	-0.0353235	0.0260629	0.1753155523558494	-0.0864058	0.0157587	487941	0.00656044	0.5857513551519237	1009
T2D_WIDE	0.0394855	0.00490244	7.996262884550419e-16	0.0298769	0.0490941	459934	0.1112805942185098	5.990391833298304e-14	250.2	Type 2 diabetes	endocrine/metabolic
KELA_DIAB_INSUL	0.0334189	0.00417251	1.1536260269855569e-15	0.0252409	0.0415968	499535	0.0959394	8.462327585450306e-14
PANCREATITIS	0.0185203	0.0110973	0.0951372	-0.00323003	0.0402707	498834	0.00575491	0.4299400369771942	577.1	Acute pancreatitis	digestive
GEST_DIABETES	0.0330938	0.00785659	2.528522842301564e-05	0.0176952	0.0484924	281558	0.0384746	0.000585719	649.1	Diabetes or abnormal glucose tolerance complicating pregnancy	pregnancy complications
C_STROKE	0.0289053	0.00522577	3.1784585802191407e-08	0.018663	0.0391477	413278	0.165356	1.3323038882085233e-06	430.1	Subarachnoid hemorrhage	circulatory system
AMPUTATION	0.049449	0.0163807	0.00253839	0.0173433	0.0815546	483652	0.00998973	0.0366299	1009
AMPUTATION_TOE	0.0375066	0.0201103	0.0621752	-0.00190887	0.0769221	498221	0.00566151	0.3432707053896668
AMPUTATION_FOOT	0.044906	0.0349825	0.1992569963854592	-0.0236584	0.1134704260540053	496522	0.00225512	0.6106039027617075
AMPUTATION_ANKLEBONES	0.0346467	0.0368521	0.347138	-0.0375821	0.1068755328020776	496440	0.00200827	0.7632394319402965
AMPUTATION_THIGH	0.0767038	0.0316597	0.015403	0.014652	0.1387556436188018	496705	0.00380112	0.1379999732155239
PAR	0.0424091	0.0125149	0.000702274	0.0178804	0.0669378	495033	0.0183055	0.0122128
DM_NEPHROPATHY	-0.000787942	0.0140664	0.9553291020333636	-0.0283576	0.0267817	96349	0.0185973	0.9940861792961976	585.31	Renal dialysis	genitourinary
NEPHROPATHY_OPER	0.0343276	0.0148982	0.0212141	0.00512777	0.0635275	499535	0.00815866	0.174114
DIALYSIS	0.0284136	0.0145267	0.0504705	-5.82386e-05	0.0568854	483811	0.00946071	0.3011974717584991	585.31	Renal dialysis	genitourinary
CHARCOT	0.1138291395384779	0.0415594	0.00616352	0.0323743	0.1952839999716445	360661	0.00283284	0.0728247
DM_NEUROPATHY	-0.0220178	0.0166959	0.1872496834319458	-0.0547412	0.0107055	96293	0.0137831	0.6006921150556348	250.24	Type 2 diabetes with neurological manifestations	endocrine/metabolic
DM_RETINOPATHY	0.00827644	0.00938386	0.3777843655660539	-0.0101156	0.0266685	96248	0.0349087	0.7794451792296833	250.2	Type 2 diabetes	endocrine/metabolic
DM_NEOVASCULAR_GLAUCOMA	0.0316449	0.0262059	0.2272208699185202	-0.0197177	0.0830074	486024	0.00156698	0.6437582877542228	365	Glaucoma	sense organs
T2D_INCLAVO	0.0326864	0.00401787	4.111094497539505e-16	0.0248115	0.0405613	486747	0.1087242072039297	3.146774723007956e-14	250.2	Type 2 diabetes	endocrine/metabolic
KRA_PSY_ANYMENTAL	-0.00731702	0.00330662	0.0269084	-0.0137979	-0.000836176	499535	0.0647811	0.2024255461266532	316	Substance addiction and disorders	mental disorders
KRA_PSY_ANYMENTAL_SUICID_PREG_NERV	-0.00727376	0.00877564	0.4071845391861612	-0.0244737	0.00992618	499535	0.0219754	0.7982721394624019	297.2	Suicide or self-inflicted injury	mental disorders
KRA_PSY_DEMENTIA	-0.00293527	0.00764988	0.7011994712135132	-0.0179288	0.0120582	499535	0.0865773	0.934487	290.11	Alzheimer's disease	mental disorders
KRA_PSY_SUBSTANCE	0.00314061	0.00608328	0.605666	-0.0087824	0.0150636	499535	0.0335435	0.903923	316	Substance addiction and disorders	mental disorders
KRA_PSY_ALCOH	-0.00565029	0.0124919	0.6510413037252007	-0.030134	0.0188334	499535	0.00647464	0.918415	317	Alcohol-related disorders	mental disorders
KRA_PSY_SCHIZODEL	-0.00968738	0.0102424	0.3442438705353488	-0.0297621	0.0103873	499535	0.0857235	0.7632394319402965	295.1	Schizophrenia	mental disorders
KRA_PSY_MOOD	-0.00345285	0.00437251	0.4297190613816024	-0.0120228	0.00511711	499535	0.0501618	0.8092451718306304	296.1	Bipolar	mental disorders
KRA_PSY_ANXIETY	-0.0085986	0.00466119	0.0650782	-0.0177344	0.000537172	499535	0.052127	0.3514423311271648	303.4	Somatoform disorder	mental disorders
KRA_PSY_EATING	0.011509	0.0164594	0.4844047625078893	-0.0207508	0.0437687	499535	0.0149973	0.8428015196532623	305.2	Eating disorder	mental disorders
KRA_PSY_SLEEP_NONORG	-0.0225133	0.0111958	0.0443389	-0.0444567	-0.000569969	499535	0.00540438	0.275339	327	Sleep disorders	neurological
KRA_PSY_PUERPER	-0.150544	0.0506665	0.00296561	-0.249849	-0.0512398	281558	0.00144308	0.0413758
KRA_PSY_PERSON	0.00235889	0.00922508	0.7981792063894861	-0.0157219	0.0204397	499535	0.0246191	0.960257	301	Personality disorders	mental disorders
KRA_PSY_MENTALRET	-0.022433	0.0269573	0.4053136161309474	-0.0752684	0.0304023	499535	0.005017	0.7972538076448058	315.3	Mental retardation	mental disorders
KRA_PSY_SPEELING	-0.0231359	0.01684	0.169485	-0.0561417	0.00987003	499535	0.014114	0.5765779017256185	315.2	Speech and language disorder	mental disorders
KRA_PSY_MOTOR	-0.0731602	0.0434019	0.0918636	-0.158226	0.0119058	499535	0.00552922	0.423921	315	Develomental delays and disorders	mental disorders
KRA_PSY_DEVWIDE	-0.0515396	0.0298235	0.0839613	-0.109993	0.00691351	499535	0.00672389	0.4016680789518955	313.3	Autism	mental disorders
KRA_PSY_AUTISM	-0.0774847	0.0342294	0.0235931	-0.144573	-0.0103964	499535	0.00458342	0.1870974258225172	313.3	Autism	mental disorders
KRA_PSY_HYPERKIN	-0.0035656	0.0150513	0.8127373213733522	-0.0330656	0.0259344	499535	0.0184146	0.9637242011403004	313.1	Attention deficit hyperactivity disorder	mental disorders
KRA_PSY_BEHAV	0.00406077	0.0357279	0.9095087012610616	-0.0659645	0.0740861	499535	0.00345827	0.9856510117390576	312	Conduct disorders	mental disorders
KRA_PSY_CODUCTEMOT	0.0514434	0.0334749	0.1243484765832932	-0.0141662	0.1170530136463649	499535	0.00614797	0.4973371808067549	312	Conduct disorders	mental disorders
KRA_PSY_CHILDEMOT	0.0014525	0.0228007	0.9492056015685724	-0.043236	0.046141	499535	0.0132271	0.9940861792961976	313	Pervasive developmental disorders	mental disorders
KRA_PSY_CHILDSOC	0.0848763	0.0601082	0.1579324283396499	-0.0329335	0.202686	499535	0.00182536	0.5609067105739262	313	Pervasive developmental disorders	mental disorders
KRA_PSY_TIC	-0.0458798	0.0464294	0.3230737202618202	-0.13688	0.0451203	499535	0.00182409	0.7434970182033814	313.2	Tics and stuttering	mental disorders
KRA_PSY_CHILDOTH	0.000355108	0.0225384	0.9874293076369988	-0.0438194	0.0445296	499535	0.0117935	0.9980409044146776	313	Pervasive developmental disorders	mental disorders
MIGRAINE_TRIPTAN	-0.000385441	0.00476562	0.9355377050787864	-0.00972588	0.008955	499535	0.0761009	0.9915798493625548	340	Migraine	neurological
PD_DEMENTIA	0.0608778	0.0369242	0.0992046	-0.0114924	0.1332479108902784	494437	0.00271979	0.4410345331965289	290.12	Dementia with cerebral degenerations	mental disorders
PDSTRICT	0.0378469	0.0138927	0.00644497	0.0106178	0.065076	499061	0.0114966	0.0751731	332	Parkinson's disease	neurological
PD2ND	0.0297179	0.0329695	0.3673890859886133	-0.0349011	0.0943369	494054	0.00326844	0.7754243077088301	349	Other and unspecified disorders of the nervous system	neurological
AD_EO	-0.00231227	0.0241154	0.9236130644938332	-0.0495775	0.044953	487564	0.00682845	0.988297	290.11	Alzheimer's disease	mental disorders
AD_LO	-0.00608883	0.0108602	0.5750341179410811	-0.0273745	0.0151969	495056	0.0444155	0.8954177621690211	290.11	Alzheimer's disease	mental disorders
AD_AM	-0.0120186	0.0178074	0.4997254058332274	-0.0469206	0.0228833	489150	0.0167391	0.852836	290.11	Alzheimer's disease	mental disorders
AD_U	-0.100597	0.0458025	0.0280688	-0.190369	-0.0108259	486326	0.00371003	0.2063258753456103
VD_SO	-0.178531	0.0744425	0.0164744	-0.324435	-0.0326259	474424	0.00147327	0.1450155954021312	290.16	Vascular dementia	mental disorders
VD_MI	-0.00864209	0.040872	0.8325416695529742	-0.0887497	0.0714655	474852	0.00429722	0.9676120307153442	290.16	Vascular dementia	mental disorders
VD_SC	0.0415277	0.0316395	0.1893434145683392	-0.0204847	0.1035400377159103	475262	0.00516817	0.6006921150556348	290.16	Vascular dementia	mental disorders
VD_MX	-0.0326421	0.0439795	0.4579600425120262	-0.11884	0.0535563	474768	0.00310086	0.8278522091005898	290.16	Vascular dementia	mental disorders
VD_O	0.0405592	0.0711125	0.5684385339282196	-0.0988187	0.1799371481335206	474441	0.00116107	0.8939133889956504
VD_U	-0.00381588	0.0251976	0.8796300903288916	-0.0532023	0.0455706	475883	0.0111681	0.9754889915111896	290.16	Vascular dementia	mental disorders
FTD_WIDE	0.0168168	0.0690902	0.8076925211686986	-0.118598	0.1522312240907888	474453	0.00067548	0.9637242011403004	290.1	Dementias	mental disorders
FTD	-0.00172983	0.0760196	0.9818456214212944	-0.150725	0.1472657624099953	474416	0.000616456	0.9971382846911964
SFN	0.0296987	0.0336733	0.3777954135599319	-0.0362997	0.0956971	491678	0.00110623	0.7794451792296833	356	Hereditary and idiopathic peripheral neuropathy	neurological
TRAUMBRAIN_NONCONCUS	-0.00662801	0.010561	0.5302722320385534	-0.0273273	0.0140713	499535	0.0100789	0.8672032183036444	818	Intracranial hemorrhage (injury)	injuries & poisonings
SLEEP	0.00731598	0.00432303	0.0905836	-0.001157	0.015789	494460	0.0360925	0.4207715452627556	327	Sleep disorders	neurological
MEMLOSS	0.0133509	0.0174872	0.4451824799735769	-0.0209233	0.0476252	475419	0.00790072	0.8218271328513598	292.3	Memory loss	mental disorders
AMN2	-0.00920954	0.0176355	0.6015205506066785	-0.0437745	0.0253555	474551	0.00653292	0.903514	433	Cerebrovascular disease	circulatory system
MENINGITIS	0.0163016	0.0233554	0.4851908255789531	-0.0294742	0.0620774	496979	0.000412265	0.8428403964396621	320	Meningitis	neurological
ENCEPHALITIS	0.00240689	0.0313724	0.9388462598285549	-0.0590818	0.0638956	496890	0.000514683	0.9935911273989604	323	Encephalitis	neurological
HYPOTHYROIDISM	0.00317392	0.00621955	0.609832	-0.00901618	0.015364	176055	0.3227728470117127	0.9048545581932572	244.5	Congenital hypothyroidism	endocrine/metabolic
ANOSMIA	-0.0388203	0.033474	0.2461648531859657	-0.104428	0.0267875	112926	0.0185708	0.6677553529027621	350.6	Disturbances of sensation of smell and taste	neurological
ANTIDEPRESSANTS	0.00286118	0.00456539	0.5308484345109598	-0.00608682	0.0118092	261041	0.2287789917543069	0.8677424967098836	1009
FG_CVD	0.0266733	0.00352753	3.985680552164736e-14	0.0197595	0.0335871	499535	0.3258852181321425	2.505996647173578e-12	411.2	Myocardial infarction	circulatory system
I9_CVD_HARD	0.0235486	0.00443635	1.107635064105924e-07	0.0148536	0.0322437	499535	0.1992253807216072	4.205104507658673e-06	411.2	Myocardial infarction	circulatory system
FG_HYPERTENSION	0.0369615	0.00418406	1.0111068639187525e-18	0.0287609	0.0451621	406969	0.3633614399506649	8.683188458190068e-17	401.3	Other hypertensive complications	circulatory system
FG_PULMHEART	0.0196399	0.00909218	0.0307657	0.00181958	0.0374603	499535	0.0128151	0.2162195930545819	415.11	Pulmonary embolism and infarction, acute	circulatory system
FG_OTHHEART	0.0215711	0.00476046	5.862183976658722e-06	0.0122407	0.0309014	358371	0.3519175701632508	0.000163815	420.1	Myocarditis	circulatory system
FG_CARDMYO	0.00297355	0.0140778	0.8327134199434155	-0.0246184	0.0305655	399209	0.0178781	0.9676120307153442	425.1	Primary/intrinsic cardiomyopathies	circulatory system
FG_DISVEINLYMPH	0.0328642	0.00536869	9.272829043957395e-10	0.0223417	0.0433866	309159	0.2019835473225428	4.5346709810797214e-08	452	Other venous embolism and thrombosis	circulatory system
CONGEN_HEART_ARTER	-0.0104013	0.0139985	0.4574640530195062	-0.0378378	0.0170353	499535	0.00594027	0.8278522091005898	747.11	Cardiac shunt/ heart septal defect	congenital anomalies
I9_HEARTFAIL_AND_OVERWEIGHT	0.0267803	0.00756294	0.000398618	0.0119573	0.0416034	229538	0.1287796368369642	0.0074656	428.2	Heart failure NOS	circulatory system
I9_HEARTFAIL_AND_ANTIHYPERT	0.0458154	0.00724092	2.4949609828369795e-10	0.0316235	0.0600073	262553	0.2789811809347252	1.2372898057139445e-08	428.2	Heart failure NOS	circulatory system
I9_HEARTFAIL_AND_HYPERTCARDIOM	0.0307437	0.0425589	0.470061	-0.0526703	0.1141577459848227	498721	0.00137561	0.8347700531534259	428.2	Heart failure NOS	circulatory system
I9_HEARTFAIL_AND_CHD	0.040649	0.00852968	1.8829993610038908e-06	0.0239311	0.0573669	460564	0.0894152	5.919679241155983e-05	428.2	Heart failure NOS	circulatory system
ALLERG_ASTHMA	-0.00532205	0.00902892	0.5555629469895846	-0.0230184	0.0123743	283370	0.0178188	0.8875395355491504
ASTHMA_ALLERG	0.00848098	0.0125162	0.4980268323360416	-0.0160504	0.0330124	273957	0.0195347	0.8516524898762518	476	Allergic rhinitis	respiratory
ALLERG_RHINITIS	0.00997373	0.00829899	0.2294409985647123	-0.00629199	0.0262394	489415	0.014864	0.6457336935125374	476	Allergic rhinitis	respiratory
FOOD_ALLERGY	-0.0171612	0.1006531586020013	0.8646183169058912	-0.214438	0.1801153792098266	492668	0.000271387	0.9738978444743386	930	Allergic reaction to food	injuries & poisonings
POLLENALLERG	0.00456702	0.0110053	0.6781546468207922	-0.017003	0.0261371	495405	0.0162345	0.9269900210538996	476	Allergic rhinitis	respiratory
CHILDHOOD_ALLERGY	0.00566036	0.0121936	0.6424981210826042	-0.0182386	0.0295593	499535	0.0527166	0.918415	476	Allergic rhinitis	respiratory
ASTHMA_NONALLERG	0.0172318	0.0169717	0.3099521438510866	-0.0160322	0.0504957	434746	0.0014308	0.7310992915228279
NONALLERG_ASTHMA	0.00682082	0.0104551	0.5141492223253742	-0.0136708	0.0273125	279669	0.00823014	0.8592378111948371
ASTHMA_CHILD	0.00802259	0.0119831	0.5031831425515971	-0.0154639	0.0315091	278330	0.0664891	0.8540754743032216	495	Asthma	respiratory
ASTHMA_NOS	0.00177501	0.0134661	0.8951320934726263	-0.0246181	0.0281682	275702	0.00565652	0.9788058073833994	475	Chronic sinusitis	respiratory
ASTHMA_MIXED	-0.0272408	0.0207401	0.1890360722261637	-0.0678906	0.0134091	272336	0.00402483	0.6006921150556348
ASTHMA_NAS	0.00545314	0.00614002	0.3744705615431195	-0.00658108	0.0174874	300642	0.0248351	0.7792097881881764
FESS	-0.0170576	0.0141985	0.2296105039130067	-0.0448862	0.010771	494806	0.00397985	0.6457336935125374
POLYPECTOMY	0.00688345	0.0199834	0.7305009201949296	-0.0322832	0.0460501	494327	0.00270758	0.935647
ETMOIDECTOMY	-0.0190675	0.0139176	0.170677	-0.0463454	0.00821043	494863	0.00383589	0.5794889725597326
RHINITIS_VASOMOTOR	0.0129847	0.0191848	0.4985194185398668	-0.0246168	0.0505861	494158	0.00123119	0.8520810061547918
ASTHMA_EOSINOPHIL_SUGG	-0.0142255	0.0169879	0.4023732767517928	-0.047521	0.0190701	444096	0.00274229	0.796769	471	Nasal polyps	respiratory
ASTHMA_OBESITY	0.0218251	0.00838182	0.00921791	0.00539707	0.0382532	455634	0.00873513	0.0961363	278.1	Obesity	endocrine/metabolic
ASTHMA_INFECTIONS	0.00304841	0.00594446	0.6080803429120244	-0.00860252	0.0146993	471553	0.00765839	0.904264	483	Acute bronchitis and bronchiolitis	respiratory
ASTHMA_PNEUMONIA_AND_SEPSIS	0.00532582	0.00792679	0.5016625186768467	-0.0102104	0.020862	457474	0.0105691	0.8533109798363177	480.1	Bacterial pneumonia	respiratory
ASTHMA_ACUTE_RESPIRATORY_INFECTIONS	0.00185808	0.00689012	0.7874116994032985	-0.0116463	0.0153625	463257	0.00705985	0.9550260483512644	483	Acute bronchitis and bronchiolitis	respiratory
BRONCHITIS	9.870290674849174e-05	0.00398099	0.9802196505327396	-0.0077039	0.00790131	499535	0.0191897	0.9964410951022024	483	Acute bronchitis and bronchiolitis	respiratory
INFLUENZA	-0.0211669	0.0123585	0.0867604	-0.0453892	0.00305532	421808	0.00268058	0.4094950016596353	481	Influenza	respiratory
ASTHMA_PNEUMONIA	0.00510084	0.00793514	0.5203430679171411	-0.0104518	0.0206534	457437	0.0105848	0.8625329656425589	480.1	Bacterial pneumonia	respiratory
VIRALPNEUMOKNOWN	0.0657789	0.0362516	0.0695993	-0.00527296	0.1368308361973907	482864	0.000714414	0.366307	480.2	Viral pneumonia	respiratory
VIRALPNEUMONAS	-0.0345081	0.0202	0.0875771	-0.0740993	0.00508322	483312	0.00144351	0.4111453334395065	480.2	Viral pneumonia	respiratory
MYCOBLUNGATYPICA	0.09747	0.0507423	0.0547463	-0.00198299	0.1969230529449303	482805	0.000727116	0.3175760115486053	480.1	Bacterial pneumonia	respiratory
PNEUMOBACTKNOWN	0.017935	0.00699522	0.0103507	0.00422459	0.0316453	488406	0.0230732	0.1050280329695647	480.1	Bacterial pneumonia	respiratory
PNEUMO_SEPTHICHE	0.0234847	0.0295387	0.426586	-0.0344102	0.0813795	499474	0.000700911	0.8081540202388424	38.2	Gram positive septicemia	infectious diseases
ASTHMA_HOSPITAL_MAIN	0.00246908	0.00489795	0.6141882339715488	-0.00713073	0.0120689	499535	0.00851306	0.9070893052998696	495	Asthma	respiratory
ASTHMA_HOSPITAL_INFECTIONS	0.00304841	0.00594446	0.6080803429120244	-0.00860252	0.0146993	471553	0.00765839	0.904264	483	Acute bronchitis and bronchiolitis	respiratory
ASTHMA_HOSPITAL_PNEUMONIA	0.00532582	0.00792679	0.5016625186768467	-0.0102104	0.020862	457474	0.0105691	0.8533109798363177	480.1	Bacterial pneumonia	respiratory
ASTHMA_OPPORTUNIST_INFECTIONS	0.0261561	0.0252487	0.3002302393490322	-0.0233304	0.0756426	442138	0.00288385	0.7215772510224864	496.3	Bronchiectasis	respiratory
ABPA	0.0491155	0.0905684	0.5876094873068247	-0.128395	0.2266263124045333	180079	0.00180862	0.8978154467360299	117.4	Aspergillosis	infectious diseases
ASTHMA_EXCL	0.0030034	0.00290466	0.3011392948877626	-0.00268963	0.00869643	499535	0.0277734	0.7227753628492243	10	Tuberculosis	infectious diseases
COPD_MODE	0.0313105	0.00810902	0.000112834	0.0154171	0.0472039	292647	0.1100817903542773	0.0023933
TUBERCULOSIS	0.0266165	0.0198954	0.180954	-0.0123777	0.0656108	499535	0.00676063	0.5944909449029305	10	Tuberculosis	infectious diseases
RESPIRATORYINSUFF	0.0427948	0.0179861	0.0173441	0.00754277	0.0780469	275813	0.0182231	0.1519117539271348	509.1	Respiratory failure	respiratory
PULMONARYDG	0.00239989	0.00292877	0.4125478872800594	-0.0033404	0.00814018	492021	0.0258989	0.8002273238039487	500	Lung disease due to external agents	respiratory
SMOKING_DEPEND	0.019193	0.0179202	0.2841579282691047	-0.01593	0.054316	497810	0.00399728	0.7078226977268851	318	Tobacco use disorder	mental disorders
VOCALCORDDYS	0.0180783	0.0125981	0.1512875188414645	-0.00661359	0.0427702	186878	0.0303071	0.550241	473	Diseases of the larynx and vocal cords	respiratory
TRACHEOBRONCHOMAL	-0.0434846	0.0777016	0.575728	-0.195777	0.108808	180125	0.00197032	0.8956169066243582	479	Other upper respiratory disease	respiratory
PULM_ANXIETY	-0.00873163	0.00592355	0.140467	-0.0203416	0.00287832	441474	0.0714904	0.5289680180088628	300.3	Obsessive-compulsive disorders	mental disorders
LUNG_CANCER_MESOT	0.0217456	0.0109786	0.0476225	0.000227891	0.0432634	282444	0.0656696	0.2896006896588807	165.1	Cancer of bronchus; lung	neoplasms
ASTHMA_MODE	-0.00059631	0.00475022	0.9001014724569868	-0.00990657	0.00871395	326485	0.0194882	0.9821063788413544	495.2	Asthma with exacerbation	respiratory
COPD_EARLYANDLATER	0.0248777	0.00714868	0.000501344	0.0108665	0.0388888	499535	0.0622239	0.00900629	496.21	Obstructive chronic bronchitis	respiratory
COPD_EARLY	0.0338281	0.0105066	0.00128323	0.0132356	0.0544206	486030	0.0116823	0.0207259	496.21	Obstructive chronic bronchitis	respiratory
COPD_LATER	0.0221865	0.00942752	0.0186037	0.00370892	0.0406641	228378		0.1613388151880274	496.21	Obstructive chronic bronchitis	respiratory
COPD_INSUFFICIENCY	0.0485253	0.015153	0.00136309	0.018826	0.0782246	481085	0.0143357	0.0218156	415.2	Chronic pulmonary heart disease	circulatory system
CPAP	0.0209225	0.0114534	0.0677363	-0.00152567	0.0433707	220769	0.0817246	0.360816
NIV	0.014672	0.0117959	0.2135649757596698	-0.00844753	0.0377915	222277	0.1271515197993455	0.6313705118806024
INV_VENT	0.00670459	0.0196431	0.7328628911259437	-0.0317952	0.0452044	495465	0.00569754	0.937649
COPD_EXCL	0.00308978	0.00290144	0.2869156012397998	-0.00259694	0.0087765	499535	0.02632	0.7109288050424598	10	Tuberculosis	infectious diseases
COPD_ASTHMA_INFECTIONS	0.00451165	0.00309046	0.1443270539805986	-0.00154553	0.0105688	499535	0.0272042	0.5360501656811054	483	Acute bronchitis and bronchiolitis	respiratory
COPD_ASTHMA_PNEUMONIA_SEPSIS	0.00962164	0.00413232	0.0198915	0.00152245	0.0177208	415843	0.0611795	0.1679569152021608	480.1	Bacterial pneumonia	respiratory
PNEUMONIA	0.00976759	0.00406585	0.0162903	0.00179866	0.0177365	499136	0.0601246	0.1437719142202372	480.1	Bacterial pneumonia	respiratory
SEPTICHE_PNEUMONIA	0.0241272	0.0288157	0.4024280611978865	-0.0323506	0.080605	468805	0.000815478	0.796769	38.2	Gram positive septicemia	infectious diseases
ACUTE_RESPIRATORY_INFECTIONS	-0.000686538	0.00349075	0.844083	-0.00752828	0.00615521	491239	0.0301974	0.9710433677157166	483	Acute bronchitis and bronchiolitis	respiratory
COPD_HOSPITAL_MAIN	0.0243795	0.00837789	0.0036145	0.00795914	0.0407999	499535	0.045249	0.0483903	496.21	Obstructive chronic bronchitis	respiratory
COPD_HOSPITAL_ASTHMA_INF	0.024785	0.00879261	0.00481967	0.00755181	0.0420182	491671	0.0436215	0.0599649	483	Acute bronchitis and bronchiolitis	respiratory
COPD_HOSPITAL_ASTHMA_PNEUM_SEPSIS	0.0246222	0.00966314	0.0108326	0.00568278	0.0435616	489147	0.0428385	0.107745	480.1	Bacterial pneumonia	respiratory
COPD_HOSPITAL	0.0251696	0.00720621	0.000478056	0.0110457	0.0392935	499535	0.0587529	0.00867648	496.21	Obstructive chronic bronchitis	respiratory
COPD_OPPORTUNIST_INFECTIONS	0.0799975	0.0352896	0.0233971	0.0108312	0.1491637824641314	477361	0.00240211	0.1859620734534241	496.3	Bronchiectasis	respiratory
COPD_MULTIMORB	0.0279579	0.00790407	0.000404472	0.0124662	0.0434495	494995	0.0561961	0.00753516	411.2	Myocardial infarction	circulatory system
CARDIAC_ARRHYTM	0.0142583	0.00440273	0.00120155	0.0056291	0.0228875	380652	0.2316359126405117	0.0196774	427.1	Paroxysmal tachycardia, unspecified	circulatory system
ILD_ENDPOINTS	0.0396743	0.0137434	0.00389201	0.0127377	0.0666108	499535	0.01428	0.0511335	696.41	Psoriasis vulgaris	dermatologic
ILD	0.0396743	0.0137434	0.00389201	0.0127377	0.0666108	499535	0.01428	0.0511335	504	Other alveolar and parietoalveolar pneumonopathy	respiratory
IPF	0.0674828	0.0205571	0.00102819	0.0271916	0.1077740731183731	496475	0.0118163	0.0173217	502	Postinflammatory pulmonary fibrosis	respiratory
ILD_SYST_AUTO	0.0181301	0.08203	0.8250786590872032	-0.142646	0.1789058494895281	493935	0.000385668	0.9663331493551504	696.41	Psoriasis vulgaris	dermatologic
RESP_ILL_DIS_CLASS_ELSEWHERE	0.0378904	0.047062	0.4207523756007162	-0.0543494	0.13013	499535	0.000672272	0.8055840753072984	510	Other diseases of lung	respiratory
ILD_ELSEWHERE	0.0718498	0.078492	0.359994	-0.0819918	0.2256913415525241	493655	0.000405929	0.77054	504	Other alveolar and parietoalveolar pneumonopathy	respiratory
ILD_SYST_AUTO_DISEASES	0.00839064	0.00486195	0.0843874	-0.0011386	0.0179199	494832	0.017769	0.4022446142759028	696.41	Psoriasis vulgaris	dermatologic
RHEUMAT_LUNG	0.0459783	0.088488	0.6033430803053467	-0.127455	0.2194114707487024	451262	0.00045581	0.903514	714.1	Rheumatoid arthritis	musculoskeletal
STILL_ADULT	0.10391	0.0840576	0.2163927563722509	-0.0608398	0.2686598501705615	451276	0.000284161	0.6324658460918166	714.1	Rheumatoid arthritis	musculoskeletal
SPONDYLOARTHRITIS	-0.00733623	0.0110721	0.5075945588466093	-0.0290371	0.0143647	459614	0.00409843	0.8552875176468937	715	Other inflammatory spondylopathies	musculoskeletal
THYROIDITIS_ILD	-0.0184169	0.0146619	0.2090773423636943	-0.0471537	0.0103199	455952	0.00558543	0.6256	245	Thyroiditis	endocrine/metabolic
ILD_FOR_EXCL	-0.00304717	0.00957289	0.7502476616121669	-0.0218097	0.0157154	499535	0.00831453	0.9406824356104736	500	Lung disease due to external agents	respiratory
PULM_INFECTIONS	0.00451165	0.00309046	0.1443270539805986	-0.00154553	0.0105688	499535	0.0272042	0.5360501656811054	483	Acute bronchitis and bronchiolitis	respiratory
PULM_PNEUMONIA_SEPSIS	0.00962164	0.00413232	0.0198915	0.00152245	0.0177208	415843	0.0611795	0.1679569152021608	480.1	Bacterial pneumonia	respiratory
ILD_HOSPITAL_MAIN	0.0469571	0.0148564	0.00157376	0.017839	0.0760752	499535	0.0128541	0.0240595	504	Other alveolar and parietoalveolar pneumonopathy	respiratory
ILD_HOSPITAL_PULM_INFECT	0.0506735	0.0170839	0.00301546	0.0171897	0.0841573	341361	0.0130085	0.0416371	504	Other alveolar and parietoalveolar pneumonopathy	respiratory
ILD_HOSPITAL_PNEUMONIA_SEPSIS	0.0505789	0.0186225	0.00660749	0.0140794	0.0870784	424445	0.010233	0.075762	504	Other alveolar and parietoalveolar pneumonopathy	respiratory
ILD_HOSPITAL	0.0386142	0.0138859	0.00542217	0.0113984	0.0658301	499535	0.0139925	0.0656063	504	Other alveolar and parietoalveolar pneumonopathy	respiratory
ILD_INSUFFICIENCY	0.0675183	0.0320174	0.0349619	0.00476534	0.1302713080456124	494830	0.00393333	0.2344775675780901	415.2	Chronic pulmonary heart disease	circulatory system
LUNG_TRANSPLANTATION	0.0110958	0.0648152	0.8640728609510551	-0.11594	0.138131	499535	0.000951305	0.9738798154317108	510.2	Lung transplant	respiratory
ILD_DIFF_DG	0.00309998	0.00290209	0.2854349083980968	-0.00258801	0.00878796	499535	0.0269494	0.7092563955326033	10	Tuberculosis	infectious diseases
CHRONSMALL	-0.00880453	0.019363	0.6493188671487415	-0.0467554	0.0291463	478542	0.00299694	0.918415	555.1	Regional enteritis	digestive
CHRONLARGE	0.0128001	0.0223862	0.5674683300003867	-0.0310761	0.0566762	477849	0.00266662	0.8939133889956504	555.1	Regional enteritis	digestive
CHRONOTH	0.0194917	0.0191093	0.3077236079393737	-0.0179619	0.0569452	478621	0.0041711	0.7301178056297405	555.1	Regional enteritis	digestive
CHRONNAS	0.0276561	0.019866	0.1638814823606055	-0.0112805	0.0665927	478402	0.0029345	0.5690618514950554	555.1	Regional enteritis	digestive
ULCERENTER	0.018867	0.0290253	0.5156804008321645	-0.0380216	0.0757556	477012	0.00120455	0.8593487310428726	555.21	Ulcerative colitis (chronic)	digestive
ULCERILEO	-0.00344929	0.0253469	0.891755	-0.0531283	0.0462297	477398	0.00299899	0.9788058073833994	555.21	Ulcerative colitis (chronic)	digestive
ULCERPROCT	0.0163516	0.0206043	0.4274284861503717	-0.0240322	0.0567354	478215	0.00173143	0.8081540202388424	555.21	Ulcerative colitis (chronic)	digestive
ULCERRECT	-0.00327511	0.0174188	0.8508599138758194	-0.0374154	0.0308652	479190	0.00309865	0.9722005866723348	555.2	Ulcerative colitis	digestive
COLONPSEUDOP	0.1211562214369984	0.0980289	0.216487	-0.0709769	0.3132893573514784	475908	0.000257574	0.6324658460918166	555.2	Ulcerative colitis	digestive
MUCOPROCT	0.00745833	0.0136892	0.5858676192634195	-0.019372	0.0342886	481339	0.00671317	0.8974869092546156	555.2	Ulcerative colitis	digestive
ULCEROTH	-0.0397193	0.0212037	0.0610374	-0.0812778	0.00183919	478083	0.00250537	0.3396795344659036	555.2	Ulcerative colitis	digestive
ULCERNAS	0.00358314	0.013063	0.783856	-0.0220198	0.0291861	481872	0.00505356	0.954813	555.2	Ulcerative colitis	digestive
COLITRAD	0.0542279	0.054742	0.3218770867410836	-0.0530645	0.16152	476140	0.00084824	0.7431667032231839	990	Effects radiation NOS	injuries & poisonings
COLITTOX	0.0937126	0.0978951	0.3384284777469142	-0.0981584	0.2855834829758072	475908	0.000149272	0.7585020179165404	569.1	Toxic gastroenteritis and colitis	digestive
COLITALLERG	-0.0208568	0.0340224	0.5398563812106999	-0.0875395	0.045826	476705	0.00543744	0.8727430294962691	561.1
COLITENTER	-0.00573356	0.0577424	0.9209036665377378	-0.118907	0.1074394317364452	476107	0.000264485	0.988297
COLITCOLLAG	-0.00231554	0.017471	0.8945599040683971	-0.036558	0.0319269	479159	0.00278154	0.9788058073833994
COLITNONINFNAS	-0.000532896	0.0134326	0.9683546696444534	-0.0268603	0.0257945	481510	0.00190232	0.9940861792961976	558	Noninfectious gastroenteritis	digestive
CIRRHOSIS_BROAD	0.0365765	0.0136615	0.00742101	0.00980039	0.0633525	499535	0.00711406	0.0829504	317.11	Alcoholic liver damage	mental disorders
NASH	-0.000994643	0.0633795	0.9874789477333116	-0.125216	0.1232267977950355	499535	0.000373628	0.9980409044146776
CHRONHEP_NAS	-0.00619755	0.0470333	0.8951666573365893	-0.0983811	0.085986	499535	0.000403606	0.9788058073833994	70.4	Chronic hepatitis	infectious diseases
FIBROLIV	-0.0308234	0.0689242	0.6547259300852725	-0.165912	0.1042656274804483	494217	0.000303433	0.918415	571.51	Cirrhosis of liver without mention of alcohol	digestive
CHIRBIL_PRIM	-0.0228152	0.0366769	0.5339041830424914	-0.0947007	0.0490703	372408	0.00218084	0.8707163633592462	571.6	Primary biliary cirrhosis	digestive
CHIRHEP_NAS	0.0560202	0.0244905	0.0221712	0.00801962	0.1040207780391086	495703	0.00257846	0.1778242350617973	571.51	Cirrhosis of liver without mention of alcohol	digestive
NAFLD	0.0285393	0.0171062	0.0952437	-0.00498819	0.0620668	499535	0.00200557	0.4299400369771942	571.5	Other chronic nonalcoholic liver disease	digestive
NEURODIS	0.0296185	0.00404017	2.284291860513915e-13	0.0216999	0.0375371	342037	0.1691151112841724	1.3185232198146712e-11	351	Other peripheral nerve disorders	neurological
NEURODEGOTH	0.00289923	0.00800335	0.7171639599081026	-0.0127871	0.0185855	290729	0.0851543	0.934487	341	Other demyelinating diseases of central nervous system	neurological
IBD_INFECTIONS	0.0234861	0.0106657	0.0276642	0.00258166	0.0443905	125568	0.0995683	0.204205	10	Tuberculosis	infectious diseases
IBD_BACT_INTEST_INFECTIONS	-0.0111761	0.0116248	0.3363481576927551	-0.0339603	0.011608	496038	0.00470896	0.7567296250710485	8.51	Intestinal e.coli	infectious diseases
TBC_RESP_ICD8	0.0210349	0.029558	0.4766824593588866	-0.0368976	0.0789674	498478	0.00308415	0.8367578949962579	1009
TBC_RESP_HISTOBACT	0.0188393	0.0376243	0.6165670979261149	-0.0549029	0.0925815	498029	0.00171706	0.9070893052998696	10	Tuberculosis	infectious diseases
TBC_RESP_CLIN	0.097031	0.0463728	0.0364017	0.00614197	0.18792	497785	0.00157656	0.241376	10	Tuberculosis	infectious diseases
TBC_OTHER_ORGANS	0.0340653	0.036944	0.3564871713653603	-0.0383436	0.1064742969604925	497324	0.00158923	0.7685150690719998	10	Tuberculosis	infectious diseases
IBD_PULM	0.0577615	0.0144522	6.422669629833588e-05	0.0294356	0.0860873	120514	0.0991079	0.00139594	504	Other alveolar and parietoalveolar pneumonopathy	respiratory
THYROID_DISORDER_IBD	0.0438548	0.00981323	7.860748415177585e-06	0.0246212	0.0630883	128035	0.1043102731630172	0.00020968	242	Thyrotoxicosis with or without goiter	endocrine/metabolic
THYROTOXICOSIS	0.0249585	0.0097627	0.0105727	0.00582394	0.044093	496915	0.00944042	0.106244	242	Thyrotoxicosis with or without goiter	endocrine/metabolic
THYROIDITIS	0.00063824	0.0194024	0.9737583733009332	-0.0373897	0.0386662	488653	0.00252515	0.9940861792961976	245.1	Thyroiditis, acute and subacute	endocrine/metabolic
DIS_THYROID_OTH	-0.0609265	0.0472247	0.1970020470983146	-0.153485	0.0316322	486382	0.000664992	0.607927	246	Other disorders of thyroid	endocrine/metabolic
OPER_TOTAL_COLECTOMY	0.0287049	0.0258877	0.2675063803076636	-0.0220341	0.0794439	499535	0.0014626	0.6852217475004821	1009
OPER_COLECTOMY	-0.0204842	0.0124773	0.1006492042581109	-0.0449393	0.00397091	499535	0.00768363	0.4445953957889409	1009
GASTRO_OPERATIONS	0.00276562	0.00302699	0.3608989958566349	-0.00316717	0.00869842	499535	0.0856644	0.7710712162689389
OPER_JFB30	-0.0227297	0.0218773	0.2988217719329997	-0.0656084	0.020149	499535	0.00345519	0.7208680575971399
OPER_JFB31	-0.00776923	0.0237745	0.7438279504171122	-0.0543664	0.0388279	499535	0.00387153	0.938839
OPER_JFB43	-0.0592766	0.0356072	0.0959649	-0.129065	0.0105121	499535	0.00129446	0.4315354609236969
OPER_JFB44	-0.120236	0.0433331	0.00552532	-0.205168	-0.0353049	499535	0.00134819	0.0661722
OPER_JFH	0.0287049	0.0258877	0.2675063803076636	-0.0220341	0.0794439	499535	0.0014626	0.6852217475004821
K11_REIMB_202	0.0165012	0.006107	0.00689199	0.00453173	0.0284707	499535	0.0182861	0.078533
K11_CHOLANGI_STRICT	-0.0497633	0.0395332	0.2081124180990419	-0.127247	0.0277203	470753	0.00127269	0.6251921901839432	575.1	Cholangitis	digestive
K11_IBD_STRICT_PSC	-0.0940469	0.0534985	0.0787584	-0.198902	0.0108082	482755	0.00115225	0.3902585148068687	555.2	Ulcerative colitis	digestive
K11_UC_STRICT_PSC	-0.131972	0.0593455	0.0261628	-0.248287	-0.0156567	482688	0.000959779	0.1993919341273703	555.2	Ulcerative colitis	digestive
RHEUMA_ENDPOINTS	0.0247785	0.00345672	7.598389128566344e-13	0.0180035	0.0315536	499535	0.0972765	4.246655257409857e-11	714.2	Juvenile rheumatoid arthritis	musculoskeletal
RHEUMA_ARHTROPAT_REACTIVE	0.00537127	0.0187289	0.7742726405867048	-0.0313367	0.0420792	376703	0.00191394	0.9535550778264384	711.2	Reiter's disease	musculoskeletal
ARTRHO_POSTDYSENTERIC	0.0423813	0.054818	0.4394470675640496	-0.06506	0.149823	496946	0.000271433	0.8171268956376593	711	Arthropathy associated with infections	musculoskeletal
REITER	-0.175974	0.0691915	0.0109815	-0.311587	-0.040361	496820	0.000392891	0.1089180516144914	711.2	Reiter's disease	musculoskeletal
REAC_ARTHRO_NOS	0.00648731	0.0200674	0.7464857224292321	-0.032844	0.0458186	499146	0.00102919	0.9400970451585352	711.2	Reiter's disease	musculoskeletal
RHEUMA_SEROPOS	0.0430783	0.0095134	5.949620561740729e-06	0.0244324	0.0617243	385681	0.0232744	0.00016495	714.1	Rheumatoid arthritis	musculoskeletal
RHEUMA_SEROPOS_STRICT	0.0299337	0.012947	0.0207765	0.00455807	0.0553093	494207	0.00627039	0.1727625579351589
FELTY	-0.0744004	0.073123	0.3089302523416893	-0.217719	0.0689181	487819	0.000438875	0.7310992915228279	714.1	Rheumatoid arthritis	musculoskeletal
RHEUMA_SEROPOS_OTH_ICD10	0.0355404	0.00956082	0.000201367	0.0168015	0.0542792	499535	0.012369	0.00400573	714.1	Rheumatoid arthritis	musculoskeletal
RHEUMA_SEROPOS_OTH	0.0361885	0.00945537	0.000129558	0.0176563	0.0547207	499396	0.0126722	0.00271532	714.1	Rheumatoid arthritis	musculoskeletal
RHEUMA_SEROPOS_WIDE	0.0356614	0.0094034	0.000149203	0.0172311	0.0540917	499530	0.0126881	0.00307219	714.1	Rheumatoid arthritis	musculoskeletal
RHEUMA_SERONEG	0.0495956	0.0144556	0.000601575	0.0212633	0.077928	378768	0.0109049	0.0105907	714.1	Rheumatoid arthritis	musculoskeletal
RHEUMA_NOS	0.0246175	0.0143108	0.0853946	-0.00343109	0.0526661	499422	0.00642917	0.4054272876253294	714.1	Rheumatoid arthritis	musculoskeletal
RHEUMA_OTHER_WIDE	0.036046	0.0113682	0.00152028	0.0137648	0.0583272	499535	0.00793789	0.0235812	714.1	Rheumatoid arthritis	musculoskeletal
JUVEN_ARTHR	0.0146375	0.0227826	0.5205573848311382	-0.0300156	0.0592907	375769	0.00486734	0.8625329656425589	714.2	Juvenile rheumatoid arthritis	musculoskeletal
PSOR_ENTE_ARTHR	0.0246776	0.0143794	0.0861293	-0.00350548	0.0528606	378787	0.00609523	0.4076092126694484	696.42	Psoriatic arthropathy	dermatologic
PSOR_ARTHR_OTH	0.019775	0.015983	0.2159921640727764	-0.011551	0.051101	498542	0.0030508	0.6324658460918166	696.42	Psoriatic arthropathy	dermatologic
CROHN_ARTHR	-0.00370345	0.0536089	0.9449236544218076	-0.108775	0.1013679995783186	494878	0.000525903	0.9940861792961976
ULCER_ARTHR	0.0387113	0.047752	0.4175522427437493	-0.0548808	0.1323034735110328	494970	0.000672807	0.8025117067143785
GOUT_STRICT	0.0138584	0.0125157	0.2681725555398081	-0.010672	0.0383889	496525	0.0172114	0.6852217475004821
GOUT_IDIOP_NOS	0.0205593	0.0104505	0.0491482	7.670668015639578e-05	0.041042	499535	0.0211985	0.2953084173171804	274.1	Gout	endocrine/metabolic
GOUT	0.0252476	0.00935663	0.00696817	0.00690891	0.0435862	468246	0.0287733	0.0788919	274.1	Gout	endocrine/metabolic
GOUT_IDIO	0.0125566	0.0178649	0.4821394840970309	-0.0224579	0.0475711	490458	0.00787513	0.8404025363889336	274.11	Gouty arthropathy	endocrine/metabolic
GOUT_KIDNEY	0.0158522	0.0554794	0.7750841414441628	-0.0928855	0.1245898496115931	487561	0.000940706	0.95395	588	Disorders resulting from impaired renal function	genitourinary
GOUT_SCND	0.1020714098667978	0.0981556	0.2983892995904795	-0.0903101	0.2944528920035611	487337	0.000331563	0.7208680575971399	274.1	Gout	endocrine/metabolic
GOUT_NOS	0.0199704	0.0116109	0.085438	-0.00278656	0.0427274	495038	0.0181387	0.4054272876253294	274.1	Gout	endocrine/metabolic
RHEUMA_CHRYSTAL	0.0489184	0.0405704	0.2279075070147829	-0.0305981	0.1284349292816431	374393	0.00237973	0.6440307642046955	274.2	Crystal arthropathies	endocrine/metabolic
CHONDRO_OTH	0.0191926	0.051862	0.7113302812268674	-0.0824551	0.1208402129209142	499294	0.00102412	0.934487	274.21	Chondrocalcinosis	endocrine/metabolic
CHRYSTAL_NOS	0.00858621	0.0720538	0.9051454969311762	-0.132637	0.1498090321610889	499112	0.000453795	0.9832525221250358	274.2	Crystal arthropathies	endocrine/metabolic
ARTHRO_SPEC	0.00131488	0.0354557	0.970417	-0.0681769	0.0708067	374585	0.00108991	0.9940861792961976	741.6	Villonodular synovitis	musculoskeletal
RHEU_ARTHRITIS_OTH	0.0241962	0.00844668	0.00417557	0.00764104	0.0407514	388774	0.0115589	0.0536576	716	Other arthropathies	musculoskeletal
COX_ARTHROSIS	0.0274568	0.00621597	1.0001660987201887e-05	0.0152737	0.0396399	404495	0.0674386	0.000254183	740.1	Osteoarthritis; localized	musculoskeletal
PRIM_COXARTHROSIS	0.0195682	0.00948255	0.039056	0.000982698	0.0381536	480658	0.0218988	0.2530745759800594	740.11	Osteoarthrosis, localized, primary	musculoskeletal
SCND_OTH_COXARTHROSIS	0.0137061	0.0292196	0.6390188560041127	-0.0435634	0.0709755	470009	0.00101483	0.9165910590921196	740.12	Osteoarthrosis, localized, secondary	musculoskeletal
KNEE_ARTHROSIS	0.0405117	0.00463114	2.177822732114215e-18	0.0314349	0.0495886	434983	0.0939599	1.825741390422417e-16	716.2	Unspecified monoarthritis	musculoskeletal
PRIM_KNEEARTHROSIS	0.0480481	0.00690819	3.5194840622378688e-12	0.0345083	0.0615879	461863	0.0427166	1.906477443559929e-10	716.9	Arthropathy NOS	musculoskeletal
SCND_OTH_KNEEARTHROSIS	0.010308	0.0232861	0.6580073074942296	-0.035332	0.0559479	440213	0.00254773	0.9189851887493344	740.12	Osteoarthrosis, localized, secondary	musculoskeletal
SLE_STRICT	0.0513939	0.0287645	0.0739838	-0.00498347	0.1077712960801924	499535	0.00193386	0.3802876941554091	695.42	Systemic lupus erythematosus	dermatologic
SLE_ICD10	0.0513939	0.0287645	0.0739838	-0.00498347	0.1077712960801924	499535	0.00193386	0.3802876941554091	695.42	Systemic lupus erythematosus	dermatologic
SLE_FG	0.0502212	0.028005	0.0729262	-0.00466764	0.1051100141547003	372953	0.00315031	0.3770529319572869	695.42	Systemic lupus erythematosus	dermatologic
SLE_OTH	0.0779387	0.0590281	0.1867128117398586	-0.0377542	0.1936316408672902	498522	0.000756976	0.6006921150556348	695.42	Systemic lupus erythematosus	dermatologic
SLE_NOS	0.0582312	0.0309229	0.0596859	-0.00237664	0.1188390946686485	499297	0.00183327	0.3362462127042789	695.42	Systemic lupus erythematosus	dermatologic
NECROVASC_FG	-0.00956068	0.0214077	0.6551636493570434	-0.051519	0.0323976	376017	0.00542201	0.918415	446.7	Takayasu's disease	circulatory system
GIANT_CELL_TEMP_ARTERITIS	-0.0313872	0.0288973	0.2774053599538407	-0.0880248	0.0252503	498512	0.00274254	0.6980720784319232	446.5	Giant cell arteritis	circulatory system
DERMATOPOLY_FG	0.0235385	0.045178	0.602355	-0.0650088	0.1120858266272429	374274	0.00101356	0.903514	709.4	Polymyositis	dermatologic
SYSTSCLE_STRICT	0.1042548375988544	0.0569874	0.0673341	-0.00743837	0.2159480423673944	499008	0.000658978	0.3592172646386649
SYSTSCLE_ICD10	0.0232008	0.0348296	0.5053318315518334	-0.0450639	0.0914656	499535	0.00130684	0.8550088317606945	709.3	Systemic sclerosis	dermatologic
SYSTSCLE_FG	0.038861	0.0346421	0.2619535350011359	-0.0290362	0.1067582660807844	374629	0.00235403	0.6786890336563647	709.3	Systemic sclerosis	dermatologic
CREST	0.0158536	0.0445035	0.7216668850745123	-0.0713716	0.1030787488449821	499535	0.00103396	0.934487	709.3	Systemic sclerosis	dermatologic
OTHER_SYSTCON_FG	0.0147333	0.00945288	0.1190911164884004	-0.00379405	0.0332606	385785	0.0204024	0.4858862354063243	709.6	Other specified diffuse diseases of connective tissue	dermatologic
SPONDYLOPATHY_FG	-0.00858508	0.0128406	0.5037586815097493	-0.0337522	0.0165821	380088	0.00531518	0.8540754743032216	715	Other inflammatory spondylopathies	musculoskeletal
OSTEOPOROSIS_FRACTURE_FG	0.0277558	0.0208917	0.1839943864314353	-0.0131912	0.0687029	376193	0.0159793	0.598747
OSTPOPATFRCTURE_POSTEMENO	0.0300131	0.0227692	0.187455	-0.0146137	0.0746399	281281	0.010953	0.6006921150556348
OSTPOPATFRACTURE	-0.0387925	0.0453755	0.3925954086581291	-0.127727	0.050142	497610	0.00104222	0.7903535928446385
ANY_HILMO	0.0283723	0.0176088	0.1071239662775168	-0.00614034	0.062885	499535	0.0110282	0.4611045052116586
ANY_OPER	0.0131613	0.00739516	0.0751225	-0.00133297	0.0276555	499535	0.0557849	0.383343
ANY_ATC	0.026743	0.0203526	0.188851	-0.0131473	0.0666333	499535	0.00965152	0.6006921150556348
ANY_REIMB	0.0137405	0.00327845	2.775310092183381e-05	0.00731486	0.0201661	499535	0.2105425555729867	0.000634537
ANY_CANC	-0.0082315	0.00365993	0.0245069	-0.0154048	-0.00105817	499535	0.1537435514746404	0.1930401106398325
FALLS	0.00937753	0.00325318	0.00394436	0.00300142	0.0157536	499535	0.0180383	0.0514373	781	Symptoms involving nervous and musculoskeletal systems	symptoms
INCREASEDMUSCLETONE	0.0975995	0.0652943	0.1349764980019893	-0.030375	0.2255740089873515	499535	0.000227421	0.5166633181483481	781.2	Abnormal posture	symptoms
PAIN	0.00259225	0.00292133	0.3748882082336753	-0.00313344	0.00831795	498549	0.0422507	0.7792097881881764	785	Abdominal pain	symptoms
BLEEDING	-7.56535e-05	0.00491442	0.9877176869024256	-0.00970773	0.00955642	499535	0.048304	0.9980409044146776	430.1	Subarachnoid hemorrhage	circulatory system
MYELOPROF	-0.0198159	0.0182288	0.2770093205967442	-0.0555437	0.015912	499535	0.00340849	0.6980720784319232	200	Myeloproliferative disease	neoplasms
MYELOPROF_NONCML	-0.0182708	0.0191807	0.3408124110319582	-0.0558642	0.0193227	499235	0.00323143	0.7619050788847778	200	Myeloproliferative disease	neoplasms
CML	-0.0347463	0.0581471	0.5501352105709152	-0.148713	0.07922	496756	0.000396448	0.8822259762379803	204.22	Myeloid leukemia, chronic	neoplasms
POLYCYTVERA	-0.0361415	0.0292261	0.2162301173206111	-0.0934236	0.0211407	378747	0.00390041	0.6324658460918166	200.1	Polycythemia vera	neoplasms
CHRONMYELOPRO	-0.0884108	0.0486547	0.0692008	-0.183772	0.00695068	496885	0.0010051	0.3647543971507898	200	Myeloproliferative disease	neoplasms
THROMBOCYTAEMIA	0.00820928	0.0280042	0.7694113517115981	-0.0466779	0.0630964	378716	0.00327598	0.950232	200	Myeloproliferative disease	neoplasms
K11_ASYMMETRY_JAW	0.0176266	0.0428541	0.6808413706342179	-0.066366	0.1016191417990619	499535	0.000902849	0.9275042743912184
K11_CROSSBITE	0.035048	0.019378	0.0705055	-0.00293218	0.0730282	499535	0.00899043	0.3693687687347047
K11_DEEP_BITE_SURGERY	-0.0600201	0.0481148	0.2122383699778366	-0.154323	0.0342832	499535	0.000587709	0.6288630323406857
K11_HYPERTROPHY_TONGUE_PAPILLAE	0.0190941	0.0490304	0.696956	-0.0770039	0.1151919569137051	499535	0.000278175	0.9339730731260116	529	Diseases and other conditions of the tongue	digestive
K11_HYPOPLASIA_ENAMEL_INCLAVO	-0.0177781	0.0324442	0.5837209604607172	-0.0813676	0.0458115	499535	0.00658334	0.8967531924490434
K11_HYPOPLASIA_ENAMEL_PRENATAL_INCLAVO	0.02062	0.083884	0.805825	-0.14379	0.18503	499535	0.00160927	0.9637242011403004
K11_MANDIBULAR_HYPOPL	-0.0352036	0.0669613	0.5990752936093569	-0.166445	0.0960381	499535	0.000411997	0.903132
K11_MAXIL_CANINE_FAILED_ERUPT_OBSTRUCTION_TOOTH	-0.0431737	0.0576092	0.4536018760549766	-0.156086	0.0697382	499535	0.00159873	0.8273027395447706
K11_MAXIL_CANINE_PALAT	0.0214023	0.0628861	0.7336044725894708	-0.101852	0.1446567265284228	499535	0.00234018	0.9378777667944128	520.2	Disturbances in tooth eruption	digestive
K11_MAXIL_HYPOPL	-0.0848688	0.0937465	0.3653057878146959	-0.268608	0.0988709	499535	0.000397924	0.7734465898349635
K11_MAXIL_MOLAR_FAILED_ERUPT_OBSTRUCTION_TOOTH	-0.000872759	0.021182	0.9671341623791744	-0.0423887	0.0406432	499535	0.00885999	0.9940861792961976
K11_MAXIL_PROGN	0.00770898	0.0736755	0.9166660781118025	-0.136692	0.1521102908382524	499535	0.000731865	0.988297
K11_MESIAL_BITE	-0.0442184	0.0544618	0.4168406813877792	-0.150962	0.0625249	499535	0.00095598	0.8020079185835544
OPER_LEFORT1_BSSRO	-0.031159	0.0254465	0.2207670647830175	-0.0810332	0.0187152	499535	0.00178492	0.6350660417491869
OPER_BSSRO	-0.0423665	0.0282178	0.1332501284848051	-0.0976724	0.0129395	499535	0.00149175	0.5134843419661825
K11_MN_RETRGN	-2.55895e+13	95716.6	0	-2.55895e+13	-2.55895e+13	499535		0
K11_MN_RETRGN_AND_SURG	-0.0446013	0.0326821	0.1723470656027067	-0.108657	0.0194545	499535	0.00120521	0.5816452303801117
K11_OPEN_BITE_SURGERY	-0.010275	0.0544801	0.8504049063749628	-0.117054	0.096504	499535	0.000810234	0.9722005866723348
K11_OVERJET	-0.064447	0.0344211	0.0611635	-0.131911	0.0030171	499535	0.00403076	0.3396795344659036
K11_SUPNUM_EXCLUDE	-0.000949462	0.047422	0.984026	-0.0938949	0.091996	499535	0.00107944	0.9980409044146776	749.1	Cleft palate	congenital anomalies
K11_SUPNUM_ONLY_INCLAVO	-0.0321187	0.0542416	0.5537565490110321	-0.13843	0.074193	499079	0.00126157	0.8854572248264505	520.1	Hereditary disturbances in tooth structure	digestive
Q17_CLEFT_PALATE_EXCLUDE	0.0520141	0.0377809	0.1685957682012193	-0.0220351	0.1260633789392237	499535	0.00235293	0.5746618585058019	759	Other and unspecified congenital anomalies	congenital anomalies
Q17_CLEFT_HARD_PALATE_NOS	-0.00557316	0.0762335	0.9417213982445396	-0.154988	0.1438417236739319	498814	0.000538704	0.9940861792961976	749.1	Cleft palate	congenital anomalies
Q17_CLEFT_LIP_AND_PALATE	-0.0246352	0.0697	0.7237539681409899	-0.161245	0.1119743436148135	498814	0.000236349	0.934487	749.1	Cleft palate	congenital anomalies
K11_GINGIVITIS_PERIODONTAL	0.00740997	0.00335356	0.0271339	0.00083712	0.0139828	447351	0.0545812	0.2024255461266532	523.1	Gingivitis	digestive
K11_MAXIL_CANINE_OPER	0.030424	0.0564726	0.5900674686002898	-0.0802603	0.1411082698640655	499535	0.00290749	0.8990166840941671
AB1_SEPSIS_EXPLICIT	0.0315095	0.00725094	1.389094711084109e-05	0.0172979	0.0457211	463783	0.0179604	0.00034688	38.1	Gram negative septicemia	infectious diseases
AB1_SEPSIS_IMPLICIT	0.0170525	0.00527577	0.00122824	0.00671223	0.0273929	484773	0.0408155	0.0199291	79	Viral infection	infectious diseases
AB1_SEPSIS_BACT_EXPL	0.0196281	0.0157123	0.2115839191604812	-0.0111674	0.0504236	447430	0.00369751	0.627622	38.1	Gram negative septicemia	infectious diseases
AB1_SEPSIS_BACT_IMPL	0.0384131	0.00775597	7.318502855585865e-07	0.0232117	0.0536146	461417	0.0330209	2.4541379575731267e-05	41	Bacterial infection NOS	infectious diseases
AB1_SEPSIS_BACT	0.0328879	0.00718346	4.688185757519369e-06	0.0188086	0.0469672	464552	0.0325398	0.000134204	41	Bacterial infection NOS	infectious diseases
AB1_SEPSIS_VIRAL_IMPL	0.0287517	0.0112824	0.0108228	0.00663859	0.0508647	451371	0.00694537	0.107745	79	Viral infection	infectious diseases
AB1_SEPSIS_VIRAL	0.0296739	0.0112708	0.0084681	0.00758353	0.0517642	451388	0.00694509	0.090903	79	Viral infection	infectious diseases
AB1_SEPSIS_FUNGAL_EXPL	0.0465728	0.0691241	0.5004660566203056	-0.0889079	0.1820535323919896	443482	0.000498388	0.8532324846368311	112	Candidiasis	infectious diseases
AB1_SEPSIS_FUNGAL_IMPL	0.0138567	0.0294439	0.637916	-0.0438523	0.0715657	444444	0.00176642	0.9165910590921196	117	Mycoses	infectious diseases
AB1_SEPSIS_FUNGAL	0.0160034	0.0280447	0.5682433490280279	-0.0389632	0.07097	444564	0.00189159	0.8939133889956504	117	Mycoses	infectious diseases
AB1_SEPSIS_PARAS_IMPL	0.0917879	0.0801296	0.2520045641477304	-0.0652631	0.2488389573500359	443428	0.00033978	0.6707822691966121	133	Arthropod-borne diseases	infectious diseases
AB1_SEPSIS_CONDITION	0.0107314	0.00469452	0.0222582	0.00153027	0.0199324	485010	0.0464088	0.1781159894052042	585.1	Acute renal failure	genitourinary
C3_MULT_MYELOMA	-0.0118069	0.0349846	0.7357490941972245	-0.0803755	0.0567617	499535	0.00195344	0.9381672501419026	204.4	Multiple myeloma	neoplasms
C3_MACROGLOBULINEMIA	-0.156877	0.0907185	0.0837606	-0.334682	0.0209281	499535	0.000431112	0.4012529288598966	270.35	Macroglobulinemia	endocrine/metabolic
C3_MANTLE_CELL_LYMPHOMA	0.0536774	0.060265	0.3730958304110846	-0.0644399	0.1717947063695217	499535	0.00090949	0.7787020858787368	202.2	Non-Hodgkins lymphoma	neoplasms
C3_MARGINAL_ZONE_LYMPHOMA	-0.0537956	0.0602445	0.3718813574644576	-0.171873	0.0642814	499535	0.000581738	0.7780166990961839	202.2	Non-Hodgkins lymphoma	neoplasms
C3_NONHODGKIN	0.0152149	0.0271528	0.5752442425522084	-0.0380036	0.0684334	499535	0.00328085	0.8954177621690211	202.2	Non-Hodgkins lymphoma	neoplasms
C3_MYELODYSP_SYNDR	0.0351318	0.0597715	0.5566872122642261	-0.0820181	0.1522818302350784	499535	0.00106899	0.8889322786314467	200	Myeloproliferative disease	neoplasms
O15_POSTPART_HAEMORRH_PLACENTA	0.0136836	0.0141491	0.3334945685013277	-0.0140481	0.0414153	206671	0.0136364	0.7556205763791345	635.3	Placenta previa and abruptio placenta	pregnancy complications
O15_POSTPART_HAEMORRH_ANATOMY	0.0151027	0.0157003	0.3360813400239077	-0.0156693	0.0458747	206671	0.0260675	0.7566127865883499	635.3	Placenta previa and abruptio placenta	pregnancy complications
N14_HYPERTROPHYBREAST_BOTH	0.0170627	0.0111232	0.1250370519311564	-0.00473842	0.0388637	483262	0.00976872	0.4973371808067549	612.2	Hypertrophy of breast (Gynecomastia)	genitourinary
C3_FIBROSARCOMA	0.0211738	0.0664873	0.7501329304913489	-0.109139	0.151487	499535	0.000266248	0.9406824356104736	170.2	Cancer of connective tissue	neoplasms
C3_LEIOMYOSARCOMA	0.0520639	0.0667347	0.4352951531177141	-0.0787337	0.1828615718633556	499535	0.0004966	0.8145818449587197	170.2	Cancer of connective tissue	neoplasms
C3_LIPOSARCOMA	-0.180897	0.0652642	0.00557541	-0.308812	-0.0529813	499535	0.000521466	0.0665458	159.4	Malignant neoplasm of retroperitoneum and peritoneum	neoplasms
C3_CHONDROSARCOMA	0.00941171	0.1002773493166215	0.9252229115156032	-0.187128	0.2059517041670256	499535	0.000208485	0.988297	170.1	Bone cancer	neoplasms
C3_LUNG_NEUROENDO	0.1472711105632569	0.0631575	0.0197109	0.0234846	0.2710575817214682	499535	0.000494607	0.1676377334035674	165.1	Cancer of bronchus; lung	neoplasms
C3_PANCREAS_ADENO	-0.0175749	0.0333618	0.5983338395903535	-0.0829627	0.0478129	499535	0.00196695	0.9030147660512792	157	Pancreatic cancer	neoplasms
C3_PANCREAS_DUCTAL	0.0158182	0.068556	0.817522	-0.118549	0.150185	499535	0.000510857	0.9652863896183456	157	Pancreatic cancer	neoplasms
C3_PANCREAS_NEUROENDOCRINE	0.0619486	0.0729174	0.3955634123358799	-0.080967	0.2048640750331953	499535	0.000361441	0.7914950662559452	157	Pancreatic cancer	neoplasms
C3_GASTRINT_STROM	0.0462696	0.0537633	0.3894490281589052	-0.0591045	0.1516436156039322	499535	0.000878908	0.7873112090915723
C3_SMALL_INTESTINE_NEUROENDOCRINE	-0.100163	0.0479247	0.0366172	-0.194093	-0.00623223	499535	0.000807045	0.2418936660708944	159.2	Malignant neoplasm of small intestine, including duodenum	neoplasms
C3_STOMACH_ADENO	0.070524	0.0315992	0.0256261	0.00859078	0.1324572942362905	499535	0.00274732	0.1974389219970677	151	Cancer of stomach	neoplasms
C3_STOMACH_NEUROENDOCRINE	-0.0109771	0.0805041	0.8915413730392747	-0.168762	0.1468081159015266	499535	0.000307011	0.9788058073833994	151	Cancer of stomach	neoplasms
C3_COLORECTAL_ADENO	0.00137082	0.0115275	0.9053407204570764	-0.0212226	0.0239642	499535	0.0158082	0.9832525221250358	153.2	Colon cancer	neoplasms
C3_COLORECTAL_NEUROENDO	-0.0194327	0.0464355	0.6755901306783545	-0.110445	0.0715792	499535	0.000356079	0.9263246655652204	153.2	Colon cancer	neoplasms
C3_RECTUM_ADENO	0.0241723	0.0172357	0.1607783017016227	-0.00960899	0.0579537	499535	0.00665482	0.563965	153.3	Malignant neoplasm of rectum, rectosigmoid junction, and anus	neoplasms
C3_RECTUM_MUCINO	-0.0781467	0.083056	0.3467603684588302	-0.240933	0.0846401	499535	0.000469285	0.7632394319402965	153.3	Malignant neoplasm of rectum, rectosigmoid junction, and anus	neoplasms
C3_RECTUM_NEUROENDOCRINE	-0.154581	0.0920023	0.0929217	-0.334902	0.0257405	499535	0.000240181	0.4260119494208015	153.3	Malignant neoplasm of rectum, rectosigmoid junction, and anus	neoplasms
C3_THYROID_PAPILLARY_ADENO	-0.0414626	0.0233986	0.0763924	-0.087323	0.00439779	499535	0.00229496	0.3848034366089138	193	Thyroid cancer	neoplasms
C3_THYROID_FOLLICULAR	-0.0374534	0.069368	0.5892497574608445	-0.173412	0.0985054	499535	0.000317672	0.8989377799045205	193	Thyroid cancer	neoplasms
C3_HEPATOCELLU_CARC	0.0465953	0.0390425	0.2326924633730712	-0.0299265	0.1231171862385853	499535	0.00246252	0.6507626398225448	155.1	Malignant neoplasm of liver, primary	neoplasms
C3_RENAL_CELL_CARCINOMA	-0.0245254	0.028853	0.3953180951260167	-0.0810763	0.0320255	499535	0.002707	0.7914950662559452	189.11	Malignant neoplasm of kidney, except pelvis	neoplasms
C3_KIDNEY_CLEAR_CELL_CARCINOMA	0.00485154	0.026092	0.8524921468065476	-0.0462878	0.0559909	499535	0.00315075	0.9722005866723348	189.11	Malignant neoplasm of kidney, except pelvis	neoplasms
C3_KIDNEY_PAPILLARYADENO	-0.0355606	0.0555996	0.5224430648875888	-0.144534	0.0734125	499535	0.000898872	0.8632964065021108	189.11	Malignant neoplasm of kidney, except pelvis	neoplasms
C3_OVARY_SEROUS	0.011434	0.030005	0.703151	-0.0473747	0.0702427	281558	0.00336187	0.934487	184.11	Malignant neoplasm of ovary	neoplasms
C3_OVARY_MUCINO	-0.144118	0.0822919	0.0798942	-0.305407	0.0171713	281558	0.000517501	0.3925148165014115	184.11	Malignant neoplasm of ovary	neoplasms
C3_CERVIX_SQUAM	-0.0500324	0.0680243	0.4620299085861955	-0.183358	0.0832927	281558	0.000601274	0.8295804732952546	180.1	Cervical cancer	neoplasms
C3_CERVIX_ADENO	-0.0466735	0.0845841	0.5810852761314376	-0.212455	0.1191082340124137	281558	0.000504807	0.8960472575363202	180.1	Cervical cancer	neoplasms
Q17_ANKYLOGLOSSIA	-0.0142029	0.0418578	0.734373	-0.0962428	0.0678369	499535	0.00389364	0.9378777667944128	750.13	Congenital anomalies of mouth/tongue	congenital anomalies
Q17_EHLER_SYNDR	-0.0844122	0.0538946	0.1172911126992019	-0.190044	0.0212193	499535	0.00104642	0.4848662806775422	756.3	Congenital anomalies of muscle, tendon, fascia, and connective tissue	congenital anomalies
CD2_BENIGN_SALIVARY_KNOWN	0.00626207	0.0177118	0.7236739567273982	-0.0284525	0.0409766	499535	0.00205816	0.934487	210	Benign neoplasm of lip, oral cavity, and pharynx	neoplasms
F5_SPECIFIC_SPEECH	-0.0541387	0.0258542	0.0362601	-0.104812	-0.00346535	499071	0.00399372	0.2408905420388217	315.2	Speech and language disorder	mental disorders
F5_READING	-0.0319852	0.0419521	0.4458079590304167	-0.11421	0.0502394	499535	0.00288149	0.8218271328513598	315.1	Learning disorder	mental disorders
Z21_SPEECH_THERAPY	0.0224568	0.00966973	0.0202126	0.00350445	0.0414091	499535	0.0274013	0.1694487684922439
F5_DEPRESSION_DYSTHYMIA	-0.00319494	0.00441983	0.4697630971910913	-0.0118577	0.00546777	326621	0.0710014	0.8347700531534259	296.22	Major depressive disorder	mental disorders
F5_DEPRESSION_RECURRENT	-0.00606144	0.00682475	0.3744565442002666	-0.0194377	0.00731481	280201	0.0593603	0.7792097881881764	296.22	Major depressive disorder	mental disorders
F5_DEPRESSION_PSYCHOTIC	-0.0298601	0.0207023	0.1492025187483755	-0.0704358	0.0107157	256737	0.0105034	0.5462619719741478	296.22	Major depressive disorder	mental disorders
C3_ORALCAVITY	0.0268026	0.0298157	0.368683	-0.0316351	0.0852404	499535	0.00189948	0.777169	145	Cancer of mouth	neoplasms
C3_OROPHARYNX	-0.00838784	0.0443208	0.849895	-0.095255	0.0784793	499535	0.00111416	0.9722005866723348	149.1	Cancer of oropharynx	neoplasms
C3_BILIARY_GALLBLADDER	0.011973	0.0250252	0.6323371619796203	-0.0370754	0.0610215	499535	0.00417225	0.9142486854663434	159.3	Malignant neoplasm of gallbladder and extrahepatic bile ducts	neoplasms
C3_OVARY_ENDOMETROID	-0.0246217	0.0580907	0.671675	-0.138477	0.089234	281558	0.00103975	0.9248998020537388	184.11	Malignant neoplasm of ovary	neoplasms
C3_OVARY_GRANULOSA	0.1015032613049599	0.1027521662216006	0.3232283378073132	-0.0998873	0.3028938064327702	281558	0.000338242	0.7434970182033814	184.11	Malignant neoplasm of ovary	neoplasms
C3_TESTIS_SEMINOMA	-107465427154895	144708.39833390812	0	-107465427438518	-107465426871271	217977		0	187.2	Malignant neoplasm of testis	neoplasms
C3_TESTIS_NONSEMINOMA	0.0540603	0.0687169	0.4314515627759949	-0.0806223	0.1887428359213414	217977	0.0019101	0.8110736532484133	187.2	Malignant neoplasm of testis	neoplasms
C3_NASAL_CAVITY_SINUSES	-0.0653175	0.0695393	0.3475816780651621	-0.201612	0.0709769	499535	0.000440077	0.7632394319402965	149.9	Cancer of of nasal cavities	neoplasms
C3_GBM_ASTROCYTOMA	-0.0555034	0.0432689	0.1995783276537366	-0.140309	0.0293022	499535	0.000607848	0.6110337026619854	191.11	Cancer of brain	neoplasms
C3_PANCREAS_ADENO_DUCTAL	-0.0119026	0.0300284	0.6918260272715913	-0.0707572	0.046952	499535	0.00215745	0.9333024682081504	157	Pancreatic cancer	neoplasms
C3_RECTUM_ADENO_MUCINO	0.0199924	0.0168857	0.2364190887397458	-0.0131029	0.0530877	499535	0.00694737	0.6549422592074312	153.3	Malignant neoplasm of rectum, rectosigmoid junction, and anus	neoplasms
C3_KIDNEY_CHROMOPHOBE	-0.230705	0.081524	0.00465613	-0.390489	-0.0709213	499535	0.00042043	0.0587608	189.11	Malignant neoplasm of kidney, except pelvis	neoplasms
C3_BREAST_ERPLUS	-0.0115523	0.00877902	0.1882092226033976	-0.0287588	0.00565429	280761	0.0354532	0.6006921150556348	174.11	Malignant neoplasm of female breast	neoplasms
C3_BREAST_ERNEG	-0.0134675	0.0113869	0.2369207781628787	-0.0357855	0.00885044	266389	0.0233679	0.6558160848360817	174.11	Malignant neoplasm of female breast	neoplasms
RX_ERPLUS	-0.0124666	0.0084747	0.1412816176084349	-0.0290767	0.00414352	499535	0.049393	0.5297684511174646
C3_HEAD_AND_NECK	0.0104801	0.018393	0.5688236891504522	-0.0255696	0.0465297	499535	0.00561253	0.893979	149.1	Cancer of oropharynx	neoplasms
R18_DELAY_MILES_CHILDH	0.0618337	0.0427106	0.1476906911533808	-0.0218775	0.1455448160007741	499535	0.00767659	0.5439528489027758
J10_ASTHMA_OTHER_THAN_NONALLERGIC	-0.000933956	0.00480204	0.8457911324030258	-0.0103458	0.00847788	499535	0.011195	0.971308	495	Asthma	respiratory
G6_RLS	0.00211465	0.0149628	0.8876119710561896	-0.027212	0.0314413	499535	0.00277995	0.9782630846701248	333	Extrapyramidal disease and abnormal movement disorders	neurological
AB1_LYME	-0.00984245	0.00997346	0.3237094373489871	-0.0293901	0.00970518	499535	0.0100785	0.7434970182033814	130.1	Lyme disease	infectious diseases
K11_LICHEN_PLANUS_WIDE	0.0252951	0.0110577	0.0221638	0.00362235	0.0469679	499535	0.00590239	0.1778242350617973	695.7	Prurigo and Lichen	dermatologic
K11_RESORPTION	-0.00315052	0.0301954	0.9169012402290284	-0.0623323	0.0560313	310689	0.000825145	0.988297	521.4	Tooth complications likely association with other diseases	digestive
Q17_CLEFT_LIP_OR_LIP_AND_PALATE	-0.0483498	0.061504	0.431794	-0.168895	0.0721957	498814	0.000370852	0.8112847621254172	749.1	Cleft palate	congenital anomalies
K11_EMBED_TEETH	0.0222784	0.0161414	0.1675239665259315	-0.00935813	0.0539149	499535	0.00841758	0.5737858814570085	520.2	Disturbances in tooth eruption	digestive
K11_HYPO_ONLY	-0.0059996	0.0262468	0.8191923216460193	-0.0574424	0.0454432	498336	0.00563709	0.9653200015112564
K11_ANOMALI_DENTAL_ARCH_RELATIONS1	-0.0130594	0.0101307	0.1973659799753749	-0.0329151	0.00679638	499535	0.0274397	0.6083084694425018	524.3	Anomalies of tooth position/malocclusion	digestive
K11_CLEFT_SYNDR	0.0084855	0.029332	0.7723583551407616	-0.0490042	0.0659752	499535	0.00306401	0.9525302166201828	749.1	Cleft palate	congenital anomalies
K11_CROWDI_TEETH	-0.0221687	0.0157079	0.158154	-0.0529556	0.00861823	499535	0.0250531	0.5609067105739262
K11_DEEP_BITE	-0.039697	0.0147422	0.00708675	-0.0685913	-0.0108028	499535	0.0116224	0.0797203
K11_DISTAL_BITE	-0.0168429	0.026901	0.5312450715017554	-0.0695679	0.0358821	499535	0.00623137	0.8677718405858815
K11_EMBIMPACT_TEETH	0.0101376	0.00915277	0.2680371809127947	-0.00780155	0.0280767	499535	0.0381309	0.6852217475004821	520.2	Disturbances in tooth eruption	digestive
K11_ERUPTION	0.0107297	0.0128335	0.4031156869989776	-0.0144235	0.035883	499535	0.0191198	0.796769	520.2	Disturbances in tooth eruption	digestive
K11_IMPACTED_TEETH	0.0126558	0.0109981	0.2498422837887451	-0.00889998	0.0342116	499535	0.0303243	0.6707822691966121	520.2	Disturbances in tooth eruption	digestive
K11_MAJOR_ANOMALI_JAW_SIZE	-0.0585463	0.0318575	0.0660982	-0.120986	0.00389321	499535	0.000658942	0.355234	526.3	Anomalies of jaw size/symmetry	digestive
K11_MIH	-0.0127827	0.0311425	0.681469	-0.0738209	0.0482555	499535	0.0072996	0.9275042743912184
K11_MN_PROGN	0.0377043	0.0430335	0.3809418307919837	-0.0466397	0.122048	499535	0.0010215	0.7803432529633128
K11_OPEN_BITE	0.0353312	0.0226477	0.1187513728133028	-0.00905744	0.0797198	499535	0.00495366	0.4855273794089891
K11_RETROG_MAXILLAE	0.0135835	0.0388598	0.7266755842510775	-0.0625803	0.0897472	499535	0.00154778	0.934487
K11_SCISS_BITE	-0.0420258	0.0322277	0.1922252126924136	-0.105191	0.0211394	499535	0.00524851	0.6023650251422606
Q17_CLEFT_AND_CARIES	-0.074358	0.0534335	0.1640436748842605	-0.179086	0.0303697	499535	0.00067711	0.5690618514950554	521.1	Dental caries	digestive
AB1_INFECT_PARASIT	0.00615597	0.0030661	0.0446693	0.000146532	0.0121654	499535	0.0174204	0.2769027369752122	79	Viral infection	infectious diseases
D3_BLOOD_IMMUN	-3.92344e-05	0.00449907	0.9930420893687713	-0.00885724	0.00877878	499535	0.0328519	0.9980409044146776	279.1	Immunity deficiency	endocrine/metabolic
H7_EYE_ADNEXA	0.00538772	0.00303067	0.0754476	-0.000552279	0.0113277	499535	0.0946501	0.384444	371.1	Uveitis, noninfectious or NOS	sense organs
H8_EAR_MASTOID	-0.00479643	0.00342029	0.1608124241069048	-0.0115001	0.00190722	499535	0.0144978	0.563965	380.1	Otitis externa	sense organs
L12_SKIN_SUBCUTAN	0.0101172	0.00311697	0.00117101	0.00400806	0.0162264	499535	0.0184006	0.0193574	939	Atopic/contact dermatitis due to other or unspecified	dermatologic
K11_HYPOPLASIA_ENAMEL	-0.0752246	0.0639739	0.2396491383866307	-0.200611	0.0501619	498712	0.00375543	0.6581939284394125
CD2_NEOPLASM	-0.00804242	0.00317606	0.011335	-0.0142674	-0.00181745	499535	0.1791062860493601	0.1114823592368837	199	Neoplasm of uncertain behavior	neoplasms
VAGINAL_LICHEN_PLANUS	0.0325654	0.0878027	0.7107169916320764	-0.139525	0.2046556327620313	499535	0.000592182	0.934487
Q17_MARFAN	0.0524764	0.0740542	0.4785595344910781	-0.0926672	0.1976200289460777	496228	0.00040204	0.8378956344818926	758	Chromosomal anomalies and genetic disorders	congenital anomalies
Q17_NEUROFIBROMATOSIS_1	0.0114018	0.066583	0.8640337367086195	-0.119098	0.1419020566994732	496273	0.000343273	0.9738798154317108
C3_WILMS_TUMOR_EXALLC	0.1165729433082118	0.0699979	0.0958373	-0.0206204	0.2537662515915979	378481	0.00068516	0.4315129067960069
Q17_BICUSP_AORTIC_VALVE	0.00480339	0.0284841	0.866085	-0.0510244	0.0606312	494884	0.0020268	0.9742079889952064
Q17_MASTOCYTOSIS	-0.0333322	0.0746707	0.655316	-0.179684	0.1130196836907942	496225	0.000268598	0.918415	691.3	Congenital pigmentary anomalies of skin	dermatologic
DM_RETINOPATHY_STRICT	0.00546202	0.0133934	0.6834091075185666	-0.0207885	0.0317125	88944	0.0620596	0.9286478110017328
G6_NEURODEGENERATIVE	0.00138805	0.00767202	0.856427	-0.0136488	0.0164249	499535	0.0779865	0.9722005866723348	290.11	Alzheimer's disease	mental disorders
M13_EARLY_LUMBAR_PROLAPSE_OPER	0.0630993	0.0149133	2.325648460246732e-05	0.0338698	0.0923287	499535	0.00568381	0.000549571
M13_LUMBAR_PROLAPSE	0.0176751	0.00570151	0.0019347	0.00650037	0.0288499	387945	0.0231591	0.0288647
C3_ACCESSORY_SINUS_EXALLC	0.0184509	0.0798633	0.81729	-0.138078	0.1749801173511503	378433	0.000690865	0.9652863896183456	149.9	Cancer of of nasal cavities	neoplasms
C3_ADRENAL_GLAND_EXALLC	-0.0933606	0.0648712	0.1501027379561915	-0.220506	0.0337846	378516	0.000574565	0.5482486933026458	194	Cancer of other endocrine glands	neoplasms
C3_ALL_EXALLC	0.1222762458668052	0.0697182	0.0794537	-0.0143689	0.2589213832129157	378487	0.00152731	0.3912680453920591	204.11	Lymphoid leukemia, acute	neoplasms
C3_AML_EXALLC	-0.00576678	0.0562428	0.9183331039062236	-0.116001	0.1044671265778065	378593	0.00113353	0.988297	204.21	Myeloid leukemia, acute	neoplasms
C3_ANUS_ANALCANAL_EXALLC	-0.0507666	0.0501507	0.3114036021424137	-0.14906	0.047527	378678	0.00145314	0.7325140009770899	153	Colorectal cancer	neoplasms
C3_ASTROCYTOMA_EXALLC	-0.03393	0.0860938	0.6935035662882618	-0.202671	0.1348107255566829	378412	0.000440912	0.9334166762411232	191.11	Cancer of brain	neoplasms
C3_BASEOFTONGUE_EXALLC	0.0374306	0.0602359	0.5343367999787043	-0.0806296	0.155491	378554	0.00127345	0.8710184595949158	145.2	Cancer of tongue	neoplasms
C3_BILIARY_GALLBLADDER_EXALLC	0.0103904	0.021221	0.6243969184407284	-0.031202	0.0519828	380566	0.00931231	0.9114848879891396	159.3	Malignant neoplasm of gallbladder and extrahepatic bile ducts	neoplasms
C3_BILIARY_TRACT_EXALLC	-0.0218843	0.0393073	0.5776995179682601	-0.0989252	0.0551567	378933	0.00243298	0.8956169066243582	159.3	Malignant neoplasm of gallbladder and extrahepatic bile ducts	neoplasms
C3_BLADDER_EXALLC	0.0056108	0.0149047	0.7065863647732079	-0.0236019	0.0348235	383110	0.0272108	0.934487	189.21	Malignant neoplasm of bladder	neoplasms
C3_BONE_CARTILAGE_LIMBS_EXALLC	0.0182534	0.0552394	0.7410658221903359	-0.0900139	0.1265207654781399	378608	0.000588474	0.938468	170.1	Bone cancer	neoplasms
C3_BONE_CARTILAGE_NAS_EXALLC	0.00321344	0.0501821	0.948942	-0.0951417	0.1015686088137673	378678	0.000916928	0.9940861792961976	170.1	Bone cancer	neoplasms
C3_BRAIN_EXALLC	-0.0303553	0.023304	0.192718	-0.0760303	0.0153197	380161	0.00293327	0.6023650251422606	191.11	Cancer of brain	neoplasms
C3_BREAST_EXALLC	-0.0150495	0.00715309	0.035386	-0.0290693	-0.00102969	245977	0.0855388	0.2364212859910391	174.11	Malignant neoplasm of female breast	neoplasms
C3_BREAST_ERNEG_EXALLC	-0.0167824	0.0106878	0.1163583944907546	-0.03773	0.00416524	231082	0.0379807	0.4829905196246004	174.11	Malignant neoplasm of female breast	neoplasms
C3_BREAST_ERPLUS_EXALLC	-0.0137598	0.00892493	0.1231411825719003	-0.0312523	0.00373278	235912	0.0587909	0.4964643857402375	174.11	Malignant neoplasm of female breast	neoplasms
C3_BREAST_HER2NEG_EXALLC	-0.0152341	0.00715435	0.033226	-0.0292563	-0.00121179	245969	0.0855766	0.2262836736819048	174.11	Malignant neoplasm of female breast	neoplasms
C3_BRONCHUS_LUNG_EXALLC	0.0171245	0.0109087	0.1164609347234551	-0.00425613	0.038505	387895	0.0508365	0.4829905196246004	165.1	Cancer of bronchus; lung	neoplasms
C3_CANCER_WIDE_EXALLC	-0.0054046	0.00366505	0.1403111669101112	-0.012588	0.00177876	499507	0.1754145982168308	0.5289460585551411	202.2	Non-Hodgkins lymphoma	neoplasms
C3_CERVIX_UTERI_EXALLC	-0.0606715	0.0342296	0.0763139	-0.12776	0.0064173	222644	0.00226355	0.3848034366089138	180.1	Cervical cancer	neoplasms
C3_CHONDROSARCOMA_EXALLC	0.0263937	0.0805038	0.7430201284465485	-0.131391	0.1841781450718022	378431	0.000410392	0.9387060897955856	170.1	Bone cancer	neoplasms
C3_CLL_EXALLC	-0.061032	0.03311	0.0652836	-0.125926	0.00386237	379199	0.00442826	0.3514732313273333	204.12	Lymphoid leukemia, chronic	neoplasms
C3_CML_EXALLC	-0.0366625	0.0579953	0.5272794695615117	-0.150331	0.0770061	378575	0.00077024	0.8639144950324374	204.22	Myeloid leukemia, chronic	neoplasms
C3_COLON_EXALLC	-0.00278296	0.0117999	0.8135518558412841	-0.0259103	0.0203444	385959	0.0264337	0.9637242011403004	153.2	Colon cancer	neoplasms
C3_CONNECTIVE_SOFT_NAS_EXALLC	-0.0530904	0.0265325	0.0453974	-0.105093	-0.00108756	379728	0.00349893	0.2794479107481948	170.2	Cancer of connective tissue	neoplasms
C3_CORPUS_UTERI_EXALLC	0.00383877	0.0175182	0.8265486121917429	-0.0304963	0.0381739	225245	0.0237482	0.9663331493551504	182	Malignant neoplasm of uterus	neoplasms
C3_DIGESTIVE_ORGANS_EXALLC	0.00161744	0.00744399	0.8279890253027257	-0.0129725	0.0162074	399102	0.0637756	0.9663331493551504	153.2	Colon cancer	neoplasms
C3_DIGESTIVE_ORGANS_NAS_EXALLC	-0.0142767	0.0433033	0.7416339025378552	-0.0991497	0.0705963	378818	0.00214604	0.938468	159	Malignant neoplasm of other and ill-defined sites within the digestive organs and peritoneum	neoplasms
C3_DLBCL_EXALLC	-0.0262557	0.0261431	0.3152306562780355	-0.0774951	0.0249838	379773	0.00539816	0.7360259554078004	202.24	Large cell lymphoma	neoplasms
C3_ENDOCRINE_NAS_EXALLC	0.0882524	0.0811266	0.2766680007999854	-0.0707529	0.2472575837179229	378429	0.000501381	0.6980720784319232	194	Cancer of other endocrine glands	neoplasms
C3_EYE_ADNEXA_EXALLC	-0.0496087	0.0429627	0.2482166134743129	-0.133814	0.0345967	378825	0.00149316	0.6697093456268626	190	Cancer of eye	neoplasms
C3_FEMALE_GENITAL_EXALLC	-0.00160047	0.0123235	0.8966687030391274	-0.0257541	0.0225532	228979	0.0349289	0.9789675979537265	184.1	Malignant neoplasm of ovary and other uterine adnexa	neoplasms
C3_FEMALE_GENITAL_NAS_EXALLC	-0.0151473	0.0343355	0.6591011311434919	-0.0824436	0.0521491	222643	0.00660666	0.9189851887493344	184.1	Malignant neoplasm of ovary and other uterine adnexa	neoplasms
C3_FIBROSARCOMA_EXALLC	-0.0180847	0.0604129	0.7646718940157101	-0.136492	0.1003224305563695	378552	0.000608067	0.9490340989881269	170.2	Cancer of connective tissue	neoplasms
C3_FLOOROFMOUTH_EXALLC	0.0697923	0.0591435	0.237981	-0.0461269	0.1857114417054039	378564	0.00111882	0.6571997518305972	145.5	Cancer of the mouth floor	neoplasms
C3_GALLBLADDER_EXALLC	0.0519294	0.0671835	0.4395522633498725	-0.0797478	0.1836066499726515	378499	0.0010315	0.8171268956376593	159.3	Malignant neoplasm of gallbladder and extrahepatic bile ducts	neoplasms
C3_GUM_EXALLC	-0.0201266	0.0564494	0.7214339927165576	-0.130765	0.0905121	378593	0.00127248	0.934487	145.4	Cancer of the gums	neoplasms
C3_HEART_MEDIASTINUM_PLEURA_EXALLC	0.0377646	0.040224	0.347804	-0.0410729	0.1166020975274851	378903	0.0027042	0.7632394319402965	164	Cancer of intrathoracic organs	neoplasms
C3_HEPATOCELLU_CARC_EXALLC	0.0182944	0.0329442	0.5786789158109671	-0.046275	0.0828638	379217	0.005066	0.8956169066243582	155.1	Malignant neoplasm of liver, primary	neoplasms
C3_HYPOPHARYNX_EXALLC	0.0195966	0.0661808	0.7671490125693395	-0.110116	0.1493086054482212	378506	0.00138754	0.950232	149.3	Cancer of hypopharynx	neoplasms
C3_KIDNEY_NOTRENALPELVIS_EXALLC	-0.0105963	0.0163025	0.5157068641560891	-0.0425487	0.0213561	382193	0.0134923	0.8593487310428726	189.11	Malignant neoplasm of kidney, except pelvis	neoplasms
C3_LARYNX_EXALLC	0.00850633	0.0373282	0.8197398929770509	-0.0646556	0.0816683	379008	0.00441028	0.965642	149.4	Cancer of larynx	neoplasms
C3_LEIOMYOSARCOMA_EXALLC	0.0285541	0.0579111	0.6219650307492752	-0.0849496	0.1420578000002418	378577	0.000978497	0.9098208862767754	170.2	Cancer of connective tissue	neoplasms
C3_LIP_EXALLC	0.138862	0.0520679	0.00765453	0.0368108	0.2409132769089784	378650	0.00250877	0.0847534	145.1	Cancer of lip	neoplasms
C3_LIPOSARCOMA_EXALLC	-0.165689	0.0557778	0.00297304	-0.275011	-0.0563661	378602	0.0011477	0.0413758	159.4	Malignant neoplasm of retroperitoneum and peritoneum	neoplasms
C3_LYMPHNODES_SECONDARY_NAS_EXALLC	-0.00283586	0.013387	0.832234	-0.0290739	0.0234022	384123	0.0147902	0.9676120307153442	198.1	Secondary malignancy of lymph nodes	neoplasms
C3_MACROGLOBULINEMIA_EXALLC	-0.194646	0.0664104	0.00337929	-0.324808	-0.0644835	378503	0.00115504	0.0457633	270.35	Macroglobulinemia	endocrine/metabolic
C3_MANTLE_CELL_LYMPHOMA_EXALLC	-0.00172244	0.046437	0.9704115860591804	-0.0927372	0.0892923	378746	0.00214728	0.9940861792961976	202.2	Non-Hodgkins lymphoma	neoplasms
C3_MARGINAL_ZONE_LYMPHOMA_EXALLC	-0.0166495	0.0445105	0.7083621196255822	-0.103889	0.0705896	378787	0.00182087	0.934487	202.2	Non-Hodgkins lymphoma	neoplasms
C3_MELANOMA_SKIN_EXALLC	-0.0063129	0.013503	0.6401299103401085	-0.0327784	0.0201526	384016	0.0141879	0.9165910590921196	172.2	Other non-epithelial cancer of skin	neoplasms
C3_MENINGES_EXALLC	-0.00590733	0.0899114	0.9476153609311658	-0.18213	0.1703158094852987	378400	0.000486365	0.9940861792961976	191.1	Cancer of brain and nervous system	neoplasms
C3_MENINGIOMA_EXALLC	-0.0835103	0.0237033	0.000426447	-0.129968	-0.0370527	379029	0.00483749	0.00786136	191.1	Cancer of brain and nervous system	neoplasms
C3_MOUTHNAS_EXALLC	-0.0299414	0.0594211	0.6143419378921948	-0.146405	0.0865217	378562	0.00111729	0.9070893052998696	145	Cancer of mouth	neoplasms
C3_MULT_MYELOMA_EXALLC	0.00847196	0.0252711	0.7374419091165749	-0.0410585	0.0580025	379869	0.00568756	0.9381672501419026	204.4	Multiple myeloma	neoplasms
C3_MYELODYSP_SYNDR_EXALLC	0.0371904	0.0323821	0.2507675327431362	-0.0262773	0.1006581133701093	378795	0.00451142	0.6707822691966121	200	Myeloproliferative disease	neoplasms
C3_NASAL_CAVITY_MIDDLE_EAR_EXALLC	-0.0467931	0.0663382	0.4805789143374104	-0.176814	0.0832275	378505	0.000842481	0.8389282882409629	149.9	Cancer of of nasal cavities	neoplasms
C3_NASAL_CAVITY_SINUSES_EXALLC	-0.024914	0.0546025	0.648189	-0.131933	0.0821049	378615	0.00115737	0.918415	149.9	Cancer of of nasal cavities	neoplasms
C3_NASOPHARYNX_EXALLC	-0.134153	0.0822655	0.1029473687887117	-0.29539	0.0270846	378424	0.0006002	0.4503783940966196	149.2	Cancer of nasopharynx	neoplasms
C3_NONHODGKIN_EXALLC	-0.00780339	0.0141717	0.5818857508730653	-0.0355794	0.0199726	383482	0.0146076	0.8960472575363202	202.2	Non-Hodgkins lymphoma	neoplasms
C3_OESOPHAGUS_EXALLC	0.00350143	0.0283629	0.90175	-0.0520888	0.0590917	379549	0.0054536	0.9832525221250358	150	Cancer of esophagus	neoplasms
C3_ORALCAVITY_EXALLC	-0.000488242	0.0252061	0.9845459659539224	-0.0498914	0.0489149	379887	0.0045804	0.9980409044146776	145	Cancer of mouth	neoplasms
C3_OROPHARYNG_EXALLC	0.0920203	0.0787209	0.2424264355720289	-0.0622699	0.2463104423837827	378438	0.000689892	0.6627200928952747	149.1	Cancer of oropharynx	neoplasms
C3_OROPHARYNX_EXALLC	0.0159153	0.0381665	0.6766812934780242	-0.0588897	0.0907202	378975	0.00254318	0.9267557479379176	149.1	Cancer of oropharynx	neoplasms
C3_OSTEOSARCOMA_EXALLC	0.0163439	0.0880145	0.8526839178219312	-0.156161	0.1888491211220656	378406	0.000400964	0.9722005866723348	170.1	Bone cancer	neoplasms
C3_OTHER_OR_ILLDEFINED_SITES_EXALLC	0.0753506	0.0428367	0.0785742	-0.0086078	0.1593090670417465	378828	0.00218727	0.3902585148068687	195.1	Malignant neoplasm, other	neoplasms
C3_OTHER_SKIN_EXALLC	0.00999376	0.00658208	0.1289317753760465	-0.00290689	0.0228944	406555	0.0917429	0.5049708354828252	172.2	Other non-epithelial cancer of skin	neoplasms
C3_OVARY_EXALLC	0.0205156	0.0211197	0.3313512235482392	-0.0208783	0.0619095	224100	0.0104379	0.7536741977476422	184.11	Malignant neoplasm of ovary	neoplasms
C3_OVARY_MUCINO_EXALLC	-0.143842	0.06654	0.0306383	-0.274258	-0.0134261	221999	0.00105169	0.2157548698161399	184.11	Malignant neoplasm of ovary	neoplasms
C3_PALATE_EXALLC	-0.146402	0.0708452	0.0387808	-0.285256	-0.00754795	378477	0.000735233	0.2528650003608947	145	Cancer of mouth	neoplasms
C3_PANCREAS_EXALLC	0.0138874	0.0181975	0.4453747815735397	-0.0217791	0.0495539	381403	0.0110552	0.8218271328513598	157	Pancreatic cancer	neoplasms
C3_PAROTIDGLAND_EXALLC	-0.0950434	0.0561537	0.0905395	-0.205103	0.0150158	378597	0.00111738	0.4207715452627556	145.3	Cancer of major salivary glands	neoplasms
C3_PENIS_EXALLC	22316566020934.41	170776.6178483928	0	22316565686218.39	22316566355650.43	156715		0	187.1	Malignant neoplasm of unspecified male genital organ	neoplasms
C3_PERIPHERAL_NERVES_AUTONOMIC3_NERVESYSTEM_EXALLC	-0.0268963	0.0916351	0.7691280867020327	-0.206498	0.1527051149481754	378395	0.000270907	0.950232	170.2	Cancer of connective tissue	neoplasms
C3_PROSTATE_EXALLC	-5.58759e+12	160687.39601750963	0	-5.58759e+12	-5.58759e+12	176830		0	185	Cancer of prostate	neoplasms
C3_RECTOSIGMOID_JUNCTION_EXALLC	0.0107915	0.0320427	0.7362792810813593	-0.0520111	0.0735941	379268	0.00401944	0.9381672501419026	153.3	Malignant neoplasm of rectum, rectosigmoid junction, and anus	neoplasms
C3_RECTUM_EXALLC	0.00899543	0.0147438	0.5417853310984526	-0.0199019	0.0378928	383105	0.0175283	0.873455	153.3	Malignant neoplasm of rectum, rectosigmoid junction, and anus	neoplasms
C3_RECTUM_ADENO_EXALLC	0.0153577	0.0169214	0.3640925633558409	-0.0178075	0.048523	381911	0.0139015	0.7718060900517255	153.3	Malignant neoplasm of rectum, rectosigmoid junction, and anus	neoplasms
C3_RECTUM_ADENO_MUCINO_EXALLC	0.0135904	0.0166502	0.4143681778435516	-0.0190434	0.0462241	382033	0.0143601	0.8005307314858218	153.3	Malignant neoplasm of rectum, rectosigmoid junction, and anus	neoplasms
C3_RENAL_PELVIS_EXALLC	0.0447373	0.0511329	0.3816157269473056	-0.0554812	0.1449558970635139	378663	0.00214818	0.7803432529633128	189.12	Malignant neoplasm of renal pelvis	neoplasms
C3_RESPIRATORY_INTRATHORACIC3_NAS_EXALLC	0.0766554	0.1004769354434167	0.4455137640812845	-0.120276	0.2735865908351559	378374	0.000742569	0.8218271328513598	165	Cancer within the respiratory system	neoplasms
C3_RETROPERITONEUM_PERITONEUM_EXALLC	-0.0556951	0.0427284	0.1924153395116189	-0.139441	0.0280511	378833	0.00191803	0.6023650251422606	159.4	Malignant neoplasm of retroperitoneum and peritoneum	neoplasms
C3_SALIVARYNAS_EXALLC	-0.0132034	0.0629552	0.8338811657715604	-0.136593	0.1101865223720823	378531	0.000792186	0.9676120307153442	145.3	Cancer of major salivary glands	neoplasms
C3_SCLC_EXALLC	0.0344126	0.0336948	0.3071108332397877	-0.031628	0.1004532053571828	379182	0.00645059	0.7301178056297405	165.1	Cancer of bronchus; lung	neoplasms
C3_SECONDARY_NAS_EXALLC	0.00437383	0.0108615	0.687176	-0.0169144	0.025662	387401	0.0281814	0.929523	198	Secondary malignant neoplasm	neoplasms
C3_SECONDARY_RESPIRATORY_DIGESTIVE_EXALLC	0.00769057	0.0124165	0.5356637865089817	-0.0166453	0.0320265	385140	0.0203544	0.8710403262829665	198.2	Secondary malignancy of respiratory organs	neoplasms
C3_SECONDARY_WITHOUT_SITESPEC_EXALLC	-0.0325334	0.0241066	0.1771558133207719	-0.0797816	0.0147147	380047	0.00766775	0.5879035049033344	195.1	Malignant neoplasm, other	neoplasms
C3_SMALL_INTESTINE_EXALLC	-0.0745556	0.0314708	0.0178344	-0.136237	-0.0128739	379307	0.0032298	0.1554329298169108	159.2	Malignant neoplasm of small intestine, including duodenum	neoplasms
C3_SPINAL_CORD_CRANIAL_AND_OTHER_CNS_EXALLC	-0.00348676	0.0604062	0.9539701849549016	-0.121881	0.1149073095247661	378553	0.000540536	0.9940861792961976	191.1	Cancer of brain and nervous system	neoplasms
C3_STOMACH_EXALLC	0.0188718	0.0212616	0.3747563222701613	-0.0228002	0.0605437	380556	0.00942792	0.7792097881881764	151	Cancer of stomach	neoplasms
C3_TESTIS_EXALLC	1549025182220.883	170479.32466013936	0	1549024848087.5466	1549025516354.2195	157191		0	187.2	Malignant neoplasm of testis	neoplasms
C3_THYMUS_EXALLC	-0.0203057	0.0881412	0.8177985307583698	-0.193059	0.1524477585264317	378405	0.000460517	0.9652863896183456	164	Cancer of intrathoracic organs	neoplasms
C3_THYROID_FOLLICULAR_EXALLC	-0.084383	0.0540183	0.1182595064520858	-0.190257	0.0214908	378623	0.000790711	0.4855273794089891	193	Thyroid cancer	neoplasms
C3_THYROID_GLAND_EXALLC	-0.056186	0.0190089	0.0031189	-0.0934428	-0.0189292	381130	0.00530776	0.0426461	193	Thyroid cancer	neoplasms
C3_THYROID_PAPILLARY_ADENO_EXALLC	-0.0636157	0.0207257	0.00214478	-0.104237	-0.0229941	380673	0.004736	0.0315973	193	Thyroid cancer	neoplasms
C3_TONGUE_EXALLC	0.0152892	0.0336143	0.6492226839169587	-0.0505936	0.081172	379178	0.00279443	0.918415	145.2	Cancer of tongue	neoplasms
C3_TONGUENAS_EXALLC	0.00118219	0.0375394	0.9748772731173132	-0.0723938	0.0747581	378998	0.00210273	0.9941423152805144	145.2	Cancer of tongue	neoplasms
C3_TONSIL_EXALLC	0.00228986	0.0422398	0.9567671156657822	-0.0804986	0.0850783	378846	0.00215767	0.9940861792961976	149.1	Cancer of oropharynx	neoplasms
C3_TONSIL_BASETONGUE_EXALLC	0.0052102	0.0354546	0.8831681950737769	-0.0642795	0.0746999	379087	0.00306036	0.9782	149.1	Cancer of oropharynx	neoplasms
C3_URETER_EXALLC	-0.0418137	0.0632271	0.5084041636166075	-0.165737	0.0821093	378529	0.00155947	0.8552875176468937	189.4	Malignant neoplasm of other urinary organs	neoplasms
C3_URINARY_TRACT_NAS_EXALLC	-0.000873498	0.0650263	0.9892823398014868	-0.128323	0.1265757049170973	378514	0.00145788	0.9980409044146776	189.4	Malignant neoplasm of other urinary organs	neoplasms
C3_UTERUS_NAS_EXALLC	0.0514438	0.0810085	0.5254010449692759	-0.10733	0.2102176057744207	221926	0.00190406	0.8639144950324374	182	Malignant neoplasm of uterus	neoplasms
C3_VAGINA_EXALLC	0.0443058	0.1003191124947922	0.6587434399772532	-0.152316	0.240928	221870	0.000806346	0.9189851887493344	184.2	Cancer of other female genital organs (excluding uterus and ovary)	neoplasms
C3_VULVA_EXALLC	-0.0558917	0.0475122	0.2394493851708202	-0.149014	0.0372306	222221	0.00315351	0.6581586925733476	184.2	Cancer of other female genital organs (excluding uterus and ovary)	neoplasms
C3_MGUS_EXALLC	0.0216631	0.0250952	0.3880075217497876	-0.0275226	0.0708489	379160	0.00675737	0.7865138077610835	270.32	Paraproteinemia	endocrine/metabolic
C3_MYELOMA_MONOCLONAL_EXALLC	0.0175558	0.0187484	0.3490715952267229	-0.0191903	0.054302	380470	0.0109467	0.7632394319402965	204.4	Multiple myeloma	neoplasms
C3_CIRCULATING_LYMPHOID_EXALLC	0.01616	0.0313075	0.6057353046128715	-0.0452016	0.0775217	379316	0.00233658	0.903923	204.1	Lymphoid leukemia	neoplasms
C3_AML_MDS_EXALLC	0.0289048	0.0286688	0.3133446761667819	-0.0272852	0.0850947	379065	0.0049916	0.734056	200	Myeloproliferative disease	neoplasms
C3_WILMS_TUMOR	0.1183730730698874	0.0699776	0.0907249	-0.0187804	0.2555265813567303	499535	0.000402724	0.4208728309912408
C3_MYELOMA_MONOCLONAL	-0.0118069	0.0349846	0.7357490941972245	-0.0803755	0.0567617	499535	0.00195344	0.9381672501419026	204.4	Multiple myeloma	neoplasms
C3_CIRCULATING_LYMPHOID	0.0176862	0.0312645	0.5716009755034449	-0.0435912	0.0789636	499535	0.0012803	0.8940597834417745	204.1	Lymphoid leukemia	neoplasms
C3_AML_MDS	0.0137377	0.0411216	0.7383231304994993	-0.0668591	0.0943345	499535	0.00140456	0.9381672501419026	200	Myeloproliferative disease	neoplasms
AB1_CHLAMY_OTHER	0.0100014	0.0512322	0.8452229354361777	-0.0904118	0.1104146576168809	499498	0.000568048	0.971289	369	Infection of the eye	sense organs
C3_CANCER_EXALLC	-0.00542024	0.00366595	0.1392642887377932	-0.0126054	0.00176489	499431	0.1754124229744206	0.5272575920922258	202.2	Non-Hodgkins lymphoma	neoplasms
C3_COLORECTAL_EXALLC	0.000278581	0.00965819	0.9769890054827868	-0.0186511	0.0192083	390038	0.0388121	0.994788	153.2	Colon cancer	neoplasms
C3_RESPIRATORY_INTRATHORACIC_EXALLC	0.0147903	0.0101563	0.1453179350827575	-0.00511567	0.0346963	389429	0.054676	0.5382818825101818	149.9	Cancer of of nasal cavities	neoplasms
C3_LUNG_NONSMALL_EXALLC	0.0103477	0.0130038	0.4261824251155188	-0.0151393	0.0358347	384706	0.0316338	0.8081540202388424	165.1	Cancer of bronchus; lung	neoplasms
C3_BONE_CARTILAGE_EXALLC	0.0012071	0.0398131	0.975813	-0.0768252	0.0792394	378917	0.00118018	0.9941423152805144	170.1	Bone cancer	neoplasms
C3_SKIN_EXALLC	0.00696516	0.00605656	0.2501364708383305	-0.00490549	0.0188358	412297	0.0983345	0.6707822691966121	172.2	Other non-epithelial cancer of skin	neoplasms
C3_MELANOMA_EXALLC	-0.0061275	0.0123534	0.6198828401525578	-0.0303398	0.0180848	384806	0.017359	0.9090887923112446	172.2	Other non-epithelial cancer of skin	neoplasms
C3_BASAL_CELL_CARCINOMA_EXALLC	0.00574451	0.00681168	0.3990423492878016	-0.00760613	0.0190952	404414	0.0867589	0.7938011931312708	172.2	Other non-epithelial cancer of skin	neoplasms
C3_BASAL_CELL_CARCINOMA_INCLAVO_EXALLC	0.00582294	0.00672848	0.3868103493395968	-0.00736464	0.0190105	404664	0.0879294	0.7858641288885553	172.2	Other non-epithelial cancer of skin	neoplasms
C3_SQUOMOUS_CELL_CARCINOMA_SKIN_EXALLC	0.0287614	0.0152261	0.0588983	-0.00108124	0.0586041	382904	0.0264444	0.3350258187417267	172.2	Other non-epithelial cancer of skin	neoplasms
C3_MESTOTHEL_SOFTTISSUE_EXALLC	-0.0354243	0.0204715	0.0835546	-0.0755477	0.00469903	380729	0.00618976	0.4008117074628553	170.2	Cancer of connective tissue	neoplasms
C3_MESOTHELIOMA_EXALLC	-0.00218333	0.0481043	0.9637984726955604	-0.0964661	0.0920994	378714	0.00229385	0.9940861792961976	195.1	Malignant neoplasm, other	neoplasms
C3_MALE_GENITAL_EXALLC	-0.00649238	0.00794027	0.4135562172391087	-0.022055	0.00907027	177615	0.1280862878839269	0.8002273238039487	187.1	Malignant neoplasm of unspecified male genital organ	neoplasms
C3_URINARY_TRACT_EXALLC	-0.00919483	0.015212	0.5455466486231566	-0.0390098	0.0206201	382800	0.016275	0.87751	189.4	Malignant neoplasm of other urinary organs	neoplasms
C3_EYE_BRAIN_NEURO_EXALLC	-0.0356481	0.0193133	0.0649236	-0.0735015	0.00220519	381030	0.00429037	0.3511458763251395	191.1	Cancer of brain and nervous system	neoplasms
C3_ENDOCRINE_EXALLC	-0.0551909	0.0179434	0.00209911	-0.0903593	-0.0200226	381483	0.00556759	0.0310545	194	Cancer of other endocrine glands	neoplasms
C3_UNCERTAIN_SECONDARY_EXALLC	0.000298089	0.00771642	0.969185	-0.0148258	0.015422	397202	0.0487194	0.9940861792961976	198.1	Secondary malignancy of lymph nodes	neoplasms
C3_NSCLC_SQUAM_EXALLC	0.00875619	0.0236662	0.7113923583622901	-0.0376288	0.0551411	380165	0.0149745	0.934487	165.1	Cancer of bronchus; lung	neoplasms
C3_NSCLC_ADENO_EXALLC	0.00925988	0.0215806	0.6678617738271143	-0.0330372	0.051557	380491	0.00991832	0.9222509475720628	165.1	Cancer of bronchus; lung	neoplasms
C3_GBM_EXALLC	-0.0649778	0.0501121	0.194753	-0.163196	0.0332402	378679	0.00113721	0.6030994005634891	191.11	Cancer of brain	neoplasms
C3_COLON_ADENO_EXALLC	-0.0180618	0.0153392	0.2389972578653937	-0.048126	0.0120024	382746	0.0187242	0.6577944713577316	153.2	Colon cancer	neoplasms
C3_LUNG_NEUROENDO_EXALLC	0.145255	0.0633062	0.0217624	0.0211775	0.2693332297465202	378528	0.000927699	0.177366	165.1	Cancer of bronchus; lung	neoplasms
C3_PANCREAS_ADENO_EXALLC	-0.0180885	0.0334738	0.5889378156569078	-0.083696	0.0475191	379186	0.00370821	0.8988513432717695	157	Pancreatic cancer	neoplasms
C3_PANCREAS_DUCTAL_EXALLC	0.0148152	0.0686381	0.8291089020738168	-0.119713	0.1493433931148173	378490	0.000932837	0.9663331493551504	157	Pancreatic cancer	neoplasms
C3_PANCREAS_NEUROENDOCRINE_EXALLC	0.0593128	0.0729417	0.4161300059014196	-0.0836503	0.2022759207723879	378465	0.000648938	0.8019670228674868	157	Pancreatic cancer	neoplasms
C3_GASTRINT_STROM_EXALLC	0.0432596	0.053815	0.4214792747624564	-0.0622158	0.1487349301832774	378571	0.00164213	0.8059245423581283
C3_SMALL_INTESTINE_NEUROENDOCRINE_EXALLC	-0.101504	0.0480179	0.0345255	-0.195618	-0.00739074	378716	0.00157502	0.2324364255934115	159.2	Malignant neoplasm of small intestine, including duodenum	neoplasms
C3_STOMACH_ADENO_EXALLC	0.0699032	0.0317206	0.0275445	0.00773191	0.1320744932726024	379291	0.00499489	0.2037479747204206	151	Cancer of stomach	neoplasms
C3_STOMACH_NEUROENDOCRINE_EXALLC	-0.0122768	0.0806721	0.879044	-0.170391	0.1458376148367288	378430	0.000570383	0.975454	151	Cancer of stomach	neoplasms
C3_COLORECTAL_ADENO_EXALLC	-0.000603137	0.0116996	0.9588858622638156	-0.023534	0.0223277	386136	0.0302929	0.9940861792961976	153.2	Colon cancer	neoplasms
C3_COLORECTAL_NEUROENDO_EXALLC	-0.0210324	0.0464829	0.6509261312529768	-0.112137	0.0700725	378745	0.000725162	0.918415	153.2	Colon cancer	neoplasms
C3_RECTUM_MUCINO_EXALLC	-0.0786589	0.0830392	0.3435112519242426	-0.241413	0.084095	378421	0.000831369	0.7632394319402965	153.3	Malignant neoplasm of rectum, rectosigmoid junction, and anus	neoplasms
C3_RECTUM_NEUROENDOCRINE_EXALLC	-0.154769	0.0920598	0.0927274	-0.335203	0.0256645	378394	0.000416544	0.4259947319326578	153.3	Malignant neoplasm of rectum, rectosigmoid junction, and anus	neoplasms
C3_RENAL_CELL_CARCINOMA_EXALLC	-0.0248929	0.0289536	0.389926	-0.0816408	0.031855	379494	0.00521047	0.7873112090915723	189.11	Malignant neoplasm of kidney, except pelvis	neoplasms
C3_KIDNEY_CLEAR_CELL_CARCINOMA_EXALLC	0.00111957	0.0261945	0.9659083752374358	-0.0502207	0.0524598	379772	0.00603666	0.9940861792961976	189.11	Malignant neoplasm of kidney, except pelvis	neoplasms
C3_KIDNEY_PAPILLARYADENO_EXALLC	-0.0384401	0.0557131	0.4902159718230306	-0.147636	0.0707555	378602	0.00160075	0.8469334822320369	189.11	Malignant neoplasm of kidney, except pelvis	neoplasms
C3_OVARY_SEROUS_EXALLC	0.00938669	0.0301166	0.7552852333790568	-0.0496408	0.0684142	222903	0.00618499	0.9416994712208424	184.11	Malignant neoplasm of ovary	neoplasms
C3_CERVIX_SQUAM_EXALLC	-0.049343	0.0681435	0.4690013275716065	-0.182902	0.0842158	221989	0.000974168	0.8347700531534259	180.1	Cervical cancer	neoplasms
C3_CERVIX_ADENO_EXALLC	-0.0481451	0.0847556	0.5700035716507292	-0.214263	0.1179728384095177	221911	0.000757582	0.893979	180.1	Cervical cancer	neoplasms
C3_OVARY_ENDOMETROID_EXALLC	-0.0258627	0.0582149	0.656852	-0.139962	0.0882364	222070	0.00183763	0.9189851887493344	184.11	Malignant neoplasm of ovary	neoplasms
C3_OVARY_GRANULOSA_EXALLC	0.1009391810506163	0.1028812882329947	0.3265321715532683	-0.100704	0.3025828006703706	221865	0.000529232	0.7465712831422453	184.11	Malignant neoplasm of ovary	neoplasms
C3_TESTIS_SEMINOMA_EXALLC	-3.14348e+11	170680.8006933943	0	-3.14348e+11	-3.14347e+11	156848		0	187.2	Malignant neoplasm of testis	neoplasms
C3_TESTIS_NONSEMINOMA_EXALLC	106501064119431.58	170772.39424860303	0	106501063784723.84	106501064454139.31	156722		0	187.2	Malignant neoplasm of testis	neoplasms
C3_GBM_ASTROCYTOMA_EXALLC	-0.0578422	0.0433201	0.181801	-0.142748	0.0270636	378817	0.00111798	0.5949258086529329	191.11	Cancer of brain	neoplasms
C3_PANCREAS_ADENO_DUCTAL_EXALLC	-0.0124293	0.0301282	0.679938	-0.0714795	0.0466209	379401	0.00420844	0.9275042743912184	157	Pancreatic cancer	neoplasms
C3_KIDNEY_CHROMOPHOBE_EXALLC	-0.232626	0.0815435	0.00433377	-0.392449	-0.0728039	378427	0.000744638	0.055287	189.11	Malignant neoplasm of kidney, except pelvis	neoplasms
C3_HEAD_AND_NECK_EXALLC	0.00447985	0.0162761	0.7831315240298699	-0.0274208	0.0363805	382206	0.01269	0.954813	149.1	Cancer of oropharynx	neoplasms

### Sheet: Table S4
Cohort	LDref	phecode_str	Phenotype	Pop	N	K	P	glm1_beta	glm1_pval	glm1_97.5	glm1_2.5	category	phecode	FDR	phecode_str_truncated	FG_endpoint
AoU	1KG	Tuberculosis	X10	EUR	75936	0.00467499	0.00467499	0.0211054	0.692564	0.125735	-0.0835167	infectious diseases	10	0.9258488077076253	Tuberculosis	['AB1TUBERCU_MILIARY', 'AB1_RESP_TUBERCU', 'AB1_RESP_TUBERCU_CONF', 'AB1_RESP_TUBERCU_NONCONF', 'AB1_SEQULAE_TUBERCU', 'AB1_SEQULEAE_OF_INFECTIONS_AND_PARASITES', 'AB1_TUBERCULOSIS', 'AB1_TUBERCU_NEU', 'AB1_TUBERCU_OTH_ORG', 'ASTHMA_EXCL', 'COPD_EXCL', 'IBD_COMORB', 'IBD_INFECTIONS', 'IBD_TUBERCULOSIS', 'ILD_DIFF_DG', 'TBC_MILIARY', 'TBC_NEURO', 'TBC_OTHER_ORGANS', 'TBC_RESP', 'TBC_RESP_CLIN', 'TBC_RESP_HISTOBACT', 'TUBERCULOSIS']
AoU	1KG	Dermatophytosis / Dermatomycosis	X110	EUR	82134	0.139455	0.139455	7.67139972975719e-05	0.993996	0.0200588	-0.0199054	infectious diseases	110	0.9977078292451266	Dermatophytosis / Dermatomycosis
AoU	1KG	Dermatophytosis	X110.1	EUR	81238	0.129964	0.129964	0.00163567	0.877133	0.0223719	-0.0191004	infectious diseases	110.1	0.9706636356939768	Dermatophytosis	['AB1_DERMATOPHYTOSIS']
AoU	1KG	Dermatophytosis of nail	X110.11	EUR	77432	0.0871991	0.0871991	0.0117584	0.364027	0.0371507	-0.0136314	infectious diseases	110.11	0.7592983902141938	Dermatophytosis of nail
AoU	1KG	Althete's foot	X110.12	EUR	73675	0.0406515	0.0406515	-0.00147445	0.937449	0.0353514	-0.0382999	infectious diseases	110.12	0.9830795202757248	Althete's foot
AoU	1KG	Dermatophytosis of the body	X110.13	EUR	73121	0.033383	0.033383	0.000543515	0.979022	0.0410574	-0.0399696	infectious diseases	110.13	0.992115	Dermatophytosis of the body
AoU	1KG	Dermatomycoses	X110.2	EUR	72015	0.0185378	0.0185378	-0.0122724	0.658057	0.0420743	-0.0666204	infectious diseases	110.2	0.9142959996895694	Dermatomycoses	['AB1_OTHER_SUPERF_MYCOSIS']
AoU	1KG	Candidiasis	X112	EUR	78097	0.0949716	0.0949716	-0.00610451	0.621503	0.0181296	-0.0303395	infectious diseases	112	0.8965094955900483	Candidiasis	['AB1_CANDIDIASIS', 'AB1_HIV_INFECT_PARASITES', 'AB1_SEPSIS_FUNGAL_EXPL']
AoU	1KG	Candidiasis of skin and nails	X112.3	EUR	72231	0.0214728	0.0214728	-0.028967	0.262342	0.0216865	-0.0796199	infectious diseases	112.3	0.6968307465210579	Candidiasis of skin and nails
AoU	1KG	Mycoses	X117	EUR	71661	0.0136895	0.0136895	0.034617	0.283401	0.0978738	-0.0286274	infectious diseases	117	0.7072565223729215	Mycoses	['AB1_CHROMOMYCOCIS', 'AB1_CRYPTOCOCCOSIS', 'AB1_MYCOSES', 'AB1_MYSOSIS_NOS', 'AB1_SEPSIS_FUNGAL', 'AB1_SEPSIS_FUNGAL_IMPL', 'AB1_SPOROTRICHOSIS', 'AB1_ZYGOMYCOSIS']
AoU	1KG	Histoplasmosis	X117.1	EUR	70803	0.00173721	0.00173721	-0.0162588	0.857494	0.161262	-0.193682	infectious diseases	117.1	0.9660624232565581	Histoplasmosis	['AB1_HISTOPLASMOSIS']
AoU	1KG	Coccidioidomycosis	X117.2	EUR	70840	0.00225861	0.00225861	0.0347207	0.661397	0.190134	-0.120622	infectious diseases	117.2	0.915202	Coccidioidomycosis	['AB1_COCCIDIOIDOMYCOSIS']
AoU	1KG	Aspergillosis	X117.4	EUR	70879	0.0028076	0.0028076	0.0500304	0.481814	0.189466	-0.0893562	infectious diseases	117.4	0.8337800077442792	Aspergillosis	['AB1_ASPERGILLOSIS', 'ABPA']
AoU	1KG	Spirochetal infection	X130	EUR	82223	0.0169661	0.0169661	0.011405	0.674144	0.0645685	-0.0417605	infectious diseases	130	0.9188540793048385	Spirochetal infection	['AB1_LEPTOSPIROSIS', 'AB1_OTHER_SPIROCHAETAL', 'AB1_PINTA', 'AB1_RELAP_FEVER', 'AB1_SYPHILIS_NONVENEREAL', 'AB1_YAWNS']
AoU	1KG	Lyme disease	X130.1	EUR	82091	0.0153854	0.0153854	0.016999	0.550767	0.0728437	-0.0388473	infectious diseases	130.1	0.8728962467978589	Lyme disease	['AB1_LYME', 'AB1_SPIROCHE_OTHER']
AoU	1KG	Protozoan infection	X131	EUR	81133	0.00375926	0.00375926	-0.0101541	0.860213	0.102826	-0.123205	infectious diseases	131	0.9660624232565581	Protozoan infection	['AB1_TOXOPLASMOSIS', 'AB1_TRICHOMONIASIS']
AoU	1KG	Infestation (lice, mites)	X132	EUR	81734	0.0110847	0.0110847	0.00167942	0.960017	0.067333	-0.063986	infectious diseases	132	0.9851036133269533	Infestation (lice, mites)	['AB1_MYIASIS', 'AB1_OTHER_INFESTATIONS', 'AB1_PEDICULOSIS_ACARIASIS_OTHERINFEST', 'AB1_SCABIES']
AoU	1KG	Pediculosis and phthirus infestation	X132.1	EUR	81003	0.00216041	0.00216041	0.0305588	0.687464	0.179384	-0.118384	infectious diseases	132.1	0.9252012005719816	Pediculosis and phthirus infestation	['AB1_PEDICULOSIS_AND_PHTHIRIAASIS']
AoU	1KG	Arthropod-borne diseases	X133	EUR	81021	0.0023821	0.0023821	-0.0567294	0.431585	0.0846333	-0.198121	infectious diseases	133	0.8063201621138483	Arthropod-borne diseases	['AB1_AFRICAN_TRYPANOSOMIASIS', 'AB1_BARTONELLOSIS', 'AB1_CHAGA', 'AB1_LEISHMANIASIS', 'AB1_MALARIA', 'AB1_MALARIA_FALCIPARIUM', 'AB1_MALARIA_MALARIAE', 'AB1_MALARIA_NOS', 'AB1_MALARIA_VIVAX', 'AB1_PROTOZOAL', 'AB1_SEPSIS_PARAS_IMPL', 'K11_DISDIGINOTH']
AoU	1KG	Helminthiases	X134	EUR	80997	0.0020865	0.0020865	0.0134663	0.861657	0.164908	-0.138012	infectious diseases	134	0.9660624232565581	Helminthiases	['AB1_DRACUNCULIASIS', 'AB1_FILARIASIS', 'AB1_HELMINTHIASES_NOS', 'AB1_HOOKWORM', 'AB1_ONCHOCERCIASIS', 'AB1_OTHER_FLUKE', 'AB1_SCHISTOSOMIASIS']
AoU	1KG	Intestinal helminthiases	X134.1	EUR	80916	0.00108755	0.00108755	0.1129	0.292065	0.322899	-0.0971566	infectious diseases	134.1	0.7072565223729215	Intestinal helminthiases	['AB1_ASCARIASIS', 'AB1_CYSTICERCOSIS', 'AB1_DIPHYLO_AND_SPARGANOSIS', 'AB1_ECHINOCOCCOSIS', 'AB1_ENTEROBIASIS', 'AB1_HELMINTIASES', 'AB1_INT_HELMINTIASES_NOS', 'AB1_OTHER_CESTODE', 'AB1_STRONGYLOIDIASIS', 'AB1_TAENIASIS', 'AB1_TRICHINELLOSIS', 'AB1_TRICHURIASIS']
AoU	1KG	Other infectious and parasitic diseases	X136	EUR	85784	0.057773	0.057773	0.0309489	0.0349034	0.0597057	0.00219363	infectious diseases	136	0.3159869753637286	Other infectious and parasitic diseases	['AB1_OTHER_CONDITIONS', 'AB1_OTHER_INFECTIONS', 'AB1_OTHER_RICEKTTSIOSES', 'AB1_PARASITIC_NOS', 'AB1_PROTOZOAL_NOS', 'AB1_RICKETTSIOSES', 'AB1_SEQULAE_INF_NOS', 'AB1_SEQULAE_LEPROSY', 'AB1_SPOTTED_FEVER', 'AB1_TYPHUS_FEVER', 'L12_AINHUM']
AoU	1KG	Cancer of mouth	X145	EUR	87242	0.00467665	0.00467665	0.00846147	0.864709	0.105791	-0.0888829	neoplasms	145	0.9660624232565581	Cancer of mouth	['C3_MOUTHNAS', 'C3_MOUTHNAS_EXALLC', 'C3_ORALCAVITY', 'C3_ORALCAVITY_EXALLC', 'C3_PALATE', 'C3_PALATE_EXALLC', 'CD2_INSITU_LIPORALPHARYNX', 'CD2_INSITU_LIPORALPHARYNX_EXALLC']
AoU	1KG	Cancer of tongue	X145.2	EUR	87039	0.00235527	0.00235527	0.032762	0.639175	0.169701	-0.104218	neoplasms	145.2	0.9058090241613909	Cancer of tongue	['C3_BASEOFTONGUE', 'C3_BASEOFTONGUE_EXALLC', 'C3_TONGUE', 'C3_TONGUENAS', 'C3_TONGUENAS_EXALLC', 'C3_TONGUE_EXALLC']
AoU	1KG	Cancer of major salivary glands	X145.3	EUR	86916	0.00094344	0.00094344	-0.0248572	0.822003	0.191674	-0.241456	neoplasms	145.3	0.9595429101800933	Cancer of major salivary glands	['C3_PAROTIDGLAND', 'C3_PAROTIDGLAND_EXALLC', 'C3_SALIVARYNAS', 'C3_SALIVARYNAS_EXALLC']
AoU	1KG	Cancer of larynx, pharynx, nasal cavities	X149	EUR	87326	0.00563406	0.00563406	0.00452336	0.920314	0.0931431	-0.0841065	neoplasms	149	0.9788778154457919	Cancer of larynx, pharynx, nasal cavi...	['C3_LIP_ORAL_PHARYNX_NAS', 'C3_LIP_ORAL_PHARYNX_NAS_EXALLC']
AoU	1KG	Cancer of oropharynx	X149.1	EUR	87020	0.00213744	0.00213744	-0.0879024	0.230346	0.055706	-0.231571	neoplasms	149.1	0.6747834786122047	Cancer of oropharynx	['C3_HEAD_AND_NECK', 'C3_HEAD_AND_NECK_EXALLC', 'C3_OROPHARYNG', 'C3_OROPHARYNG_EXALLC', 'C3_OROPHARYNX', 'C3_OROPHARYNX_EXALLC', 'C3_TONSIL', 'C3_TONSIL_BASETONGUE_EXALLC', 'C3_TONSIL_EXALLC', 'CD2_INSITU_ORALCAVITY', 'CD2_INSITU_ORALCAVITY_EXALLC', 'CD2_INSITU_OROPHARYNX', 'CD2_INSITU_OROPHARYNX_EXALLC']
AoU	1KG	Cancer of larynx	X149.4	EUR	86966	0.00151783	0.00151783	0.00624707	0.942693	0.17655	-0.164116	neoplasms	149.4	0.9834109972624336	Cancer of larynx	['C3_LARYNX', 'C3_LARYNX_EXALLC', 'CD2_INSITU_LARYNX', 'CD2_INSITU_LARYNX_EXALLC']
AoU	1KG	Hx of malignant neoplasm of oral cavity and pharynx	X149.5	EUR	87045	0.00242403	0.00242403	0.0700558	0.309138	0.205062	-0.0649601	neoplasms	149.5	0.7257285792925979	Hx of malignant neoplasm of oral cavi...
AoU	1KG	Cancer of of nasal cavities	X149.9	EUR	86910	0.000874468	0.000874468	-0.0744892	0.515265	0.149793	-0.299002	neoplasms	149.9	0.8517391800261354	Cancer of of nasal cavities	['C3_ACCESSORY_SINUS', 'C3_ACCESSORY_SINUS_EXALLC', 'C3_NASAL_CAVITY_MIDDLE_EAR', 'C3_NASAL_CAVITY_MIDDLE_EAR_EXALLC', 'C3_NASAL_CAVITY_SINUSES', 'C3_NASAL_CAVITY_SINUSES_EXALLC', 'C3_RESPIRATORY_INTRATHORACIC', 'C3_RESPIRATORY_INTRATHORACIC_EXALLC']
AoU	1KG	Cancer of esophagus	X150	EUR	81306	0.00236145	0.00236145	0.0519243	0.472975	0.193736	-0.0898932	neoplasms	150	0.8289717079267364	Cancer of esophagus	['C3_OESOPHAGUS', 'C3_OESOPHAGUS_EXALLC', 'CD2_INSITU_OESOPHAGUS', 'CD2_INSITU_OESOPHAGUS_EXALLC']
AoU	1KG	Cancer of stomach	X151	EUR	81314	0.0024596	0.0024596	0.0783995	0.269238	0.217504	-0.0606684	neoplasms	151	0.7040812893406941	Cancer of stomach	['C3_STOMACH', 'C3_STOMACH_ADENO', 'C3_STOMACH_ADENO_EXALLC', 'C3_STOMACH_EXALLC', 'C3_STOMACH_NEUROENDOCRINE', 'C3_STOMACH_NEUROENDOCRINE_EXALLC', 'CD2_INSITU_ORAL', 'CD2_INSITU_ORAL_EXALLC', 'CD2_INSITU_STOMACH', 'CD2_INSITU_STOMACH_EXALLC']
AoU	1KG	Colorectal cancer	X153	EUR	68452	0.027333	0.027333	0.0256442	0.278991	0.0720753	-0.0207819	neoplasms	153	0.7072565223729215	Colorectal cancer	['C3_ANUS_ANALCANAL', 'C3_ANUS_ANALCANAL_EXALLC', 'CD2_INSITU_ANUS_ANAL', 'CD2_INSITU_ANUS_ANAL_EXALLC']
AoU	1KG	Colon cancer	X153.2	EUR	68019	0.0211412	0.0211412	0.0393043	0.144908	0.0921571	-0.0135368	neoplasms	153.2	0.5584262172254338	Colon cancer	['C3_COLON', 'C3_COLON_ADENO', 'C3_COLON_ADENO_EXALLC', 'C3_COLON_EXALLC', 'C3_COLON_SQUAM', 'C3_COLON_SQUAM_EXALLC', 'C3_COLORECTAL', 'C3_COLORECTAL_ADENO', 'C3_COLORECTAL_ADENO_EXALLC', 'C3_COLORECTAL_EXALLC', 'C3_COLORECTAL_NEUROENDO', 'C3_COLORECTAL_NEUROENDO_EXALLC', 'C3_COLORECTAL_SQUAM', 'C3_COLORECTAL_SQUAM_EXALLC', 'C3_DIGESTIVE_ORGANS', 'C3_DIGESTIVE_ORGANS_EXALLC', 'CD2_INSITU', 'CD2_INSITU_COLON', 'CD2_INSITU_COLON_EXALLC', 'CD2_INSITU_DIGESTIVE', 'CD2_INSITU_DIGESTIVE_EXALLC', 'CD2_INSITU_EXALLC', 'HLP_C3_COLON_ADENO', 'HLP_C3_COLON_SQUAM']
AoU	1KG	Malignant neoplasm of rectum, rectosigmoid junction, and anus	X153.3	EUR	67345	0.0113446	0.0113446	0.0441216	0.226542	0.115636	-0.0273857	neoplasms	153.3	0.6680066934375238	Malignant neoplasm of rectum, rectosi...	['C3_RECTOSIGMOID_JUNCTION', 'C3_RECTOSIGMOID_JUNCTION_EXALLC', 'C3_RECTUM', 'C3_RECTUM_ADENO', 'C3_RECTUM_ADENO_EXALLC', 'C3_RECTUM_ADENO_MUCINO', 'C3_RECTUM_ADENO_MUCINO_EXALLC', 'C3_RECTUM_EXALLC', 'C3_RECTUM_MUCINO', 'C3_RECTUM_MUCINO_EXALLC', 'C3_RECTUM_NEUROENDOCRINE', 'C3_RECTUM_NEUROENDOCRINE_EXALLC', 'C3_RECTUM_SQUAM', 'C3_RECTUM_SQUAM_EXALLC', 'CD2_INSITU_RECTOSIGMOID', 'CD2_INSITU_RECTOSIGMOID_EXALLC', 'CD2_INSITU_RECTUM', 'CD2_INSITU_RECTUM_EXALLC']
AoU	1KG	Cancer of liver and intrahepatic bile duct	X155	EUR	81503	0.00477283	0.00477283	0.0549544	0.281184	0.154915	-0.0449838	neoplasms	155	0.7072565223729215	Cancer of liver and intrahepatic bile...
AoU	1KG	Malignant neoplasm of liver, primary	X155.1	EUR	81405	0.00357472	0.00357472	0.0181918	0.75739	0.133632	-0.0972211	neoplasms	155.1	0.9450720844569845	Malignant neoplasm of liver, primary	['C3_HEPATOCELLU_CARC', 'C3_HEPATOCELLU_CARC_EXALLC', 'C3_LIVER_INTRAHEPATIC3_BILE_DUCTS', 'C3_LIVER_INTRAHEPATIC3_BILE_DUCTS_EXALLC', 'C3_LIVER_INTRAHEPATIC_BILE_DUCTS', 'C3_LIVER_INTRAHEPATIC_BILE_DUCTS_EXALLC']
AoU	1KG	Pancreatic cancer	X157	EUR	81457	0.00421081	0.00421081	0.000924882	0.986409	0.10735	-0.105488	neoplasms	157	0.9951797503394972	Pancreatic cancer	['C3_PANCREAS', 'C3_PANCREAS_ADENO', 'C3_PANCREAS_ADENO_DUCTAL', 'C3_PANCREAS_ADENO_DUCTAL_EXALLC', 'C3_PANCREAS_ADENO_EXALLC', 'C3_PANCREAS_DUCTAL', 'C3_PANCREAS_DUCTAL_EXALLC', 'C3_PANCREAS_EXALLC', 'C3_PANCREAS_NEUROENDOCRINE', 'C3_PANCREAS_NEUROENDOCRINE_EXALLC']
AoU	1KG	Neoplasm of unspecified nature of digestive system	X158	EUR	82332	0.0147938	0.0147938	-0.0403132	0.165444	0.0166534	-0.0972827	neoplasms	158	0.5878600804497921	Neoplasm of unspecified nature of dig...
AoU	1KG	Malignant neoplasm of other and ill-defined sites within the digestive organs and peritoneum	X159	EUR	81717	0.00737913	0.00737913	0.0253653	0.536602	0.105824	-0.0550805	neoplasms	159	0.8645453554850812	Malignant neoplasm of other and ill-d...	['C3_DIGESTIVE_ORGANS_NAS', 'C3_DIGESTIVE_ORGANS_NAS_EXALLC', 'CD2_INSITU_DIGESTIVE_NOS', 'CD2_INSITU_DIGESTIVE_NOS_EXALLC']
AoU	1KG	Malignant neoplasm of small intestine, including duodenum	X159.2	EUR	81249	0.00166156	0.00166156	-0.0134079	0.876729	0.156039	-0.182802	neoplasms	159.2	0.9706636356939768	Malignant neoplasm of small intestine...	['C3_SMALL_INTESTINE', 'C3_SMALL_INTESTINE_ADENO', 'C3_SMALL_INTESTINE_ADENO_EXALLC', 'C3_SMALL_INTESTINE_EXALLC', 'C3_SMALL_INTESTINE_NEUROENDOCRINE', 'C3_SMALL_INTESTINE_NEUROENDOCRINE_EXALLC', 'CD2_INSITU_INTESTINEOTH', 'CD2_INSITU_INTESTINEOTH_EXALLC']
AoU	1KG	Malignant neoplasm of gallbladder and extrahepatic bile ducts	X159.3	EUR	81192	0.000960686	0.000960686	0.0398194	0.725549	0.262213	-0.182447	neoplasms	159.3	0.9331418378005171	Malignant neoplasm of gallbladder and...	['C3_BILIARY_GALLBLADDER', 'C3_BILIARY_GALLBLADDER_EXALLC', 'C3_BILIARY_TRACT', 'C3_BILIARY_TRACT_EXALLC', 'C3_GALLBLADDER', 'C3_GALLBLADDER_EXALLC', 'CD2_INSITU_LIVER_GALLBLADDER_BILE', 'CD2_INSITU_LIVER_GALLBLADDER_BILE_EXALLC']
AoU	1KG	Malignant neoplasm of retroperitoneum and peritoneum	X159.4	EUR	81240	0.00155096	0.00155096	0.121453	0.17463	0.296878	-0.0538543	neoplasms	159.4	0.6054067399982256	Malignant neoplasm of retroperitoneum...	['C3_LIPOSARCOMA', 'C3_LIPOSARCOMA_EXALLC', 'C3_RETROPERITONEUM_PERITONEUM', 'C3_RETROPERITONEUM_PERITONEUM_EXALLC']
AoU	1KG	Cancer of intrathoracic organs	X164	EUR	86797	0.0012558	0.0012558	-0.225902	0.0188646	-0.0373693	-0.414493	neoplasms	164	0.24327925891768637	Cancer of intrathoracic organs	['C3_HEART_MEDIASTINUM_PLEURA', 'C3_HEART_MEDIASTINUM_PLEURA_EXALLC', 'C3_THYMUS', 'C3_THYMUS_EXALLC']
AoU	1KG	Cancer within the respiratory system	X165	EUR	88019	0.0151217	0.0151217	0.064223	0.0209564	0.118751	0.00970791	neoplasms	165	0.256602	Cancer within the respiratory system	['C3_RESPIRATORY_INTRATHORACIC3_NAS', 'C3_RESPIRATORY_INTRATHORACIC3_NAS_EXALLC', 'CD2_INSITU_RESPNOS', 'CD2_INSITU_RESPNOS_EXALLC']
AoU	1KG	Cancer of bronchus; lung	X165.1	EUR	87982	0.0147076	0.0147076	0.0677907	0.0162397	0.12308	0.0125153	neoplasms	165.1	0.23423644406907798	Cancer of bronchus; lung	['C3_BRONCHUS_LUNG', 'C3_BRONCHUS_LUNG_EXALLC', 'C3_LUNG_NEUROENDO', 'C3_LUNG_NEUROENDO_EXALLC', 'C3_LUNG_NONSMALL', 'C3_LUNG_NONSMALL_EXALLC', 'C3_NSCLC_ADENO', 'C3_NSCLC_ADENO_EXALLC', 'C3_NSCLC_SQUAM', 'C3_NSCLC_SQUAM_EXALLC', 'C3_SCLC', 'C3_SCLC_EXALLC', 'C3_TRACHEA', 'C3_TRACHEA_EXALLC', 'CD2_INSITU_BRONCHUSLUNG', 'CD2_INSITU_BRONCHUSLUNG_EXALLC', 'CD2_INSITU_EAR_RESP', 'CD2_INSITU_EAR_RESP_EXALLC', 'CD2_INSITU_TRACHEA', 'CD2_INSITU_TRACHEA_EXALLC', 'HLP_C3_NSCLC_ADENO', 'HLP_C3_NSCLC_SQUAM', 'HLP_C3_SCLC', 'LUNG_CANCER_MESOT']
AoU	1KG	Cancer of bone and connective tissue	X170	EUR	88092	0.00744676	0.00744676	-0.00236943	0.951935	0.0746725	-0.0794186	neoplasms	170	0.9846988654323651	Cancer of bone and connective tissue
AoU	1KG	Bone cancer	X170.1	EUR	87743	0.00349885	0.00349885	0.0464437	0.418375	0.158928	-0.0660479	neoplasms	170.1	0.7973963029696887	Bone cancer	['C3_BONE_CARTILAGE', 'C3_BONE_CARTILAGE_EXALLC', 'C3_BONE_CARTILAGE_LIMBS', 'C3_BONE_CARTILAGE_LIMBS_EXALLC', 'C3_BONE_CARTILAGE_NAS', 'C3_BONE_CARTILAGE_NAS_EXALLC', 'C3_CHONDROSARCOMA', 'C3_CHONDROSARCOMA_EXALLC', 'C3_OSTEOSARCOMA', 'C3_OSTEOSARCOMA_EXALLC']
AoU	1KG	Cancer of connective tissue	X170.2	EUR	87874	0.00498441	0.00498441	-0.0478758	0.318618	0.0462056	-0.141975	neoplasms	170.2	0.7313906532852521	Cancer of connective tissue	['C3_CONNECTIVE_SOFT_NAS', 'C3_CONNECTIVE_SOFT_NAS_EXALLC', 'C3_FIBROSARCOMA', 'C3_FIBROSARCOMA_EXALLC', 'C3_LEIOMYOSARCOMA', 'C3_LEIOMYOSARCOMA_EXALLC', 'C3_MESTOTHEL_SOFTTISSUE', 'C3_MESTOTHEL_SOFTTISSUE_EXALLC', 'C3_PERIPHERAL_NERVES_AUTONOMIC3_NERVESYSTEM', 'C3_PERIPHERAL_NERVES_AUTONOMIC3_NERVESYSTEM_EXALLC', 'C3_RHABDOMYOSARCOMA', 'C3_RHABDOMYOSARCOMA_EXALLC']
AoU	1KG	Skin cancer	X172	EUR	82885	0.133571	0.133571	-0.0185553	0.0865405	0.0026625	-0.0397759	neoplasms	172	0.4604429050751651	Skin cancer
AoU	1KG	Melanomas of skin, dx or hx	X172.1	EUR	74366	0.0343168	0.0343168	-0.0374245	0.0676142	0.00270887	-0.0775655	neoplasms	172.1	0.4278046211380906	Melanomas of skin, dx or hx
AoU	1KG	Melanomas of skin	X172.11	EUR	73750	0.0262508	0.0262508	-0.0327072	0.160603	0.0129801	-0.0784021	neoplasms	172.11	0.5836668086406203	Melanomas of skin
AoU	1KG	Other non-epithelial cancer of skin	X172.2	EUR	81545	0.119333	0.119333	-0.014072	0.21972	0.00840067	-0.0365472	neoplasms	172.2	0.6622915964972412	Other non-epithelial cancer of skin	['C3_BASAL_CELL_CARCINOMA', 'C3_BASAL_CELL_CARCINOMA_EXALLC', 'C3_BASAL_CELL_CARCINOMA_INCLAVO', 'C3_BASAL_CELL_CARCINOMA_INCLAVO_EXALLC', 'C3_MELANOMA', 'C3_MELANOMA_EXALLC', 'C3_MELANOMA_SKIN', 'C3_MELANOMA_SKIN_EXALLC', 'C3_MERKEL_CELL_SKIN', 'C3_MERKEL_CELL_SKIN_EXALLC', 'C3_OTHER_SKIN', 'C3_OTHER_SKIN_EXALLC', 'C3_SKIN', 'C3_SKIN_EXALLC', 'C3_SQUOMOUS_CELL_CARCINOMA_SKIN', 'C3_SQUOMOUS_CELL_CARCINOMA_SKIN_EXALLC']
AoU	1KG	Basal cell carcinoma	X172.21	EUR	76708	0.0638004	0.0638004	-0.0230008	0.133813	0.00706686	-0.0530739	neoplasms	172.21	0.5398362790022679	Basal cell carcinoma
AoU	1KG	Squamous cell carcinoma	X172.22	EUR	74342	0.034005	0.034005	0.0176174	0.402207	0.0588392	-0.0236042	neoplasms	172.22	0.7913955289685138	Squamous cell carcinoma
AoU	1KG	Carcinoma in situ of skin	X172.3	EUR	73584	0.0240541	0.0240541	0.0074126	0.76419	0.0558439	-0.0410218	neoplasms	172.3	0.9452408886175594	Carcinoma in situ of skin	['CD2_INSITU_SKIN', 'CD2_INSITU_SKIN_EAR', 'CD2_INSITU_SKIN_EAR_EXALLC', 'CD2_INSITU_SKIN_EXALLC', 'CD2_INSITU_SKIN_EYELID', 'CD2_INSITU_SKIN_EYELID_EXALLC', 'CD2_INSITU_SKIN_FACE', 'CD2_INSITU_SKIN_FACE_EXALLC', 'CD2_INSITU_SKIN_LIP', 'CD2_INSITU_SKIN_LIP_EXALLC', 'CD2_INSITU_SKIN_LOWERLIMB', 'CD2_INSITU_SKIN_LOWERLIMB_EXALLC', 'CD2_INSITU_SKIN_NOS', 'CD2_INSITU_SKIN_NOS_EXALLC', 'CD2_INSITU_SKIN_SCALPNECK', 'CD2_INSITU_SKIN_SCALPNECK_EXALLC', 'CD2_INSITU_SKIN_TRUNK', 'CD2_INSITU_SKIN_TRUNK_EXALLC', 'CD2_INSITU_SKIN_UPPERLIMB', 'CD2_INSITU_SKIN_UPPERLIMB_EXALLC']
AoU	1KG	Neoplasm of uncertain behavior of skin	X173	EUR	82087	0.125148	0.125148	-0.0176634	0.102057	0.00351087	-0.0388402	neoplasms	173	0.4934675962058976	Neoplasm of uncertain behavior of skin
AoU	1KG	Breast cancer	X174	EUR	80143	0.0613778	0.0613778	-0.000488295	0.974983	0.0300327	-0.0310072	neoplasms	174	0.9913741509499829	Breast cancer
AoU	1KG	Breast cancer [female]	X174.1	EUR	80009	0.0598058	0.0598058	0.00277239	0.860501	0.0336953	-0.0281475	neoplasms	174.1	0.9660624232565581	Breast cancer [female]	['CD2_INSITU_BREAST_INTRADUCTAL', 'CD2_INSITU_BREAST_INTRADUCTAL_EXALLC', 'CD2_INSITU_BREAST_NOS', 'CD2_INSITU_BREAST_NOS_EXALLC']
AoU	1KG	Malignant neoplasm of female breast	X174.11	EUR	79864	0.0580988	0.0580988	0.0044275	0.781822	0.0357644	-0.0269059	neoplasms	174.11	0.9521218248737237	Malignant neoplasm of female breast	['C3_BREAST', 'C3_BREAST_ERNEG', 'C3_BREAST_ERNEG_EXALLC', 'C3_BREAST_ERPLUS', 'C3_BREAST_ERPLUS_EXALLC', 'C3_BREAST_EXALLC', 'C3_BREAST_HER2NEG', 'C3_BREAST_HER2NEG_EXALLC', 'C3_BREAST_HER2PLUS', 'C3_BREAST_HER2PLUS_EXALLC', 'CD2_INSITU_BREAST', 'CD2_INSITU_BREAST_EXALLC']
AoU	1KG	Breast cancer [male]	X174.2	EUR	75285	0.000810254	0.000810254	0.107315	0.404386	0.3595	-0.145033	neoplasms	174.2	0.792933	Breast cancer [male]
AoU	1KG	Neoplasm of uncertain behavior of breast	X174.3	EUR	75499	0.00364243	0.00364243	-0.0743321	0.22524	0.0458087	-0.194474	neoplasms	174.3	0.6675995950238716	Neoplasm of uncertain behavior of breast
AoU	1KG	Acquired absence of breast	X175	EUR	70596	0.0315882	0.0315882	-0.0141611	0.523626	0.0293614	-0.0576807	neoplasms	175	0.8561117108616257	Acquired absence of breast	['Z21_ACQUI_ABSENCE_ORGANS_NOT_ELSEW_CLASSIFIED']
AoU	1KG	Cervical cancer and dysplasia	X180	EUR	76679	0.0353813	0.0353813	0.00751837	0.70665	0.046671	-0.0316382	neoplasms	180	0.9314237052603854	Cervical cancer and dysplasia
AoU	1KG	Cervical cancer	X180.1	EUR	74467	0.00672781	0.00672781	0.0343139	0.448667	0.123083	-0.0544604	neoplasms	180.1	0.8142636730539984	Cervical cancer	['C3_CERVIX_ADENO', 'C3_CERVIX_ADENO_EXALLC', 'C3_CERVIX_SQUAM', 'C3_CERVIX_SQUAM_EXALLC', 'C3_CERVIX_UTERI', 'C3_CERVIX_UTERI_EXALLC', 'CD2_INSITU_CERVIX_UTERI', 'CD2_INSITU_CERVIX_UTERI_EXALLC']
AoU	1KG	Cervical intraepithelial neoplasia [CIN] [Cervical dysplasia]	X180.3	EUR	76281	0.0303483	0.0303483	0.00398154	0.853367	0.0462021	-0.0382446	neoplasms	180.3	0.9660624232565581	Cervical intraepithelial neoplasia [C...	['CD2_INSITU_CERVIX_UTERI_ENDOCERVIX', 'CD2_INSITU_CERVIX_UTERI_ENDOCERVIX_EXALLC', 'CD2_INSITU_CERVIX_UTERI_EXOCERVIX', 'CD2_INSITU_CERVIX_UTERI_EXOCERVIX_EXALLC', 'CD2_INSITU_CERVIX_UTERI_NOS', 'CD2_INSITU_CERVIX_UTERI_NOS_EXALLC', 'N14_CERVICAL_DYSPLASIA_ALL', 'N14_CERVICAL_DYSPLASIA_NOS', 'N14_CERVICAL_HSIL', 'N14_CERVICAL_LSIL', 'N14_DYSPLACERVUT', 'N14_FEMALE_GENITAL_DYSPLASIA_ALL', 'N14_FEMALE_GENITAL_HSIL']
AoU	1KG	Malignant neoplasm of uterus	X182	EUR	77257	0.00995379	0.00995379	0.0553303	0.1348	0.127863	-0.0171779	neoplasms	182	0.5398362790022679	Malignant neoplasm of uterus	['C3_CORPUS_UTERI', 'C3_CORPUS_UTERI_EXALLC', 'C3_UTERUS_NAS', 'C3_UTERUS_NAS_EXALLC', 'CD2_INSITU_ENDOMETRIUM', 'CD2_INSITU_ENDOMETRIUM_EXALLC']
AoU	1KG	Cancer of other female genital organs	X184	EUR	79958	0.0129068	0.0129068	0.0280543	0.379468	0.0906242	-0.0345067	neoplasms	184	0.7716311632449545	Cancer of other female genital organs
AoU	1KG	Malignant neoplasm of ovary and other uterine adnexa	X184.1	EUR	79686	0.00953743	0.00953743	0.050834	0.170314	0.123507	-0.0218209	neoplasms	184.1	0.597679	Malignant neoplasm of ovary and other...	['C3_FEMALE_GENITAL', 'C3_FEMALE_GENITAL_EXALLC', 'C3_FEMALE_GENITAL_NAS', 'C3_FEMALE_GENITAL_NAS_EXALLC', 'C3_PLACENTA', 'C3_PLACENTA_EXALLC']
AoU	1KG	Malignant neoplasm of ovary	X184.11	EUR	79505	0.00728256	0.00728256	0.0679596	0.108551	0.150977	-0.0150362	neoplasms	184.11	0.502821	Malignant neoplasm of ovary	['C3_OVARY', 'C3_OVARY_ENDOMETROID', 'C3_OVARY_ENDOMETROID_EXALLC', 'C3_OVARY_EXALLC', 'C3_OVARY_GRANULOSA', 'C3_OVARY_GRANULOSA_EXALLC', 'C3_OVARY_MUCINO', 'C3_OVARY_MUCINO_EXALLC', 'C3_OVARY_SEROUS', 'C3_OVARY_SEROUS_EXALLC']
AoU	1KG	Cancer of other female genital organs (excluding uterus and ovary)	X184.2	EUR	79174	0.00313234	0.00313234	-0.00184153	0.977215	0.124538	-0.128231	neoplasms	184.2	0.9919906440155823	Cancer of other female genital organs...	['C3_VAGINA', 'C3_VAGINA_EXALLC', 'C3_VULVA', 'C3_VULVA_EXALLC', 'CD2_INSITU_FEM_GENITAL_NOS', 'CD2_INSITU_FEM_GENITAL_NOS_EXALLC', 'CD2_INSITU_GENITAL', 'CD2_INSITU_GENITAL_EXALLC', 'CD2_INSITU_VAGINA', 'CD2_INSITU_VAGINA_EXALLC', 'CD2_INSITU_VULVA', 'CD2_INSITU_VULVA_EXALLC', 'N14_VULVAL_DYSPLASIA_NOS']
AoU	1KG	Cancer of prostate	X185	EUR	78403	0.0390546	0.0390546	-0.062117	0.00331039	-0.0206825	-0.103585	neoplasms	185	0.0939047	Cancer of prostate	['C3_PROSTATE', 'C3_PROSTATE_EXALLC', 'CD2_INSITU_PROSTATE', 'CD2_INSITU_PROSTATE_EXALLC']
AoU	1KG	Cancer of other male genital organs	X187	EUR	84959	0.0033781	0.0033781	-0.0291138	0.62171	0.0864941	-0.144801	neoplasms	187	0.8965094955900483	Cancer of other male genital organs	['CD2_INSITU_BREAST_LOBULAR', 'CD2_INSITU_BREAST_LOBULAR_EXALLC', 'CD2_INSITU_MALE_GENITAL_NOS', 'CD2_INSITU_MALE_GENITAL_NOS_EXALLC']
AoU	1KG	Malignant neoplasm of unspecified male genital organ	X187.1	EUR	84724	0.000613758	0.000613758	-0.292346	0.0341609	-0.0219575	-0.562979	neoplasms	187.1	0.31259073728255327	Malignant neoplasm of unspecified mal...	['C3_MALE_GENITAL', 'C3_MALE_GENITAL_EXALLC', 'C3_MALE_GENITAL_NAS', 'C3_MALE_GENITAL_NAS_EXALLC', 'C3_PENIS', 'C3_PENIS_EXALLC', 'CD2_INSITU_PENIS', 'CD2_INSITU_PENIS_EXALLC']
AoU	1KG	Malignant neoplasm of testis	X187.2	EUR	84811	0.00163894	0.00163894	-0.0122781	0.884691	0.153542	-0.178338	neoplasms	187.2	0.9736777124111601	Malignant neoplasm of testis	['C3_TESTIS', 'C3_TESTIS_EXALLC', 'C3_TESTIS_NONSEMINOMA', 'C3_TESTIS_NONSEMINOMA_EXALLC', 'C3_TESTIS_SEMINOMA', 'C3_TESTIS_SEMINOMA_EXALLC']
AoU	1KG	Neoplasm of uncertain behavior of male genital organs	X187.8	EUR	84765	0.00109715	0.00109715	0.156516	0.129217	0.358782	-0.0456489	neoplasms	187.8	0.5377179662197328	Neoplasm of uncertain behavior of mal...
AoU	1KG	Cancer of urinary organs (incl. kidney and bladder)	X189	EUR	88092	0.0187077	0.0187077	-0.0230548	0.358339	0.026138	-0.0722531	neoplasms	189	0.7592983902141938	Cancer of urinary organs (incl. kidne...	['CD2_INSITU_URINARY_NOS', 'CD2_INSITU_URINARY_NOS_EXALLC']
AoU	1KG	Cancer of kidney and renal pelvis	X189.1	EUR	87241	0.00913561	0.00913561	-0.00561436	0.875019	0.0643486	-0.0755765	neoplasms	189.1	0.9695843585655518	Cancer of kidney and renal pelvis
AoU	1KG	Malignant neoplasm of kidney, except pelvis	X189.11	EUR	87120	0.00775941	0.00775941	-0.00100515	0.979291	0.0748922	-0.0768999	neoplasms	189.11	0.992115	Malignant neoplasm of kidney, except ...	['C3_KIDNEY_CHROMOPHOBE', 'C3_KIDNEY_CHROMOPHOBE_EXALLC', 'C3_KIDNEY_CLEAR_CELL_CARCINOMA', 'C3_KIDNEY_CLEAR_CELL_CARCINOMA_EXALLC', 'C3_KIDNEY_NOTRENALPELVIS', 'C3_KIDNEY_NOTRENALPELVIS_EXALLC', 'C3_KIDNEY_PAPILLARYADENO', 'C3_KIDNEY_PAPILLARYADENO_EXALLC', 'C3_KIDNEY_TRANSCELL_CARCINOMA', 'C3_KIDNEY_TRANSCELL_CARCINOMA_EXALLC', 'C3_RENAL_CELL_CARCINOMA', 'C3_RENAL_CELL_CARCINOMA_EXALLC']
AoU	1KG	Malignant neoplasm of renal pelvis	X189.12	EUR	86567	0.00142086	0.00142086	0.0478165	0.596111	0.224663	-0.129003	neoplasms	189.12	0.8865323740111895	Malignant neoplasm of renal pelvis	['C3_RENAL_PELVIS', 'C3_RENAL_PELVIS_EXALLC']
AoU	1KG	Cancer of bladder	X189.2	EUR	87341	0.0102701	0.0102701	-0.0486777	0.150537	0.0176817	-0.115049	neoplasms	189.2	0.5665729863716098	Cancer of bladder
AoU	1KG	Malignant neoplasm of bladder	X189.21	EUR	87241	0.00913561	0.00913561	-0.0521481	0.146321	0.0182082	-0.122516	neoplasms	189.21	0.5585224098015579	Malignant neoplasm of bladder	['C3_BLADDER', 'C3_BLADDER_EXALLC', 'CD2_INSITU_BLADDER', 'CD2_INSITU_BLADDER_EXALLC', 'CD2_INSITU_OTHER_NOS', 'CD2_INSITU_OTHER_NOS_EXALLC']
AoU	1KG	Malignant neoplasm of other urinary organs	X189.4	EUR	86669	0.00259608	0.00259608	-0.00799704	0.904739	0.122996	-0.13895	neoplasms	189.4	0.9782612179098318	Malignant neoplasm of other urinary o...	['C3_URETER', 'C3_URETER_EXALLC', 'C3_URINARY_TRACT', 'C3_URINARY_TRACT_EXALLC', 'C3_URINARY_TRACT_NAS', 'C3_URINARY_TRACT_NAS_EXALLC']
AoU	1KG	Cancer of eye	X190	EUR	85307	0.00160596	0.00160596	0.0386027	0.651652	0.206196	-0.128987	neoplasms	190	0.912098	Cancer of eye	['C3_EYE_ADNEXA', 'C3_EYE_ADNEXA_EXALLC', 'C3_RETINOBLAST', 'C3_RETINOBLAST_EXALLC', 'CD2_INSITU_EYE', 'CD2_INSITU_EYE_EXALLC', 'CD2_UVEAMELANOMA', 'CD2_UVEAMELANOMA_EXALLC']
AoU	1KG	Manlignant and unknown neoplasms of brain and nervous system	X191	EUR	85960	0.00919032	0.00919032	0.0376664	0.293236	0.107906	-0.0325751	neoplasms	191	0.7082125287552082	Manlignant and unknown neoplasms of b...
AoU	1KG	Cancer of brain and nervous system	X191.1	EUR	85673	0.00587116	0.00587116	0.0242255	0.588511	0.111988	-0.0635468	neoplasms	191.1	0.8848452985003923	Cancer of brain and nervous system	['C3_EYE_BRAIN_NEURO', 'C3_EYE_BRAIN_NEURO_EXALLC', 'C3_MENINGES', 'C3_MENINGES_EXALLC', 'C3_MENINGIOMA', 'C3_MENINGIOMA_EXALLC', 'C3_SPINAL_CORD_CRANIAL_AND_OTHER_CNS', 'C3_SPINAL_CORD_CRANIAL_AND_OTHER_CNS_EXALLC']
AoU	1KG	Cancer of brain	X191.11	EUR	85596	0.00497687	0.00497687	0.0023644	0.961216	0.0976563	-0.0929434	neoplasms	191.11	0.9851036133269533	Cancer of brain	['C3_ASTROCYTOMA', 'C3_ASTROCYTOMA_EXALLC', 'C3_BRAIN', 'C3_BRAIN_EXALLC', 'C3_GBM', 'C3_GBM_ASTROCYTOMA', 'C3_GBM_ASTROCYTOMA_EXALLC', 'C3_GBM_EXALLC', 'C3_GLIOMIX', 'C3_GLIOMIX_EXALLC', 'C3_MEDULLOBLASTOMA', 'C3_MEDULLOBLASTOMA_EXALLC', 'HLP_C3_ASTROCYTOMA', 'HLP_C3_GBM', 'HLP_C3_GLIOMIX', 'HLP_C3_MEDULLOBLASTOMA']
AoU	1KG	Thyroid cancer	X193	EUR	86375	0.0122605	0.0122605	-0.00681117	0.826703	0.0541652	-0.0677896	neoplasms	193	0.9595429101800933	Thyroid cancer	['C3_THYROID_FOLLICULAR', 'C3_THYROID_FOLLICULAR_EXALLC', 'C3_THYROID_GLAND', 'C3_THYROID_GLAND_EXALLC', 'C3_THYROID_MEDULLARY', 'C3_THYROID_MEDULLARY_EXALLC', 'C3_THYROID_PAPILLARY_ADENO', 'C3_THYROID_PAPILLARY_ADENO_EXALLC', 'CD2_INSITU_THYROID', 'CD2_INSITU_THYROID_EXALLC']
AoU	1KG	Cancer of other endocrine glands	X194	EUR	85475	0.00186019	0.00186019	-0.128235	0.107448	0.0278686	-0.284411	neoplasms	194	0.5024067867282337	Cancer of other endocrine glands	['C3_ADRENAL_GLAND', 'C3_ADRENAL_GLAND_EXALLC', 'C3_ENDOCRINE', 'C3_ENDOCRINE_EXALLC', 'C3_ENDOCRINE_NAS', 'C3_ENDOCRINE_NAS_EXALLC']
AoU	1KG	Cancer, suspected or other	X195	EUR	71683	0.0542667	0.0542667	0.0121289	0.468093	0.0448935	-0.0206337	neoplasms	195	0.8286886063298586	Cancer, suspected or other	['CD2_INSITU_NOS', 'CD2_INSITU_NOS_EXALLC', 'CD2_INSITU_THYROICD2_ENDOCRINE', 'CD2_INSITU_THYROICD2_ENDOCRINE_EXALLC', 'Z21_MEDICAL_OBSER_EVALU_SUSPECTED_DISEA_CONDI']
AoU	1KG	Malignant neoplasm, other	X195.1	EUR	70621	0.0400447	0.0400447	0.0314677	0.104812	0.0694987	-0.00655895	neoplasms	195.1	0.4962960465245419	Malignant neoplasm, other	['C3_MESOTHELIOMA', 'C3_MESOTHELIOMA_EXALLC', 'C3_OTHER_OR_ILLDEFINED_SITES', 'C3_OTHER_OR_ILLDEFINED_SITES_EXALLC', 'C3_SECONDARY_WITHOUT_SITESPEC', 'C3_SECONDARY_WITHOUT_SITESPEC_EXALLC', 'CD2_INDEPENDENT_MULTIPLE_SITES', 'CD2_INDEPENDENT_MULTIPLE_SITES_EXALLC', 'CD2_INDEPENDENT_MULTIPLE_SITES_NAS', 'CD2_INDEPENDENT_MULTIPLE_SITES_NAS_EXALLC', 'Z21_PERSONAL_HISTORY_MALIG_NEOPLASM']
AoU	1KG	Malignant neoplasm of head, face, and neck	X195.3	EUR	68204	0.00602604	0.00602604	0.00458026	0.926147	0.101427	-0.0922727	neoplasms	195.3	0.9796781302392628	Malignant neoplasm of head, face, and...
AoU	1KG	Radiotherapy	X196	EUR	78515	0.13656	0.13656	0.00268947	0.797792	0.0232641	-0.0178852	neoplasms	196	0.9526099014325362	Radiotherapy	['Z21_CONVALESCENCE']
AoU	1KG	Chemotherapy	X197	EUR	80666	0.159584	0.159584	0.00573189	0.556015	0.0248136	-0.0133495	neoplasms	197	0.8770772191483477	Chemotherapy	['Z21_OTHER_MEDICAL_CARE', 'Z21_PERSONS_ENCOUNTERI_HEALTH_SERVI_SPECIFIC_PROCED_HEALTH_CARE']
AoU	1KG	Secondary malignant neoplasm	X198	EUR	70858	0.0432555	0.0432555	0.00799234	0.667838	0.0444979	-0.0285132	neoplasms	198	0.917931	Secondary malignant neoplasm	['C3_SECONDARY_NAS', 'C3_SECONDARY_NAS_EXALLC']
AoU	1KG	Secondary malignancy of lymph nodes	X198.1	EUR	69496	0.024505	0.024505	-0.00856102	0.728385	0.0397562	-0.0568808	neoplasms	198.1	0.9331418378005171	Secondary malignancy of lymph nodes	['C3_BURKITT', 'C3_BURKITT_EXALLC', 'C3_LYMPHNODES_SECONDARY_NAS', 'C3_LYMPHNODES_SECONDARY_NAS_EXALLC', 'C3_UNCERTAIN_SECONDARY', 'C3_UNCERTAIN_SECONDARY_EXALLC', 'HLP_C3_BURKITT']
AoU	1KG	Secondary malignancy of respiratory organs	X198.2	EUR	68423	0.00920743	0.00920743	0.0817675	0.0415	0.160387	0.00314895	neoplasms	198.2	0.3445514482410585	Secondary malignancy of respiratory o...	['C3_SECONDARY_RESPIRATORY_DIGESTIVE', 'C3_SECONDARY_RESPIRATORY_DIGESTIVE_EXALLC']
AoU	1KG	Secondary malignant neoplasm of digestive systems	X198.3	EUR	68291	0.00729232	0.00729232	0.0284021	0.528531	0.116725	-0.0599297	neoplasms	198.3	0.8599989896248392	Secondary malignant neoplasm of diges...
AoU	1KG	Secondary malignant neoplasm of liver	X198.4	EUR	68337	0.00796055	0.00796055	0.0461847	0.284271	0.130721	-0.0383574	neoplasms	198.4	0.7072565223729215	Secondary malignant neoplasm of liver
AoU	1KG	Secondary malignancy of brain/spine	X198.5	EUR	68135	0.00501945	0.00501945	0.03334	0.539348	0.139798	-0.0731247	neoplasms	198.5	0.8659154256274394	Secondary malignancy of brain/spine
AoU	1KG	Secondary malignancy of bone	X198.6	EUR	68508	0.0104367	0.0104367	0.00681882	0.856411	0.0806786	-0.0670457	neoplasms	198.6	0.9660624232565581	Secondary malignancy of bone
AoU	1KG	Secondary malignant neoplasm of skin	X198.7	EUR	67942	0.00219305	0.00219305	0.114735	0.16217	0.275607	-0.0461547	neoplasms	198.7	0.5836668086406203	Secondary malignant neoplasm of skin
AoU	1KG	Neoplasm of uncertain behavior	X199	EUR	75022	0.0963584	0.0963584	-0.00408756	0.745156	0.0205612	-0.0287375	neoplasms	199	0.9367295583948065	Neoplasm of uncertain behavior	['CD2_NEOPLASM']
AoU	1KG	Neurofibromatosis	X199.4	EUR	67899	0.00156114	0.00156114	0.00220462	0.981942	0.193089	-0.188728	neoplasms	199.4	0.9931304176018735	Neurofibromatosis	['Q17_PHAKOMATOSES_NOT_ELSEW_CLASSIFIED']
AoU	1KG	Myeloproliferative disease	X200	EUR	86111	0.0142839	0.0142839	0.0241238	0.402996	0.0806638	-0.0324142	neoplasms	200	0.7920309963251417	Myeloproliferative disease	['C3_AML_MDS', 'C3_AML_MDS_EXALLC', 'C3_MYELODYSP_SYNDR', 'C3_MYELODYSP_SYNDR_EXALLC', 'CHRONMYELOPRO', 'MYELOFIBROSIS', 'MYELOPROF', 'MYELOPROF_NONCML', 'THROMBOCYTAEMIA']
AoU	1KG	Polycythemia vera	X200.1	EUR	75151	0.00375245	0.00375245	0.0657838	0.271915	0.183153	-0.0515624	neoplasms	200.1	0.7064202664727444	Polycythemia vera	['POLYCYTVERA']
AoU	1KG	Hodgkin's disease	X201	EUR	85139	0.00303034	0.00303034	-0.0661934	0.290155	0.0564329	-0.188873	neoplasms	201	0.7072565223729215	Hodgkin's disease	['CD2_HODGKIN_LYMPHOMA', 'CD2_HODGKIN_LYMPHOMA_EXALLC', 'C_HODGKIN_LYMPHOMA']
AoU	1KG	Cancer of other lymphoid, histiocytic tissue	X202	EUR	86218	0.0155072	0.0155072	-0.0416447	0.132815	0.0126559	-0.095952	neoplasms	202	0.5398362790022679	Cancer of other lymphoid, histiocytic...	['CD2_PRIMARY_LYMPHOID_HEMATOPOIETIC_NAS', 'CD2_PRIMARY_LYMPHOID_HEMATOPOIETIC_NAS_EXALLC']
AoU	1KG	Non-Hodgkins lymphoma	X202.2	EUR	86015	0.0131837	0.0131837	-0.0436603	0.146049	0.0152056	-0.102534	neoplasms	202.2	0.5585224098015579	Non-Hodgkins lymphoma	['C3_CANCER', 'C3_CANCER_EXALLC', 'C3_CANCER_WIDE', 'C3_CANCER_WIDE_EXALLC', 'C3_MANTLE_CELL_LYMPHOMA', 'C3_MANTLE_CELL_LYMPHOMA_EXALLC', 'C3_MARGINAL_ZONE_LYMPHOMA', 'C3_MARGINAL_ZONE_LYMPHOMA_EXALLC', 'C3_NONHODGKIN', 'C3_NONHODGKIN_EXALLC', 'CD2_NONFOLLICULAR_LYMPHOMA', 'CD2_NONFOLLICULAR_LYMPHOMA_EXALLC', 'CD2_PRIMARY_LYMPHOID_HEMATOPOIETIC', 'CD2_PRIMARY_LYMPHOID_HEMATOPOIETIC_EXALLC', 'CD2_TNK_LYMPHOMA', 'CD2_TNK_LYMPHOMA_EXALLC', 'C_LYMPHOMA', 'C_NONFOLLICULAR_LYMPHOMA', 'C_TNK_LYMPHOMA', 'NEURO_COMORBIDITIES', 'RA_CO_MORB', 'RHEUMA_COMORB', 'SYSTINOTH_COMORB']
AoU	1KG	Nodular lymphoma	X202.21	EUR	85117	0.00277265	0.00277265	-0.109338	0.0949317	0.0189694	-0.237691	neoplasms	202.21	0.48607519426077533	Nodular lymphoma	['CD2_FOLLICULAR_LYMPHOMA', 'CD2_FOLLICULAR_LYMPHOMA_EXALLC', 'C_FOLLICULAR_LYMPHOMA']
AoU	1KG	Reticulosarcoma	X202.22	EUR	85143	0.00307718	0.00307718	-0.0461476	0.456675	0.0753498	-0.167686	neoplasms	202.22	0.820761	Reticulosarcoma
AoU	1KG	Large cell lymphoma	X202.24	EUR	84933	0.000612247	0.000612247	-0.0752307	0.588157	0.196933	-0.347669	neoplasms	202.24	0.8848452985003923	Large cell lymphoma	['C3_DLBCL', 'C3_DLBCL_EXALLC']
AoU	1KG	Leukemia	X204	EUR	85972	0.0126902	0.0126902	-0.0470138	0.125029	0.0130511	-0.107089	neoplasms	204	0.5306727007987907	Leukemia	['CD2_LEUKAEMIA_NAS', 'CD2_LEUKAEMIA_NAS_EXALLC', 'CD2_OTHER_LEUKAEMIA_SPECIFIED', 'CD2_OTHER_LEUKAEMIA_SPECIFIED_EXALLC']
AoU	1KG	Lymphoid leukemia	X204.1	EUR	85350	0.00549502	0.00549502	-0.0168771	0.71665	0.0742592	-0.108026	neoplasms	204.1	0.9328646604201202	Lymphoid leukemia	['C3_CIRCULATING_LYMPHOID', 'C3_CIRCULATING_LYMPHOID_EXALLC', 'CD2_LYMPHOID_LEUKAEMIA', 'CD2_LYMPHOID_LEUKAEMIA_EXALLC']
AoU	1KG	Lymphoid leukemia, acute	X204.11	EUR	84956	0.00088281	0.00088281	-0.0201518	0.861523	0.206162	-0.246733	neoplasms	204.11	0.9660624232565581	Lymphoid leukemia, acute	['C3_ALL', 'C3_ALL_EXALLC']
AoU	1KG	Lymphoid leukemia, chronic	X204.12	EUR	85278	0.00465536	0.00465536	-0.0344934	0.495057	0.0645914	-0.133589	neoplasms	204.12	0.8407306788065276	Lymphoid leukemia, chronic	['C3_CLL', 'C3_CLL_EXALLC']
AoU	1KG	Myeloid leukemia	X204.2	EUR	85085	0.0023976	0.0023976	-0.00215996	0.975458	0.135435	-0.13979	neoplasms	204.2	0.9913741509499829	Myeloid leukemia	['CD2_MYELOID_LEUKAEMIA', 'CD2_MYELOID_LEUKAEMIA_EXALLC']
AoU	1KG	Myeloid leukemia, acute	X204.21	EUR	84995	0.00134126	0.00134126	-0.0515714	0.582526	0.132293	-0.235474	neoplasms	204.21	0.8844488654925394	Myeloid leukemia, acute	['C3_AML', 'C3_AML_EXALLC']
AoU	1KG	Myeloid leukemia, chronic	X204.22	EUR	84972	0.00107094	0.00107094	0.132042	0.209249	0.338127	-0.0741068	neoplasms	204.22	0.6487085748611238	Myeloid leukemia, chronic	['C3_CML', 'C3_CML_EXALLC', 'CML']
AoU	1KG	Multiple myeloma	X204.4	EUR	85268	0.00453863	0.00453863	-0.110119	0.0312087	-0.00994744	-0.210314	neoplasms	204.4	0.30172676197151926	Multiple myeloma	['C3_MULT_MYELOMA', 'C3_MULT_MYELOMA_EXALLC', 'C3_MYELOMA_MONOCLONAL', 'C3_MYELOMA_MONOCLONAL_EXALLC', 'CD2_IMMUNOPROLIFERATIVE', 'CD2_IMMUNOPROLIFERATIVE_EXALLC', 'CD2_MULTIPLE_MYELOMA_PLASMA_CELL', 'CD2_MULTIPLE_MYELOMA_PLASMA_CELL_EXALLC']
AoU	1KG	Benign neoplasm of colon	X208	EUR	87335	0.225385	0.225385	0.00840607	0.327842	0.0252448	-0.00843185	neoplasms	208	0.7416566398139781	Benign neoplasm of colon	['CD2_BENIGN_ANUS_ANAL_CANAL', 'CD2_BENIGN_ANUS_ANAL_CANAL_EXALLC', 'CD2_BENIGN_APPENDIX', 'CD2_BENIGN_APPENDIX_EXALLC', 'CD2_BENIGN_ASCENDING_COLON', 'CD2_BENIGN_ASCENDING_COLON_EXALLC', 'CD2_BENIGN_CAECUM', 'CD2_BENIGN_CAECUM_EXALLC', 'CD2_BENIGN_COLON', 'CD2_BENIGN_COLON_EXALLC', 'CD2_BENIGN_COLON_NOS', 'CD2_BENIGN_COLON_NOS_EXALLC', 'CD2_BENIGN_COLORECANI', 'CD2_BENIGN_COLORECANI_EXALLC', 'CD2_BENIGN_DESCENDING_COLON', 'CD2_BENIGN_DESCENDING_COLON_EXALLC', 'CD2_BENIGN_RECTOSIGMOID_JUNC', 'CD2_BENIGN_RECTOSIGMOID_JUNC_EXALLC', 'CD2_BENIGN_RECTUM', 'CD2_BENIGN_RECTUM_ANAL', 'CD2_BENIGN_RECTUM_ANAL_EXALLC', 'CD2_BENIGN_RECTUM_EXALLC', 'CD2_BENIGN_SIGMOID_COLON', 'CD2_BENIGN_SIGMOID_COLON_EXALLC', 'CD2_BENIGN_TRANSVERSE_COLON', 'CD2_BENIGN_TRANSVERSE_COLON_EXALLC']
AoU	1KG	Benign neoplasm of lip, oral cavity, and pharynx	X210	EUR	87449	0.00703267	0.00703267	0.0100744	0.804018	0.0896468	-0.069498	neoplasms	210	0.954947	Benign neoplasm of lip, oral cavity, ...	['CD2_BENIGN_FLOOROFMOUTH', 'CD2_BENIGN_FLOOROFMOUTH_EXALLC', 'CD2_BENIGN_HYPOPHARYNX', 'CD2_BENIGN_HYPOPHARYNX_EXALLC', 'CD2_BENIGN_LIP', 'CD2_BENIGN_LIP_EXALLC', 'CD2_BENIGN_MOUTH_NOS', 'CD2_BENIGN_MOUTH_NOS_EXALLC', 'CD2_BENIGN_MOUTH_PHARYNX', 'CD2_BENIGN_MOUTH_PHARYNX_EXALLC', 'CD2_BENIGN_NASOPHARYNX', 'CD2_BENIGN_NASOPHARYNX_EXALLC', 'CD2_BENIGN_OROPHA_OTHER', 'CD2_BENIGN_OROPHA_OTHER_EXALLC', 'CD2_BENIGN_PAROTID', 'CD2_BENIGN_PAROTID_EXALLC', 'CD2_BENIGN_PHARYNX_NOS', 'CD2_BENIGN_PHARYNX_NOS_EXALLC', 'CD2_BENIGN_SALIVARY', 'CD2_BENIGN_SALIVARY_EXALLC', 'CD2_BENIGN_SALIVARY_KNOWN', 'CD2_BENIGN_SALIVARY_NOS', 'CD2_BENIGN_SALIVARY_NOS_EXALLC', 'CD2_BENIGN_TONGUE', 'CD2_BENIGN_TONGUE_EXALLC', 'CD2_BENIGN_TONSIL', 'CD2_BENIGN_TONSIL_EXALLC']
AoU	1KG	Benign neoplasm of other parts of digestive system	X211	EUR	84952	0.0333836	0.0333836	0.021049	0.275124	0.0588548	-0.016752	neoplasms	211	0.7064202664727444	Benign neoplasm of other parts of dig...	['CD2_BENIGN_DIGESTIVE_NOS', 'CD2_BENIGN_DIGESTIVE_NOS_EXALLC', 'CD2_BENIGN_DUODENUM', 'CD2_BENIGN_DUODENUM_EXALLC', 'CD2_BENIGN_ENDOCRINE_PANCREAS', 'CD2_BENIGN_ENDOCRINE_PANCREAS_EXALLC', 'CD2_BENIGN_EXTRAHEPATIC_BILE', 'CD2_BENIGN_EXTRAHEPATIC_BILE_EXALLC', 'CD2_BENIGN_LIVER', 'CD2_BENIGN_LIVER_EXALLC', 'CD2_BENIGN_LIVE_BILE', 'CD2_BENIGN_LIVE_BILE_EXALLC', 'CD2_BENIGN_MESOTHELIAL_PERITONEUM', 'CD2_BENIGN_MESOTHELIAL_PERITONEUM_EXALLC', 'CD2_BENIGN_OESOPHAGUS', 'CD2_BENIGN_OESOPHAGUS_EXALLC', 'CD2_BENIGN_OTHERDIGESTIVE', 'CD2_BENIGN_OTHERDIGESTIVE_EXALLC', 'CD2_BENIGN_PANCREAS', 'CD2_BENIGN_PANCREAS_EXALLC', 'CD2_BENIGN_SMALL_INTESTINE', 'CD2_BENIGN_SMALL_INTESTINE_EXALLC', 'CD2_BENIGN_STOMACH', 'CD2_BENIGN_STOMACH_EXALLC']
AoU	1KG	Benign neoplasm of bone and articular cartilage	X213	EUR	55445	0.00918027	0.00918027	-0.0809378	0.0700557	0.00662771	-0.168515	neoplasms	213	0.4325082983259744	Benign neoplasm of bone and articular...	['CD2_BENIGN_BONE_CARTILAGE', 'CD2_BENIGN_BONE_CARTILAGE_EXALLC', 'CD2_BENIGN_BONE_CARTILAGE_NOS', 'CD2_BENIGN_BONE_CARTILAGE_NOS_EXALLC', 'CD2_BENIGN_BONE_LONG_LOWER', 'CD2_BENIGN_BONE_LONG_LOWER_EXALLC', 'CD2_BENIGN_BONE_LOWER_JAW', 'CD2_BENIGN_BONE_LOWER_JAW_EXALLC', 'CD2_BENIGN_BONE_SCAPULA_LONG_UPPER', 'CD2_BENIGN_BONE_SCAPULA_LONG_UPPER_EXALLC', 'CD2_BENIGN_BONE_SHORT_LOWER', 'CD2_BENIGN_BONE_SHORT_LOWER_EXALLC', 'CD2_BENIGN_BONE_SHORT_UPPER', 'CD2_BENIGN_BONE_SHORT_UPPER_EXALLC', 'CD2_BENIGN_BONE_SKULL_FACE', 'CD2_BENIGN_BONE_SKULL_FACE_EXALLC', 'CD2_BENIGN_PELVIC_BONES_SACRUM_COCCYX', 'CD2_BENIGN_PELVIC_BONES_SACRUM_COCCYX_EXALLC', 'CD2_BENIGN_RIBS_STERNUM_CLAVICLE', 'CD2_BENIGN_RIBS_STERNUM_CLAVICLE_EXALLC', 'CD2_BENIGN_VERTEB_COLUMN', 'CD2_BENIGN_VERTEB_COLUMN_EXALLC']
AoU	1KG	Lipoma	X214	EUR	86476	0.0450414	0.0450414	-0.0277255	0.0931933	0.00464266	-0.0600976	neoplasms	214	0.48065149285364506	Lipoma	['CD2_BENIGN_LIPOMATOUS', 'CD2_BENIGN_LIPOMATOUS_EXALLC', 'CD2_BENIGN_LIPO_INTRATHO', 'CD2_BENIGN_LIPO_INTRATHO_EXALLC', 'CD2_BENIGN_LIPO_INTRA_ABD', 'CD2_BENIGN_LIPO_INTRA_ABD_EXALLC', 'CD2_BENIGN_LIPO_NOS', 'CD2_BENIGN_LIPO_NOS_EXALLC', 'CD2_BENIGN_LIPO_SPERMATIC', 'CD2_BENIGN_LIPO_SPERMATIC_EXALLC']
AoU	1KG	Lipoma of skin and subcutaneous tissue	X214.1	EUR	84868	0.0269477	0.0269477	-0.0231772	0.276948	0.0186046	-0.0649634	neoplasms	214.1	0.7064202664727444	Lipoma of skin and subcutaneous tissue	['CD2_BENIGN_LIPO_SKIN_HEADFACENECK', 'CD2_BENIGN_LIPO_SKIN_HEADFACENECK_EXALLC', 'CD2_BENIGN_LIPO_SKIN_LIMBS', 'CD2_BENIGN_LIPO_SKIN_LIMBS_EXALLC', 'CD2_BENIGN_LIPO_SKIN_NOS', 'CD2_BENIGN_LIPO_SKIN_NOS_EXALLC', 'CD2_BENIGN_LIPO_SKIN_TRUNK', 'CD2_BENIGN_LIPO_SKIN_TRUNK_EXALLC']
AoU	1KG	Other benign neoplasm of connective and other soft tissue	X215	EUR	84515	0.0228835	0.0228835	-0.0118911	0.607505	0.0334842	-0.0572671	neoplasms	215	0.8913570563163964	Other benign neoplasm of connective a...	['CD2_BENIGN_CONNECTIVE_SOFT', 'CD2_BENIGN_CONNECTIVE_SOFT_EXALLC', 'CD2_BENIGN_CONNSOFT_ABD', 'CD2_BENIGN_CONNSOFT_ABD_EXALLC', 'CD2_BENIGN_CONNSOFT_HEADFACETRUNK', 'CD2_BENIGN_CONNSOFT_HEADFACETRUNK_EXALLC', 'CD2_BENIGN_CONNSOFT_LOWERLIMB', 'CD2_BENIGN_CONNSOFT_LOWERLIMB_EXALLC', 'CD2_BENIGN_CONNSOFT_NOS', 'CD2_BENIGN_CONNSOFT_NOS_EXALLC', 'CD2_BENIGN_CONNSOFT_PELVIS', 'CD2_BENIGN_CONNSOFT_PELVIS_EXALLC', 'CD2_BENIGN_CONNSOFT_THX', 'CD2_BENIGN_CONNSOFT_THX_EXALLC', 'CD2_BENIGN_CONNSOFT_TRUNK', 'CD2_BENIGN_CONNSOFT_TRUNK_EXALLC', 'CD2_BENIGN_CONNSOFT_UPPERLIMB', 'CD2_BENIGN_CONNSOFT_UPPERLIMB_EXALLC', 'CD2_BENIGN_PERIPH_AUTO_NEURO', 'CD2_BENIGN_PERIPH_AUTO_NEURO_EXALLC', 'CD2_BENIGN_RETROPERITONEUM_PERITONEUM', 'CD2_BENIGN_RETROPERITONEUM_PERITONEUM_EXALLC']
AoU	1KG	Benign neoplasm of skin	X216	EUR	84507	0.239885	0.239885	-0.0183979	0.0240022	-0.00242213	-0.0343756	neoplasms	216	0.28151776168419884	Benign neoplasm of skin	['CD2_BENIGN', 'CD2_BENIGN_EXALLC', 'CD2_BENIGN_MELANOCYTIC', 'CD2_BENIGN_MELANOCYTIC_EAR', 'CD2_BENIGN_MELANOCYTIC_EAR_EXALLC', 'CD2_BENIGN_MELANOCYTIC_EXALLC', 'CD2_BENIGN_MELANOCYTIC_EYELID', 'CD2_BENIGN_MELANOCYTIC_EYELID_EXALLC', 'CD2_BENIGN_MELANOCYTIC_LIP', 'CD2_BENIGN_MELANOCYTIC_LIP_EXALLC', 'CD2_BENIGN_MELANOCYTIC_LOWERLIMB', 'CD2_BENIGN_MELANOCYTIC_LOWERLIMB_EXALLC', 'CD2_BENIGN_MELANOCYTIC_NOS', 'CD2_BENIGN_MELANOCYTIC_NOS_EXALLC', 'CD2_BENIGN_MELANOCYTIC_SCALPNECK', 'CD2_BENIGN_MELANOCYTIC_SCALPNECK_EXALLC', 'CD2_BENIGN_MELANOCYTIC_TRUNK', 'CD2_BENIGN_MELANOCYTIC_TRUNK_EXALLC', 'CD2_BENIGN_MELANOCYTIC_UPPERLIMB', 'CD2_BENIGN_MELANOCYTIC_UPPERLIMB_EXALLC', 'CD2_BENIGN_SKIN', 'CD2_BENIGN_SKIN_EAR', 'CD2_BENIGN_SKIN_EAR_EXALLC', 'CD2_BENIGN_SKIN_EXALLC', 'CD2_BENIGN_SKIN_EYELID', 'CD2_BENIGN_SKIN_EYELID_EXALLC', 'CD2_BENIGN_SKIN_FACE', 'CD2_BENIGN_SKIN_FACE_EXALLC', 'CD2_BENIGN_SKIN_LIP', 'CD2_BENIGN_SKIN_LIP_EXALLC', 'CD2_BENIGN_SKIN_LOWERLIMB', 'CD2_BENIGN_SKIN_LOWERLIMB_EXALLC', 'CD2_BENIGN_SKIN_NOS', 'CD2_BENIGN_SKIN_NOS_EXALLC', 'CD2_BENIGN_SKIN_SCALPNECK', 'CD2_BENIGN_SKIN_SCALPNECK_EXALLC', 'CD2_BENIGN_SKIN_TRUNK', 'CD2_BENIGN_SKIN_TRUNK_EXALLC', 'CD2_BENIGN_SKIN_UPPERLIMB', 'CD2_BENIGN_SKIN_UPPERLIMB_EXALLC']
AoU	1KG	Screening for malignant neoplasms of the skin	X216.1	EUR	72078	0.108813	0.108813	-0.00801981	0.506722	0.0156545	-0.0316947	neoplasms	216.1	0.8444673819868054	Screening for malignant neoplasms of ...
AoU	1KG	Vascular hamartomas and non-neoplastic nevi	X217	EUR	70855	0.0934302	0.0934302	-0.00806281	0.538536	0.0176324	-0.0337584	neoplasms	217	0.8659154256274394	Vascular hamartomas and non-neoplasti...
AoU	1KG	Nevus, non-neoplastic	X217.1	EUR	70638	0.0906453	0.0906453	-0.00517298	0.697654	0.0209262	-0.0312721	neoplasms	217.1	0.9258488077076253	Nevus, non-neoplastic
AoU	1KG	Benign neoplasm of uterus	X218	EUR	78505	0.0529138	0.0529138	-0.0283951	0.0838106	0.00379126	-0.0605874	neoplasms	218	0.45796231202671805	Benign neoplasm of uterus
AoU	1KG	Uterine leiomyoma	X218.1	EUR	78386	0.051476	0.051476	-0.0281376	0.0908484	0.00447457	-0.0607558	neoplasms	218.1	0.47141610791812216	Uterine leiomyoma	['CD2_BENIGN_LEIOMYOMA_UTERI', 'CD2_BENIGN_LEIOMYOMA_UTERI_EXALLC', 'CD2_LEIOMYOMA_ENDOMETRIOSIS', 'CD2_LEIOMYOMA_ENDOMETRIOSIS_EXALLC']
AoU	1KG	Other benign neoplasm of uterus	X218.2	EUR	74624	0.00365834	0.00365834	-0.0126793	0.835825	0.10724	-0.132604	neoplasms	218.2	0.9644090511194494	Other benign neoplasm of uterus	['CD2_BENIGN_CERVIX_UTERI', 'CD2_BENIGN_CERVIX_UTERI_EXALLC', 'CD2_BENIGN_CORPUS_UTERI', 'CD2_BENIGN_CORPUS_UTERI_EXALLC', 'CD2_BENIGN_UTERUS_NOS', 'CD2_BENIGN_UTERUS_NOS_EXALLC', 'CD2_BENIGN_UTERUS_OTH', 'CD2_BENIGN_UTERUS_OTH_EXALLC']
AoU	1KG	Benign neoplasm of ovary	X220	EUR	71663	0.0083167	0.0083167	0.000130137	0.997503	0.081618	-0.0813881	neoplasms	220	0.9986764695884264	Benign neoplasm of ovary	['CD2_BENIGN_OVARY', 'CD2_BENIGN_OVARY_EXALLC']
AoU	1KG	Benign neoplasm of other female genital organs	X221	EUR	70869	0.00220124	0.00220124	-0.0942257	0.244965	0.06455	-0.25315	neoplasms	221	0.6850080558545664	Benign neoplasm of other female genit...	['CD2_BENIGN_FEMALE_GEN_NOS', 'CD2_BENIGN_FEMALE_GEN_NOS_EXALLC', 'CD2_BENIGN_FEMALE_GEN_OTH', 'CD2_BENIGN_FEMALE_GEN_OTH_EXALLC', 'CD2_BENIGN_UTERINE_TUBES_LIGAMENTS', 'CD2_BENIGN_UTERINE_TUBES_LIGAMENTS_EXALLC', 'CD2_BENIGN_VAGINA', 'CD2_BENIGN_VAGINA_EXALLC', 'CD2_BENIGN_VULVA', 'CD2_BENIGN_VULVA_EXALLC']
AoU	1KG	Benign neoplasm of male genital organs	X222	EUR	84890	0.00256803	0.00256803	0.0804881	0.235845	0.21355	-0.0526173	neoplasms	222	0.6803530440450938	Benign neoplasm of male genital organs	['CD2_BENIGN_EPIDIDYMIS', 'CD2_BENIGN_EPIDIDYMIS_EXALLC', 'CD2_BENIGN_MALE_GEN', 'CD2_BENIGN_MALE_GEN_EXALLC', 'CD2_BENIGN_MALE_GEN_NOS', 'CD2_BENIGN_MALE_GEN_NOS_EXALLC', 'CD2_BENIGN_PENIS', 'CD2_BENIGN_PENIS_EXALLC', 'CD2_BENIGN_PROSTATE', 'CD2_BENIGN_PROSTATE_EXALLC', 'CD2_BENIGN_SCROTUM', 'CD2_BENIGN_SCROTUM_EXALLC', 'CD2_BENIGN_TESTIS', 'CD2_BENIGN_TESTIS_EXALLC']
AoU	1KG	Benign neoplasm of kidney and other urinary organs	X223	EUR	55210	0.00496287	0.00496287	0.00882539	0.884719	0.128155	-0.110456	neoplasms	223	0.9736777124111601	Benign neoplasm of kidney and other u...	['CD2_BENIGN_BLADDER', 'CD2_BENIGN_BLADDER_EXALLC', 'CD2_BENIGN_KIDNEY', 'CD2_BENIGN_KIDNEY_EXALLC', 'CD2_BENIGN_RENALPELVIS', 'CD2_BENIGN_RENALPELVIS_EXALLC', 'CD2_BENIGN_URETER', 'CD2_BENIGN_URETER_EXALLC', 'CD2_BENIGN_URETHRA', 'CD2_BENIGN_URETHRA_EXALLC', 'CD2_BENIGN_URINARY', 'CD2_BENIGN_URINARY_EXALLC', 'CD2_BENIGN_URINARY_NOS', 'CD2_BENIGN_URINARY_NOS_EXALLC']
AoU	1KG	Benign neoplasm of eye	X224	EUR	86580	0.0162855	0.0162855	-0.0529715	0.0499207	-2.07865e-05	-0.10593	neoplasms	224	0.3793079652579113	Benign neoplasm of eye	['CD2_BENIGN_CONJUNCTIVA', 'CD2_BENIGN_CONJUNCTIVA_EXALLC', 'CD2_BENIGN_EYE', 'CD2_BENIGN_EYE_EXALLC', 'CD2_BENIGN_LACRIMAL', 'CD2_BENIGN_LACRIMAL_EXALLC', 'CD2_BENIGN_ORBIT_NOS', 'CD2_BENIGN_ORBIT_NOS_EXALLC', 'CD2_BENIGN_RETINA', 'CD2_BENIGN_RETINA_EXALLC', 'CD2_EYE_NOS', 'CD2_EYE_NOS_EXALLC']
AoU	1KG	Benign neoplasm of eye, uveal	X224.1	EUR	86444	0.0147379	0.0147379	-0.060664	0.032645	-0.00501341	-0.116323	neoplasms	224.1	0.3036165230092614	Benign neoplasm of eye, uveal	['CD2_BENIGN_CHOROID', 'CD2_BENIGN_CHOROID_EXALLC', 'CD2_BENIGN_CILIARY', 'CD2_BENIGN_CILIARY_EXALLC', 'CD2_BENIGN_CORNEA', 'CD2_BENIGN_CORNEA_EXALLC']
AoU	1KG	Benign neoplasm of brain and other parts of nervous system	X225	EUR	86202	0.0119719	0.0119719	0.0107034	0.734096	0.0724648	-0.051055	neoplasms	225	0.935881	Benign neoplasm of brain and other pa...	['CD2_BENIGN_CNS_NOS', 'CD2_BENIGN_CNS_NOS_EXALLC']
AoU	1KG	Benign neoplasm of brain, cranial nerves, meninges	X225.1	EUR	86161	0.0115017	0.0115017	0.0184068	0.566955	0.0814221	-0.0446036	neoplasms	225.1	0.8782561075617952	Benign neoplasm of brain, cranial ner...	['CD2_BENIGN_BRAIN_CNS', 'CD2_BENIGN_BRAIN_CNS_EXALLC', 'CD2_BENIGN_BRAIN_INFRATENT', 'CD2_BENIGN_BRAIN_INFRATENT_EXALLC', 'CD2_BENIGN_BRAIN_NOS', 'CD2_BENIGN_BRAIN_NOS_EXALLC', 'CD2_BENIGN_BRAIN_SUPRATENT', 'CD2_BENIGN_BRAIN_SUPRATENT_EXALLC', 'CD2_BENIGN_CRANIAL_NERVE', 'CD2_BENIGN_CRANIAL_NERVE_EXALLC', 'CD2_BENIGN_MENINGES', 'CD2_BENIGN_MENINGES_CEREBRAL', 'CD2_BENIGN_MENINGES_CEREBRAL_EXALLC', 'CD2_BENIGN_MENINGES_EXALLC', 'CD2_BENIGN_MENINGES_NOS', 'CD2_BENIGN_MENINGES_NOS_EXALLC']
AoU	1KG	Benign neoplasm of spinal cord, meninges	X225.2	EUR	85234	0.000750874	0.000750874	-0.101079	0.421361	0.14533	-0.347472	neoplasms	225.2	0.798598	Benign neoplasm of spinal cord, meninges	['CD2_BENIGN_MENINGES_SPINAL', 'CD2_BENIGN_MENINGES_SPINAL_EXALLC', 'CD2_BENIGN_SPINAL_CORD', 'CD2_BENIGN_SPINAL_CORD_EXALLC']
AoU	1KG	Benign neoplasm of thyroid glands	X226	EUR	85702	0.00450398	0.00450398	0.00481174	0.925355	0.105477	-0.0958477	neoplasms	226	0.9795245461136178	Benign neoplasm of thyroid glands	['CD2_BENIGN_THYROID', 'CD2_BENIGN_THYROID_EXALLC']
AoU	1KG	Benign neoplasm of other endocrine glands and related structures	X227	EUR	86760	0.0166436	0.0166436	-0.0497487	0.0620505	0.00250511	-0.102008	neoplasms	227	0.41578726899611984	Benign neoplasm of other endocrine gl...	['CD2_BENIGN_AORTICBODY_PARAGANGLIA', 'CD2_BENIGN_AORTICBODY_PARAGANGLIA_EXALLC', 'CD2_BENIGN_CAROTIDBODY', 'CD2_BENIGN_CAROTIDBODY_EXALLC', 'CD2_BENIGN_ENDOCRINE_NOS', 'CD2_BENIGN_ENDOCRINE_NOS_EXALLC', 'CD2_BENIGN_ENDOCRINE_OTH', 'CD2_BENIGN_ENDOCRINE_OTH_EXALLC', 'CD2_BENIGN_PINEAL', 'CD2_BENIGN_PINEAL_EXALLC', 'CD2_BENIGN_PLURIGLANDULAR', 'CD2_BENIGN_PLURIGLANDULAR_EXALLC']
AoU	1KG	Benign neoplasm of adrenal gland	X227.1	EUR	85980	0.00772273	0.00772273	-0.00875191	0.823039	0.0679549	-0.0854524	neoplasms	227.1	0.9595429101800933	Benign neoplasm of adrenal gland	['CD2_BENIGN_ADRENAL', 'CD2_BENIGN_ADRENAL_EXALLC']
AoU	1KG	Benign neoplasm of parathyroid gland	X227.2	EUR	85560	0.0028518	0.0028518	-0.154024	0.0171196	-0.0274109	-0.280661	neoplasms	227.2	0.23607361045290584	Benign neoplasm of parathyroid gland	['CD2_BENIGN_PARATHYROID', 'CD2_BENIGN_PARATHYROID_EXALLC']
AoU	1KG	Benign neoplasm of pituitary gland and craniopharyngeal duct (pouch)	X227.3	EUR	85866	0.00640533	0.00640533	-0.0680016	0.113096	0.0161089	-0.152133	neoplasms	227.3	0.5065519061755067	Benign neoplasm of pituitary gland an...	['CD2_BENIGN_PITUITARY_CRANIPHAR', 'CD2_BENIGN_PITUITARY_CRANIPHAR_EXALLC']
AoU	1KG	Hemangioma and lymphangioma, any site	X228	EUR	88092	0.0966944	0.0966944	-0.0159805	0.167316	0.00670125	-0.038664	neoplasms	228	0.5920413494205657	Hemangioma and lymphangioma, any site	['CD2_BENIGN_HEAMANGIOMA_LYMPHANGIOMA', 'CD2_BENIGN_HEAMANGIOMA_LYMPHANGIOMA_EXALLC', 'CD2_BENIGN_HEMANGIOMA', 'CD2_BENIGN_HEMANGIOMA_EXALLC', 'CD2_BENIGN_LYMPHANGIOMA', 'CD2_BENIGN_LYMPHANGIOMA_EXALLC']
AoU	1KG	Hemangioma of skin and subcutaneous tissue	X228.1	EUR	86503	0.0801013	0.0801013	-0.0186873	0.14134	0.00621413	-0.0435907	neoplasms	228.1	0.5504836335859175	Hemangioma of skin and subcutaneous t...
AoU	1KG	Benign neoplasm of unspecified sites	X229	EUR	88092	0.0181855	0.0181855	-0.00246566	0.922505	0.0472127	-0.0521446	neoplasms	229	0.9788778154457919	Benign neoplasm of unspecified sites	['CD2_BENIGN_MELANOCYTIC_FACE', 'CD2_BENIGN_MELANOCYTIC_FACE_EXALLC', 'CD2_BENIGN_MESOTHELIAL', 'CD2_BENIGN_MESOTHELIAL_EXALLC', 'CD2_BENIGN_MESOTHELIAL_NOS', 'CD2_BENIGN_MESOTHELIAL_NOS_EXALLC', 'CD2_BENIGN_NOS', 'CD2_BENIGN_NOS_EXALLC', 'CD2_BENIGN_OTHER_NOS', 'CD2_BENIGN_OTHER_NOS_EXALLC', 'CD2_BENIGN_SMALL_INTESTINE_OTH', 'CD2_BENIGN_SMALL_INTESTINE_OTH_EXALLC']
AoU	1KG	Benign neoplasm of lymph nodes	X229.1	EUR	86566	0.000877943	0.000877943	0.0128994	0.910762	0.238468	-0.2127	neoplasms	229.1	0.9788778154457919	Benign neoplasm of lymph nodes	['CD2_BENIGN_LYMPHNODES', 'CD2_BENIGN_LYMPHNODES_EXALLC']
AoU	1KG	Simple and unspecified goiter	X240	EUR	66991	0.0277948	0.0277948	0.0161007	0.500254	0.0629194	-0.0307119	endocrine/metabolic	240	0.8408427964426246	Simple and unspecified goiter	['E4_GOITREDIFF', 'E4_IODGOITRE', 'E4_NONTOXIC_THYROID']
AoU	1KG	Nontoxic nodular goiter	X241	EUR	71966	0.0950032	0.0950032	-0.00433267	0.740139	0.0212723	-0.0299384	endocrine/metabolic	241	0.9367295583948065	Nontoxic nodular goiter	['E4_GOITRENAS']
AoU	1KG	Nontoxic uninodular goiter	X241.1	EUR	70452	0.075555	0.075555	-0.00640491	0.660985	0.0222199	-0.0350304	endocrine/metabolic	241.1	0.915202	Nontoxic uninodular goiter	['E4_GOITRENOD']
AoU	1KG	Nontoxic multinodular goiter	X241.2	EUR	68679	0.0516897	0.0516897	0.00270317	0.878519	0.0373683	-0.0319597	endocrine/metabolic	241.2	0.9712093537768236	Nontoxic multinodular goiter	['E4_GOITREMULTINOD']
AoU	1KG	Thyrotoxicosis with or without goiter	X242	EUR	67700	0.0379764	0.0379764	0.020365	0.318494	0.0603809	-0.0196465	endocrine/metabolic	242	0.7313906532852521	Thyrotoxicosis with or without goiter	['AUTOIMMUNE_HYPERTHYROIDISM', 'E4_HYTHY_AI_EXCL', 'E4_THYCRISIS', 'E4_THYTOXECT', 'E4_THYTOXFAC', 'E4_THYTOXNAS', 'E4_THYTOXNOD', 'THYROID_DISORDER_IBD', 'THYROTOXICOSIS']
AoU	1KG	Graves' disease	X242.1	EUR	65930	0.0121492	0.0121492	0.0254422	0.478312	0.0957788	-0.0448864	endocrine/metabolic	242.1	0.8323990140389117	Graves' disease	['E4_GRAVES_STRICT', 'E4_THYTOXGOITDIF', 'GRAVES_OPHT']
AoU	1KG	Toxic multinodular goiter	X242.2	EUR	65336	0.00316824	0.00316824	-0.00561504	0.936244	0.132002	-0.14317	endocrine/metabolic	242.2	0.9830795202757248	Toxic multinodular goiter	['E4_THYTOXGOITMULT']
AoU	1KG	Exophthalmos	X242.3	EUR	65421	0.0044634	0.0044634	0.0956863	0.105089	0.211436	-0.0200082	endocrine/metabolic	242.3	0.4962960465245419	Exophthalmos	['H7_LACRIMALORBITINOTH']
AoU	1KG	Hypothyroidism	X244	EUR	81718	0.203003	0.203003	0.0156975	0.0842199	0.0335174	-0.00212087	endocrine/metabolic	244	0.45796231202671805	Hypothyroidism
AoU	1KG	Secondary hypothyroidism	X244.1	EUR	67467	0.034654	0.034654	-0.00491655	0.818064	0.0369752	-0.0468079	endocrine/metabolic	244.1	0.9595429101800933	Secondary hypothyroidism	['E4_HYTHYSUBS']
AoU	1KG	Acquired hypothyroidism	X244.2	EUR	69024	0.0564296	0.0564296	0.00704408	0.675159	0.03999	-0.0259	endocrine/metabolic	244.2	0.9188875252950303	Acquired hypothyroidism	['E4_HYTHYPOSTINF', 'E4_IODHYPSUB', 'E4_IODTHYR']
AoU	1KG	Hypothyroidism NOS	X244.4	EUR	80704	0.192989	0.192989	0.0171012	0.0667333	0.0353834	-0.00117924	endocrine/metabolic	244.4	0.42510235362604587	Hypothyroidism NOS	['E4_HYTHYNAS', 'E4_HYTHY_AI_STRICT', 'E4_HYTHY_AI_STRICT_PURCH']
AoU	1KG	Congenital hypothyroidism	X244.5	EUR	65261	0.00202265	0.00202265	-0.052936	0.547172	0.119459	-0.225247	endocrine/metabolic	244.5	0.8719913458956712	Congenital hypothyroidism	['E4_CONGEIOD', 'E4_THYROID', 'HYPOTHYROIDISM', 'HYPOT_THYRO_INCL']
AoU	1KG	Thyroiditis	X245	EUR	67728	0.0383741	0.0383741	0.0152354	0.453917	0.0551103	-0.0246383	endocrine/metabolic	245	0.81774	Thyroiditis	['E4_THYROIDITDRUG', 'E4_THYROIDITNAS', 'THYROIDITIS_ILD']
AoU	1KG	Thyroiditis, acute and subacute	X245.1	EUR	65216	0.00133403	0.00133403	-0.124439	0.249968	0.0876862	-0.336338	endocrine/metabolic	245.1	0.6920159491341206	Thyroiditis, acute and subacute	['E4_THYROIDITACU', 'E4_THYROIDITSUBAC', 'THYROIDITIS']
AoU	1KG	Chronic thyroiditis	X245.2	EUR	67409	0.0338234	0.0338234	0.0200581	0.354429	0.0625142	-0.0223951	endocrine/metabolic	245.2	0.7592983902141938	Chronic thyroiditis	['E4_THYROIDITCHRON']
AoU	1KG	Chronic lymphocytic thyroiditis	X245.21	EUR	67353	0.0330201	0.0330201	0.0213978	0.32896	0.0643617	-0.0215629	endocrine/metabolic	245.21	0.7420158735781034	Chronic lymphocytic thyroiditis	['E4_THYROIDITAUTOIM']
AoU	1KG	Other disorders of thyroid	X246	EUR	69127	0.0578356	0.0578356	-0.00426811	0.798133	0.0284405	-0.036976	endocrine/metabolic	246	0.9526099014325362	Other disorders of thyroid	['DIS_THYROID_OTH', 'E4_ATROTHY', 'E4_GOITREDYS', 'E4_HYPERSECCAL', 'E4_THYROIDNASOTH']
AoU	1KG	Thyroid cyst	X246.2	EUR	65296	0.00255758	0.00255758	0.0133038	0.864627	0.166294	-0.13961	endocrine/metabolic	246.2	0.9660624232565581	Thyroid cyst
AoU	1KG	Abnormal results of function study of thyroid	X246.7	EUR	67479	0.0348256	0.0348256	-0.0149797	0.480707	0.0266569	-0.0566154	endocrine/metabolic	246.7	0.8337800077442792	Abnormal results of function study of...	['R18_ABNORMAL_RESULTS_FUNCTION_STUDI']
AoU	1KG	Secondary diabetes mellitus	X249	EUR	60803	0.02092	0.02092	0.0667788	0.0189741	0.122576	0.0109937	endocrine/metabolic	249	0.24327925891768637	Secondary diabetes mellitus	['E4_DMNAS', 'E4_DMNASNASCOMP']
AoU	1KG	Diabetes mellitus	X250	EUR	75833	0.214972	0.214972	0.0370642	4.98283145145762e-05	0.0549749	0.0191571	endocrine/metabolic	250	0.00530049	Diabetes mellitus
AoU	1KG	Type 1 diabetes	X250.1	EUR	61621	0.033917	0.033917	0.0195502	0.381323	0.0633195	-0.0242201	endocrine/metabolic	250.1	0.7723092713533155	Type 1 diabetes	['DM_IBD', 'E4_DM1', 'E4_DM1COMA', 'E4_DM1NASCOMP', 'E4_DM1NOCOMP', 'E4_DM1_STRICT', 'T1D', 'T1D_EARLY', 'T1D_ICD9_10', 'T1D_STRICT', 'T1D_STRICT1', 'T1D_STRICT2', 'T1D_WIDE', 'T1D_WIDE1', 'T1D_WIDE2']
AoU	1KG	Type 1 diabetes with ketoacidosis	X250.11	EUR	59765	0.00391534	0.00391534	-0.0293566	0.654413	0.0991202	-0.157963	endocrine/metabolic	250.11	0.9132445125818518	Type 1 diabetes with ketoacidosis	['E4_DM1KETO']
AoU	1KG	Type 1 diabetes with renal manifestations	X250.12	EUR	59894	0.00606071	0.00606071	-0.0407064	0.439541	0.0624977	-0.143943	endocrine/metabolic	250.12	0.8126255970328647	Type 1 diabetes with renal manifestat...	['DM_KIDNEYFAIL', 'E4_DM1REN']
AoU	1KG	Type 1 diabetes with ophthalmic manifestations	X250.13	EUR	59862	0.00552938	0.00552938	-0.0587772	0.286608	0.0493219	-0.166907	endocrine/metabolic	250.13	0.7072565223729215	Type 1 diabetes with ophthalmic manif...	['E4_DM1OPTH']
AoU	1KG	Type 1 diabetes with neurological manifestations	X250.14	EUR	60044	0.00854373	0.00854373	0.0130994	0.767703	0.100016	-0.0738292	endocrine/metabolic	250.14	0.946149	Type 1 diabetes with neurological man...
AoU	1KG	Diabetes type 1 with peripheral circulatory disorders	X250.15	EUR	59677	0.0024465	0.0024465	-0.0850454	0.305281	0.0775218	-0.247678	endocrine/metabolic	250.15	0.7220011133944405	Diabetes type 1 with peripheral circu...
AoU	1KG	Type 2 diabetes	X250.2	EUR	75297	0.209384	0.209384	0.0390546	2.57084281524999e-05	0.0572456	0.0208675	endocrine/metabolic	250.2	0.00397779	Type 2 diabetes	['DIABETES_FG', 'DM_COMPLICATIONS', 'DM_OTHER_WIDE', 'DM_RETINA_NOS', 'DM_RETINA_PROLIF', 'DM_RETINA_PROLIF_NOS_ET_OPER', 'DM_RETINOPATHY', 'DM_RETINOPATHY_EXMORE', 'DM_SEVERAL_COMPLICATIONS', 'E4_DIABETES', 'E4_DM2', 'E4_DM2COMA', 'E4_DM2NASCOMP', 'E4_DM2NOCOMP', 'E4_DM2_STRICT', 'E4_DMNASNOCOMP', 'E4_DMNASOTHCOMP', 'E4_ENDONUTRMET', 'T2D', 'T2D_INCLAVO', 'T2D_WIDE']
AoU	1KG	Type 2 diabetes with ketoacidosis	X250.21	EUR	59777	0.0041153	0.0041153	0.0233653	0.714858	0.148698	-0.10201	endocrine/metabolic	250.21	0.9328646604201202	Type 2 diabetes with ketoacidosis	['DM_KETOACIDOSIS', 'E4_DM2KETO', 'E4_DMNASKETO']
AoU	1KG	Type 2 diabetes with renal manifestations	X250.22	EUR	62992	0.0549435	0.0549435	0.0559265	0.00175281	0.0909625	0.0209013	endocrine/metabolic	250.22	0.0710305	Type 2 diabetes with renal manifestat...	['E4_DM2REN']
AoU	1KG	Type 2 diabetes with ophthalmic manifestations	X250.23	EUR	61200	0.0272712	0.0272712	0.00870847	0.728264	0.0578388	-0.0404178	endocrine/metabolic	250.23	0.9331418378005171	Type 2 diabetes with ophthalmic manif...	['E4_DM2OPTH', 'E4_DMNASOPTH']
AoU	1KG	Type 2 diabetes with neurological manifestations	X250.24	EUR	64266	0.0736782	0.0736782	0.0594413	0.000115789	0.0896684	0.0292227	endocrine/metabolic	250.24	0.00881401	Type 2 diabetes with neurological man...	['DM_NEUROPATHY', 'E4_DM1NEU', 'E4_DM2NEU', 'E4_DMNASNEU', 'G6_DIABETNEUR', 'G6_MONOOTHUNS']
AoU	1KG	Diabetes type 2 with peripheral circulatory disorders	X250.25	EUR	61509	0.0321579	0.0321579	0.0855683	0.000219837	0.130969	0.0401898	endocrine/metabolic	250.25	0.014390859906725824	Diabetes type 2 with peripheral circu...
AoU	1KG	Insulin pump user	X250.3	EUR	63534	0.0630056	0.0630056	0.0353076	0.0320873	0.0675971	0.00302172	endocrine/metabolic	250.3	0.30172676197151926	Insulin pump user	['Z21_PRESENCE_OTH_FUNCTIONAL_IMPLANTNTS']
AoU	1KG	Abnormal glucose	X250.4	EUR	78272	0.239434	0.239434	0.0177984	0.0401428	0.0347973	0.00080119	endocrine/metabolic	250.4	0.33656669085443097	Abnormal glucose
AoU	1KG	Impaired fasting glucose	X250.41	EUR	67380	0.116489	0.116489	0.0171359	0.164929	0.0413235	-0.00704948	endocrine/metabolic	250.41	0.5878600804497921	Impaired fasting glucose	['R18_ELEVATED_BLOOD_GLUCOSE_LEVEL']
AoU	1KG	Other abnormal glucose	X250.42	EUR	73597	0.191122	0.191122	0.0185533	0.0542307	0.0374454	-0.000336914	endocrine/metabolic	250.42	0.39238097989982645	Other abnormal glucose
AoU	1KG	Glycosuria or Acetonuria	X250.5	EUR	59893	0.00604411	0.00604411	-0.0151593	0.773903	0.08825	-0.11861	endocrine/metabolic	250.5	0.9475504922517425	Glycosuria or Acetonuria	['R18_GLYCOSURIA']
AoU	1KG	Polyneuropathy in diabetes	X250.6	EUR	62775	0.0516766	0.0516766	0.0518064	0.00469034	0.0877223	0.0158989	endocrine/metabolic	250.6	0.11914854090395322	Polyneuropathy in diabetes
AoU	1KG	Diabetic retinopathy	X250.7	EUR	74763	0.0157698	0.0157698	0.00961594	0.744349	0.0674119	-0.0481811	endocrine/metabolic	250.7	0.9367295583948065	Diabetic retinopathy	['H7_RETINOPATHYDIAB']
AoU	1KG	Other disorders of pancreatic internal secretion	X251	EUR	77094	0.00101175	0.00101175	0.112664	0.321007	0.335266	-0.109774	endocrine/metabolic	251	0.7333608922094637	Other disorders of pancreatic interna...	['E4_PANCSECNAS']
AoU	1KG	Hypoglycemia	X251.1	EUR	56544	0.038784	0.038784	0.0436856	0.0456272	0.0865258	0.000850998	endocrine/metabolic	251.1	0.3614988932318187	Hypoglycemia	['DM_HYPOGLYC', 'E4_GLUCOPANCREAS', 'E4_HYPOCOMA', 'E4_HYPOCOMA_ADVERSE', 'E4_HYPODRUG', 'E4_HYPOGLYC']
AoU	1KG	Disorders of parathyroid gland	X252	EUR	79034	0.0255333	0.0255333	0.0075983	0.738609	0.0522306	-0.0370296	endocrine/metabolic	252	0.9367295583948065	Disorders of parathyroid gland	['E4_PARANAS']
AoU	1KG	Hyperparathyroidism	X252.1	EUR	78836	0.0230859	0.0230859	0.0135716	0.570923	0.0605146	-0.0333652	endocrine/metabolic	252.1	0.8782561075617952	Hyperparathyroidism	['E4_HYPERPARA', 'E4_PARATHYRO']
AoU	1KG	Hypoparathyroidism	X252.2	EUR	77426	0.00529538	0.00529538	0.0611239	0.219857	0.158789	-0.0365037	endocrine/metabolic	252.2	0.6622915964972412	Hypoparathyroidism	['E4_HYPOPARA']
AoU	1KG	Disorders of the pituitary gland and its hypothalamic control	X253	EUR	78653	0.0208129	0.0208129	0.0126067	0.614562	0.0616797	-0.0364628	endocrine/metabolic	253	0.8940165711729943	Disorders of the pituitary gland and ...	['E4_HYPOTHALDYSF', 'E4_PITUDISNAS']
AoU	1KG	Pituitary hyperfunction	X253.1	EUR	77468	0.00583467	0.00583467	0.0158505	0.737908	0.108687	-0.0769962	endocrine/metabolic	253.1	0.9367295583948065	Pituitary hyperfunction	['E4_HYPERPIT', 'E4_HYPERPITNAS', 'E4_HYPERPRO', 'E4_HYPERPRO_ADVERSE', 'E4_PRECOXCENTPUB']
AoU	1KG	Acromegaly and gigantism	X253.11	EUR	77074	0.000752524	0.000752524	0.015502	0.906441	0.274011	-0.243033	endocrine/metabolic	253.11	0.9782612179098318	Acromegaly and gigantism	['E4_ACROMEG', 'E4_TALL']
AoU	1KG	Pituitary hypofunction	X253.2	EUR	77350	0.00431803	0.00431803	-0.0267955	0.625737	0.0808807	-0.134478	endocrine/metabolic	253.2	0.8974498380737579	Pituitary hypofunction	['E4_HYPOPIT']
AoU	1KG	Diabetes insipidus	X253.3	EUR	77146	0.00168512	0.00168512	0.119485	0.17465	0.292035	-0.0530168	endocrine/metabolic	253.3	0.6054067399982256	Diabetes insipidus	['E4_DIABINSIPIDUS']
AoU	1KG	Anterior pituitary disorders	X253.4	EUR	77208	0.00248679	0.00248679	-0.00129842	0.98567	0.140389	-0.143003	endocrine/metabolic	253.4	0.9951797503394972	Anterior pituitary disorders
AoU	1KG	Other disorders of neurohypophysis	X253.7	EUR	77485	0.00605278	0.00605278	-0.0262372	0.572145	0.0648129	-0.11726	endocrine/metabolic	253.7	0.8782561075617952	Other disorders of neurohypophysis	['E4_ANTIDIU']
AoU	1KG	Diseases of thymus gland	X254	EUR	77073	0.000739559	0.000739559	0.0608648	0.647307	0.321723	-0.199798	endocrine/metabolic	254	0.9081548047492639	Diseases of thymus gland	['E4_ABSCTHY', 'E4_HYPERTHY', 'E4_THYMUSDIS', 'E4_THYMUSDISNAS']
AoU	1KG	Disorders of adrenal glands	X255	EUR	79323	0.0290836	0.0290836	0.0205262	0.333351	0.0621164	-0.0210596	endocrine/metabolic	255	0.7455508556017455	Disorders of adrenal glands	['E4_ADRENAS', 'E4_ENDINOTH']
AoU	1KG	Adrenal hyperfunction	X255.1	EUR	77416	0.00516689	0.00516689	0.032365	0.520452	0.131078	-0.0663401	endocrine/metabolic	255.1	0.8517391800261354	Adrenal hyperfunction	['E4_ADREACT']
AoU	1KG	Cushing's syndrome	X255.11	EUR	77238	0.00287423	0.00287423	0.0340024	0.615096	0.166548	-0.0985409	endocrine/metabolic	255.11	0.8940165711729943	Cushing's syndrome	['DRUGADVERS_CUSHI_SYNDR', 'E4_CUSHING', 'E4_PCOS_BROAD_EXCLUSIONS', 'E4_PCOS_CONSORTIUM_EXCLUSIONS', 'PSEUDOCUSHING']
AoU	1KG	Hyperaldosteronism	X255.12	EUR	77133	0.00151686	0.00151686	0.0245023	0.791503	0.206212	-0.157119	endocrine/metabolic	255.12	0.9523668029755205	Hyperaldosteronism	['E4_HYPERALDO']
AoU	1KG	Adrenal hypofunction	X255.2	EUR	77985	0.0124255	0.0124255	0.0120127	0.710994	0.0755596	-0.0515307	endocrine/metabolic	255.2	0.9314237052603854	Adrenal hypofunction
AoU	1KG	Glucocorticoid deficiency	X255.21	EUR	77950	0.011982	0.011982	0.0133668	0.685566	0.0780764	-0.0513397	endocrine/metabolic	255.21	0.9252012005719816	Glucocorticoid deficiency	['DRUGADVERS_ADRENOCORTICAL_INSUFFICIENCY', 'E4_ADDISON', 'E4_ADRENAL']
AoU	1KG	Adrenogenital disorders	X255.3	EUR	77083	0.000869193	0.000869193	0.0807872	0.510414	0.321309	-0.159843	endocrine/metabolic	255.3	0.8491929324603865	Adrenogenital disorders	['E4_ADRENOGEN', 'OTHER_ADRENOG_DISORD']
AoU	1KG	Ovarian dysfunction	X256	EUR	78618	0.020377	0.020377	0.0417293	0.105558	0.0922631	-0.00880792	endocrine/metabolic	256	0.4962960465245419	Ovarian dysfunction	['E4_ODANDRO', 'E4_ODANDRO_ADVERSE', 'E4_OVARDYS', 'E4_OVARDYSNAS', 'N14_OVAR_HYPERSTIM']
AoU	1KG	Polycystic ovaries	X256.4	EUR	78388	0.0175027	0.0175027	0.0437404	0.116446	0.0983485	-0.0108753	endocrine/metabolic	256.4	0.5147808530933676	Polycystic ovaries	['E4_PCOS', 'E4_PCOS_BROAD']
AoU	1KG	Testicular dysfunction	X257	EUR	79038	0.0255826	0.0255826	-0.00714648	0.755148	0.0377662	-0.052065	endocrine/metabolic	257	0.9429659761872953	Testicular dysfunction	['E4_TESTICDYSNAS', 'E4_TESTICHYPER', 'E4_TESTIDYS']
AoU	1KG	Testicular hypofunction	X257.1	EUR	78987	0.0249535	0.0249535	-0.00577298	0.80342	0.0396809	-0.0512323	endocrine/metabolic	257.1	0.9549030604829628	Testicular hypofunction	['E4_TESTICHYPO', 'E4_TESTICHYPO_ADVERSE']
AoU	1KG	Iatrogenic endocrine disorders	X258	EUR	77129	0.00146508	0.00146508	0.0898413	0.341172	0.274861	-0.0951353	endocrine/metabolic	258	0.7562874116593471	Iatrogenic endocrine disorders	['DRUGADVERS_HYPOPI', 'E4_ENDOMETPOSTOP']
AoU	1KG	Postablative ovarian failure	X258.1	EUR	77394	0.0048841	0.0048841	0.0714295	0.169474	0.173349	-0.0304544	endocrine/metabolic	258.1	0.5971923549066661	Postablative ovarian failure
AoU	1KG	Other endocrine disorders	X259	EUR	78522	0.0191793	0.0191793	0.0329727	0.206504	0.0841343	-0.0181844	endocrine/metabolic	259	0.6437636606218383	Other endocrine disorders	['E4_ANDRORESIST', 'E4_AUTOPOLYFAI', 'E4_DYSPOLYGL', 'E4_ECTHOR', 'E4_ENDODIS', 'E4_ENDODISNAS', 'E4_ENDOGLAND', 'E4_HYPERSEC', 'E4_POLYDYSNAS', 'E4_POLYHYPER', 'E4_PUBDISNAS', 'E4_SHORT']
AoU	1KG	Nonspecific abnormal results of other endocrine function study	X259.1	EUR	77074	0.000752524	0.000752524	0.234593	0.0753644	0.49327	-0.0238786	endocrine/metabolic	259.1	0.439282	Nonspecific abnormal results of other...
AoU	1KG	Carcinoid syndrome	X259.2	EUR	77077	0.000791416	0.000791416	-0.0736653	0.56623	0.178154	-0.325281	endocrine/metabolic	259.2	0.8782561075617952	Carcinoid syndrome	['E4_CARCISDR']
AoU	1KG	Protein-calorie malnutrition	X260	EUR	65562	0.0590891	0.0590891	0.0259115	0.119859	0.0585643	-0.00674061	endocrine/metabolic	260	0.5229626375139876	Protein-calorie malnutrition	['E4_MALNUTRITION', 'E4_PROTMALMODMILD', 'E4_PROTMALNAS']
AoU	1KG	Cachexia	X260.1	EUR	62014	0.00525688	0.00525688	0.111856	0.0440345	0.220714	0.0029725	endocrine/metabolic	260.1	0.3568889558889816	Cachexia	['AB1_HIV', 'AB1_OTHER_DISEASE', 'R18_CACHEXIA']
AoU	1KG	severe protein-calorie malnutrition	X260.2	EUR	62709	0.0162816	0.0162816	0.0300514	0.342488	0.0920971	-0.032002	endocrine/metabolic	260.2	0.7562874116593471	severe protein-calorie malnutrition	['E4_DMNASPERIPH', 'E4_DMNASREN', 'E4_PROTMALRETARD']
AoU	1KG	Nutritional marasmus	X260.22	EUR	61759	0.00114963	0.00114963	0.0795795	0.503146	0.31246	-0.153466	endocrine/metabolic	260.22	0.8428677946672184	Nutritional marasmus	['E4_MARASMUS']
AoU	1KG	Adult failure to thrive	X260.3	EUR	62367	0.0108872	0.0108872	0.116041	0.00274633	0.191989	0.0400973	endocrine/metabolic	260.3	0.084045	Adult failure to thrive
AoU	1KG	Anorexia	X260.6	EUR	63283	0.0252042	0.0252042	-0.000789799	0.975292	0.049189	-0.0507742	endocrine/metabolic	260.6	0.9913741509499829	Anorexia	['R18_ANOREXIA', 'WEIGHTLOSS']
AoU	1KG	Polyphagia	X260.7	EUR	61869	0.00292554	0.00292554	-0.013825	0.853578	0.132977	-0.160676	endocrine/metabolic	260.7	0.9660624232565581	Polyphagia
AoU	1KG	Vitamin deficiency	X261	EUR	82813	0.255093	0.255093	0.012137	0.136663	0.0281207	-0.00384583	endocrine/metabolic	261	0.5418655870505142	Vitamin deficiency	['E4_VIT_E_DEF', 'E4_VIT_K_DEF', 'E4_VIT_NAS_DEF']
AoU	1KG	Vitamin A deficiency	X261.1	EUR	61821	0.00215137	0.00215137	-0.235926	0.00698822	-0.0646043	-0.407481	endocrine/metabolic	261.1	0.156499	Vitamin A deficiency	['E4_NUTRIDEF', 'E4_VIT_A_DEF']
AoU	1KG	Vitamin B-complex deficiencies	X261.2	EUR	68247	0.0961068	0.0961068	0.0191994	0.14502	0.0450218	-0.00662185	endocrine/metabolic	261.2	0.5584262172254338	Vitamin B-complex deficiencies	['E4_NIAC_DEF', 'E4_THIA_DEF', 'E4_VIT_B_DEF', 'E4_VIT_DEF', 'VIT_DEF']
AoU	1KG	Vitamin D deficiency	X261.4	EUR	79884	0.22778	0.22778	0.0110123	0.202309	0.0279411	-0.00591598	endocrine/metabolic	261.4	0.6376467083332411	Vitamin D deficiency	['E4_VIT_D_DEF']
AoU	1KG	Rickets or osteomalacia	X261.41	EUR	61919	0.00373068	0.00373068	-0.120268	0.0703249	0.00997576	-0.250526	endocrine/metabolic	261.41	0.4325082983259744	Rickets or osteomalacia	['M13_OSTEOMALACIA', 'OTHER_DRUGADVERS_OSTEOMA_ADULTS']
AoU	1KG	Mineral deficiency NEC	X262	EUR	64703	0.0465975	0.0465975	0.0354234	0.0598471	0.0723179	-0.00146939	endocrine/metabolic	262	0.4126827748288825	Mineral deficiency NEC	['E4_CA_DEF', 'E4_CHRO_DEF', 'E4_CHRO_DEF_ADVERSE', 'E4_COPP_DEF', 'E4_COPP_DEF_ADVERSE', 'E4_FE_DEF', 'E4_FE_DEF_ADVERSE', 'E4_MANG_DEF', 'E4_MANG_DEF_ADVERSE', 'E4_MG_DEF', 'E4_MG_DEF_ADVERSE', 'E4_MOLYB_DEF', 'E4_MOLYB_DEF_ADVERSE', 'E4_SELE_DEF', 'E4_VANA_DEF', 'E4_VANA_DEF_ADVERSE', 'E4_ZINC_DEF']
AoU	1KG	Other nutritional deficiency	X263	EUR	64370	0.0416654	0.0416654	0.0466505	0.0190107	0.085637	0.00766421	endocrine/metabolic	263	0.24327925891768637	Other nutritional deficiency	['DEFICIENCY_NUTRIE_ELEME_UNSPE', 'DEFICIENCY_OTHER_SPECIFE_NUTRIE_ELEME', 'E4_FAT_DEF', 'E4_IMBAL_FOOD', 'E4_MULTI_DEF', 'E4_MULTI_DEF_ADVERSE', 'E4_NUTRIEL_NAS_DEF', 'E4_NUTRI_DEF_NAS']
AoU	1KG	Lack of normal physiological development	X264	EUR	61884	0.00316722	0.00316722	-0.00495723	0.945052	0.135934	-0.146023	endocrine/metabolic	264	0.9834109972624336	Lack of normal physiological development
AoU	1KG	Failure to thrive (childhood)	X264.2	EUR	61742	0.000874607	0.000874607	0.0315333	0.81746	0.299111	-0.236456	endocrine/metabolic	264.2	0.9595429101800933	Failure to thrive (childhood)
AoU	1KG	Lack of normal physiological development, unspecified	X264.9	EUR	61753	0.00105258	0.00105258	-0.0666726	0.594448	0.178398	-0.312555	endocrine/metabolic	264.9	0.8865323740111895	Lack of normal physiological developm...	['R18_LACK_EXPEC_NORMAL_PHYSIO_DEVELOPMENT']
AoU	1KG	Proteinuria	X269	EUR	85115	0.0322152	0.0322152	0.00568913	0.7704	0.043896	-0.0325179	endocrine/metabolic	269	0.9467292639395151	Proteinuria	['R18_ISOLATED_PROTEINU']
AoU	1KG	Disorders of protein plasma/amino-acid transport and metabolism	X270	EUR	85561	0.03726	0.03726	0.00361475	0.842168	0.0391963	-0.0319659	endocrine/metabolic	270	0.9650172377768637	Disorders of protein plasma/amino-aci...
AoU	1KG	Disturbances of amino-acid transport	X270.1	EUR	82798	0.00513297	0.00513297	-0.0555385	0.255901	0.0402709	-0.151354	endocrine/metabolic	270.1	0.6955600207466685	Disturbances of amino-acid transport	['E4_ALBINISM', 'E4_AMINOTRANSPORT', 'E4_AROMAMINO', 'E4_AROMAMINONAS', 'E4_BRANCHAMINOFATAC', 'E4_BRANCHAMINONAS', 'E4_MAPLESYRUP', 'E4_TYROSINE']
AoU	1KG	Disturbances of sulphur-bearing amino-acid metabolism	X270.11	EUR	82727	0.00427913	0.00427913	-0.0484816	0.36529	0.0564774	-0.153444	endocrine/metabolic	270.11	0.7592983902141938	Disturbances of sulphur-bearing amino...	['E4_SULFURMET']
AoU	1KG	Disorders of amino-acid metabolism	X270.2	EUR	82600	0.00274818	0.00274818	0.0542551	0.413491	0.184288	-0.0757879	endocrine/metabolic	270.2	0.796544	Disorders of amino-acid metabolism	['E4_AMINO', 'E4_AMINONAS', 'E4_GLYCINE', 'E4_LYSINEHYDRO']
AoU	1KG	Disorders of urea cycle metabolism	X270.21	EUR	82516	0.001733	0.001733	0.0441949	0.597153	0.208086	-0.119721	endocrine/metabolic	270.21	0.8865323740111895	Disorders of urea cycle metabolism	['E4_ORNITHINE', 'E4_UREACYCLE']
AoU	1KG	Disorders of plasma protein metabolism	X270.3	EUR	84985	0.0307348	0.0307348	0.011006	0.582036	0.0502	-0.0281849	endocrine/metabolic	270.3	0.8844488654925394	Disorders of plasma protein metabolism
AoU	1KG	Polyclonal hypergammaglobulinemia	X270.31	EUR	82603	0.0027844	0.0027844	-0.0537991	0.416056	0.0758633	-0.18345	endocrine/metabolic	270.31	0.7973963029696887	Polyclonal hypergammaglobulinemia	['D3_IMMUNEMECHANISMOTHER', 'D3_POLYCLOHYPERGAMMA']
AoU	1KG	Paraproteinemia	X270.32	EUR	83417	0.0125154	0.0125154	0.0150204	0.632225	0.0765404	-0.0464865	endocrine/metabolic	270.32	0.9012119064636668	Paraproteinemia	['C3_MGUS_EXALLC', 'D3_CRYOGLOBU']
AoU	1KG	Amyloidosis	X270.33	EUR	82605	0.00280855	0.00280855	0.0838654	0.203676	0.213203	-0.0454264	endocrine/metabolic	270.33	0.6407703758652844	Amyloidosis	['E4_AMYLNAS', 'E4_AMYLOIDOSIS', 'E4_AMYL_HEREDOFAM', 'E4_AMYL_NEUROHER', 'E4_AMYL_NONNEURO', 'E4_AMYL_ORGAN', 'E4_AMYL_SCNDSYST', 'L12_AMYLOIDOSISSKIN', 'L12_SKININOTH']
AoU	1KG	Alpha-1-antitrypsin deficiency	X270.34	EUR	82479	0.00128518	0.00128518	-0.0880597	0.365627	0.102748	-0.278814	endocrine/metabolic	270.34	0.7592983902141938	Alpha-1-antitrypsin deficiency
AoU	1KG	Macroglobulinemia	X270.35	EUR	82459	0.00104294	0.00104294	-0.144571	0.179164	0.0664139	-0.355477	endocrine/metabolic	270.35	0.6170533102283169	Macroglobulinemia	['C3_MACROGLOBULINEMIA', 'C3_MACROGLOBULINEMIA_EXALLC']
AoU	1KG	Other specified disorders of plasma protein metabolism	X270.38	EUR	83703	0.0158895	0.0158895	0.0488676	0.078072	0.10323	-0.00548913	endocrine/metabolic	270.38	0.4459012314354254	Other specified disorders of plasma p...
AoU	1KG	Disorders of carbohydrate transport and metabolism	X271	EUR	88092	0.0780661	0.0780661	0.00737414	0.560782	0.0322224	-0.0174736	endocrine/metabolic	271	0.8781018915015462	Disorders of carbohydrate transport a...
AoU	1KG	Intestinal disaccharidase deficiencies and disaccharide malabsorption	X271.3	EUR	87911	0.0761679	0.0761679	0.00488584	0.703409	0.0300394	-0.0202674	endocrine/metabolic	271.3	0.9314237052603854	Intestinal disaccharidase deficiencie...	['E4_CARBABS', 'E4_LACTOCON', 'E4_LACTONAS', 'E4_LACTOSEC', 'E4_LACTOSEINT']
AoU	1KG	Other disorders of carbohydrate transport and metabolism	X271.9	EUR	81464	0.00305656	0.00305656	0.0341137	0.592211	0.15895	-0.0907104	endocrine/metabolic	271.9	0.8865323740111895	Other disorders of carbohydrate trans...	['E4_CARBO', 'E4_CARBONAS', 'E4_FRUCT', 'E4_GALACT', 'E4_GLUCOSAMINOGLYCNAS', 'E4_GLYCOSAMINOGLYC', 'E4_GLYCOSTOR', 'E4_METABOLIA', 'E4_MUCOPOLY1', 'E4_MUCOPOLY2', 'E4_MUCOPOLYNAS', 'E4_PYRUGLUNEO']
AoU	1KG	Disorders of lipoid metabolism	X272	EUR	88092	0.496833	0.496833	0.0397041	2.16378904226674e-07	0.0547153	0.0246963	endocrine/metabolic	272	7.365537899875982e-05	Disorders of lipoid metabolism
AoU	1KG	Hyperlipidemia	X272.1	EUR	87928	0.495894	0.495894	0.0402263	1.55277302254777e-07	0.0552567	0.0251994	endocrine/metabolic	272.1	6.607049210940762e-05	Hyperlipidemia	['E4_HYPERLIPNAS', 'E4_LIPOPROT']
AoU	1KG	Hypercholesterolemia	X272.11	EUR	62501	0.290811	0.290811	0.0444578	8.66683287209326e-06	0.0640514	0.024871	endocrine/metabolic	272.11	0.00210728	Hypercholesterolemia	['E4_HYPERCHOL']
AoU	1KG	Hyperglyceridemia	X272.12	EUR	47685	0.0704624	0.0704624	0.0275191	0.132305	0.0633621	-0.00831392	endocrine/metabolic	272.12	0.5398362790022679	Hyperglyceridemia	['E4_HYPERGLYCER']
AoU	1KG	Mixed hyperlipidemia	X272.13	EUR	57975	0.235446	0.235446	0.0385297	0.000389136	0.0598218	0.0172443	endocrine/metabolic	272.13	0.020697187944739688	Mixed hyperlipidemia	['E4_HYPERLIPMIX']
AoU	1KG	Hyperchylomicronemia	X272.14	EUR	44395	0.00157675	0.00157675	-0.115944	0.333058	0.119025	-0.350526	endocrine/metabolic	272.14	0.7455508556017455	Hyperchylomicronemia	['E4_HYPERCHYLO']
AoU	1KG	Unspecified disorder of lipoid metabolism	X272.9	EUR	46106	0.0386284	0.0386284	0.0645391	0.010061	0.11371	0.0154075	endocrine/metabolic	272.9	0.192403	Unspecified disorder of lipoid metabo...	['E4_LIPOPROTNAS']
AoU	1KG	Gout and other crystal arthropathies	X274	EUR	88092	0.0511057	0.0511057	0.0041438	0.791284	0.034834	-0.0265467	endocrine/metabolic	274	0.9523668029755205	Gout and other crystal arthropathies
AoU	1KG	Gout	X274.1	EUR	87326	0.0427822	0.0427822	0.00638614	0.708404	0.0398538	-0.0270822	endocrine/metabolic	274.1	0.9314237052603854	Gout	['GOUT', 'GOUT_IDIOP_NOS', 'GOUT_NOS', 'GOUT_SCND', 'M13_GOUT']
AoU	1KG	Gouty arthropathy	X274.11	EUR	85031	0.0169468	0.0169468	0.0227479	0.396066	0.075285	-0.0297895	endocrine/metabolic	274.11	0.7829327336447123	Gouty arthropathy	['DRUGADVERS_GOUT', 'GOUT_IDIO']
AoU	1KG	Crystal arthropathies	X274.2	EUR	84554	0.011401	0.011401	-0.0159689	0.625186	0.0481022	-0.080039	endocrine/metabolic	274.2	0.8974498380737579	Crystal arthropathies	['CHRYSTAL_NOS', 'HYDROXY_DEPOT', 'M13_CRYSTALARTH', 'RHEUMA_CHRYSTAL']
AoU	1KG	Chondrocalcinosis	X274.21	EUR	84464	0.0103476	0.0103476	-0.00889742	0.795395	0.0583561	-0.0761473	endocrine/metabolic	274.21	0.9526099014325362	Chondrocalcinosis	['CHONDRO_OTH', 'FAMIL_CHONDROCALC', 'M13_DISSYNOTENDNAS']
AoU	1KG	Disorders of mineral metabolism	X275	EUR	88092	0.0968306	0.0968306	0.0160654	0.16236	0.0386029	-0.00647085	endocrine/metabolic	275	0.5836668086406203	Disorders of mineral metabolism	['E4_MINERAL_MET', 'E4_MINERAL_METNAS']
AoU	1KG	Disorders of iron metabolism	X275.1	EUR	80454	0.0110871	0.0110871	0.0370453	0.272597	0.10323	-0.029135	hematopoietic	275.1	0.7064202664727444	Disorders of iron metabolism	['E4_IRON_MET']
AoU	1KG	Hereditary hemochromatosis	X275.11	EUR	79808	0.0030824	0.0030824	0.1419	0.0266481	0.267391	0.0164476	hematopoietic	275.11	0.2883106215767803	Hereditary hemochromatosis
AoU	1KG	Disorders of copper metabolism	X275.2	EUR	79616	0.000678256	0.000678256	0.146844	0.281921	0.414327	-0.120658	endocrine/metabolic	275.2	0.7072565223729215	Disorders of copper metabolism	['E4_COPPER_MET']
AoU	1KG	Disorders of magnesium metabolism	X275.3	EUR	82826	0.0394079	0.0394079	0.0170695	0.341036	0.0522083	-0.0180691	endocrine/metabolic	275.3	0.7562874116593471	Disorders of magnesium metabolism	['E4_MG_MET']
AoU	1KG	Disorders of calcium/phosphorus metabolism	X275.5	EUR	83080	0.0423447	0.0423447	-0.0109962	0.525175	0.0229239	-0.0449177	endocrine/metabolic	275.5	0.8575875233178633	Disorders of calcium/phosphorus metab...	['E4_CA_MET']
AoU	1KG	Hypocalcemia	X275.51	EUR	81118	0.0191819	0.0191819	-0.00905125	0.724519	0.0412864	-0.0593904	endocrine/metabolic	275.51	0.9331418378005171	Hypocalcemia
AoU	1KG	Disorders of phosphorus metabolism	X275.53	EUR	81137	0.0194116	0.0194116	-0.0391007	0.125004	0.0108525	-0.0890593	endocrine/metabolic	275.53	0.5306727007987907	Disorders of phosphorus metabolism	['E4_PHOS_MET']
AoU	1KG	Hypercalcemia	X275.6	EUR	82102	0.0309371	0.0309371	0.0215657	0.29006	0.0615217	-0.0183829	endocrine/metabolic	275.6	0.7072565223729215	Hypercalcemia
AoU	1KG	Disorders of fluid, electrolyte, and acid-base balance	X276	EUR	87166	0.217	0.217	0.0202979	0.0147845	0.0366194	0.00397799	endocrine/metabolic	276	0.22418148110564565	Disorders of fluid, electrolyte, and ...
AoU	1KG	Electrolyte imbalance	X276.1	EUR	83031	0.178006	0.178006	0.0230027	0.0125804	0.041071	0.00493654	endocrine/metabolic	276.1	0.21493391908970844	Electrolyte imbalance	['E4_FLUIDELECTRO', 'E4_FLUIDELECTRONAS']
AoU	1KG	Hyperosmolality and/or hypernatremia	X276.11	EUR	69110	0.0124295	0.0124295	0.0116882	0.734299	0.0791835	-0.0558093	endocrine/metabolic	276.11	0.935881	Hyperosmolality and/or hypernatremia	['E4_HYPEROSMHNAT']
AoU	1KG	Hyposmolality and/or hyponatremia	X276.12	EUR	73905	0.0765036	0.0765036	0.0176898	0.206519	0.0451402	-0.00975907	endocrine/metabolic	276.12	0.6437636606218383	Hyposmolality and/or hyponatremia	['E4_HYPOOSMNAT']
AoU	1KG	Hyperpotassemia	X276.13	EUR	72174	0.0543548	0.0543548	0.0560725	0.000754843	0.0886996	0.0234528	endocrine/metabolic	276.13	0.0356873	Hyperpotassemia	['E4_HYPERKALAEMIA']
AoU	1KG	Hypopotassemia	X276.14	EUR	76794	0.111246	0.111246	0.02677	0.0207191	0.049455	0.0040875	endocrine/metabolic	276.14	0.25553593018684306	Hypopotassemia	['E4_HYPOKALAEMIA']
AoU	1KG	Acid-base balance disorder	X276.4	EUR	72407	0.0573978	0.0573978	0.0297875	0.0634822	0.0612484	-0.00167151	endocrine/metabolic	276.4	0.41827198663042503	Acid-base balance disorder	['E4_MIXACIDBASE']
AoU	1KG	Acidosis	X276.41	EUR	71997	0.0520299	0.0520299	0.0357509	0.0338892	0.0687832	0.00272106	endocrine/metabolic	276.41	0.31178102477987724	Acidosis	['E4_ACIDOSIS']
AoU	1KG	Alkalosis	X276.42	EUR	68837	0.00851286	0.00851286	0.0324581	0.43466	0.113886	-0.0489787	endocrine/metabolic	276.42	0.8067525209877731	Alkalosis	['E4_ALKALOSIS']
AoU	1KG	Hypovolemia	X276.5	EUR	76856	0.111963	0.111963	0.0117955	0.304907	0.0343299	-0.0107381	endocrine/metabolic	276.5	0.7220011133944405	Hypovolemia	['E4_VOLUME']
AoU	1KG	Fluid overload	X276.6	EUR	69903	0.0236327	0.0236327	0.0447005	0.0742051	0.0937757	-0.00437174	endocrine/metabolic	276.6	0.4364043718970929	Fluid overload	['E4_FLUIDOVER']
AoU	1KG	Polydipsia	X276.8	EUR	68723	0.00686815	0.00686815	0.0928336	0.0450493	0.183613	0.00203963	endocrine/metabolic	276.8	0.3614988932318187	Polydipsia
AoU	1KG	Other disorders of metabolism	X277	EUR	84132	0.0464984	0.0464984	0.0136209	0.40796	0.0458842	-0.0186421	endocrine/metabolic	277	0.7951101017756165	Other disorders of metabolism	['E4_CATAPEROXDEF', 'E4_METABO', 'E4_METABONAS', 'E4_PLASMAPROT', 'E4_PLASMAPROT_ADVERSE', 'METABOLIC_DISORD_UNSPE']
AoU	1KG	Disorders of bilirubin excretion	X277.4	EUR	81366	0.0140845	0.0140845	0.0173624	0.560441	0.0758106	-0.0410949	endocrine/metabolic	277.4	0.8781018915015462	Disorders of bilirubin excretion	['E4_CRIGLERNAJJAR', 'E4_GILBERT', 'E4_PORBILIR', 'E4_PORBILIRNAS']
AoU	1KG	Other disorders of lipoid metabolism	X277.5	EUR	82191	0.0239807	0.0239807	0.0119684	0.600822	0.0568014	-0.032867	endocrine/metabolic	277.5	0.8881562426840239	Other disorders of lipoid metabolism	['E4_FATTYACID', 'E4_LIPIDSTORNAS', 'E4_LIPOMATOSIS', 'E4_LIPOMATOSIS_ADVERSE', 'OTHER_SPECIFE_METABOLIC_DISORD']
AoU	1KG	Lipoprotein disorders	X277.51	EUR	81386	0.0143268	0.0143268	-0.00161616	0.956401	0.0563222	-0.0595606	endocrine/metabolic	277.51	0.9850341776373122	Lipoprotein disorders	['E4_GLYCOPROT', 'E4_GLYCOPROTDEGR', 'E4_GLYCOPROTNAS', 'E4_LIPODEF', 'E4_LIPODYST', 'E4_LIPODYST_ADVERSE', 'E4_LYSOPOSTTRANS', 'E4_SPHIGLOLIPNAS']
AoU	1KG	Other deficiencies of circulating enzymes	X277.6	EUR	80302	0.00102115	0.00102115	0.261682	0.0185468	0.479495	0.0438261	endocrine/metabolic	277.6	0.24327925891768637	Other deficiencies of circulating enz...
AoU	1KG	Dysmetabolic syndrome X	X277.7	EUR	81650	0.0175138	0.0175138	0.00506373	0.849882	0.0575008	-0.0473757	endocrine/metabolic	277.7	0.9660624232565581	Dysmetabolic syndrome X
AoU	1KG	Overweight, obesity and other hyperalimentation	X278	EUR	88092	0.35791	0.35791	0.0255672	0.000298698	0.0394248	0.0117116	endocrine/metabolic	278	0.0175305	Overweight, obesity and other hyperal...	['E4_HYPERALI', 'E4_HYPERALISEQ', 'E4_HYPERALI_NAS', 'E4_HYPER_CAROT', 'E4_HYPER_VIT_A', 'E4_HYPER_VIT_D', 'E4_MEGA_VIT_B6', 'E4_OBESITY_HYPER']
AoU	1KG	Obesity	X278.1	EUR	82609	0.315293	0.315293	0.032867	1.27785628122874e-05	0.0476303	0.0181065	endocrine/metabolic	278.1	0.00241657	Obesity	['ARTHROSIS_COMORB', 'ASTHMA_OBESITY', 'E4_OBESITY', 'E4_OBESITYCAL', 'E4_OBESITYDRUG', 'E4_OBESITYNAS']
AoU	1KG	Morbid obesity	X278.11	EUR	69667	0.188095	0.188095	0.0429827	1.05848662511096e-05	0.0621105	0.0238593	endocrine/metabolic	278.11	0.00225193	Morbid obesity
AoU	1KG	Localized adiposity	X278.3	EUR	57207	0.0112574	0.0112574	-0.00549221	0.890461	0.0726699	-0.0836584	endocrine/metabolic	278.3	0.9758948606620782	Localized adiposity	['E4_LOCALADIP']
AoU	1KG	Abnormal weight gain	X278.4	EUR	60972	0.0723119	0.0723119	0.0171497	0.277323	0.0480931	-0.0137909	endocrine/metabolic	278.4	0.7064202664727444	Abnormal weight gain
AoU	1KG	Disorders involving the immune mechanism	X279	EUR	87731	0.0501419	0.0501419	0.0294416	0.058226	0.0599097	-0.00102522	endocrine/metabolic	279	0.4112057755653187	Disorders involving the immune mechanism	['D3_IMMUNEMECHANISMNAS']
AoU	1KG	Immunity deficiency	X279.1	EUR	85717	0.0278241	0.0278241	0.034634	0.0965943	0.0754888	-0.00621935	endocrine/metabolic	279.1	0.48607519426077533	Immunity deficiency	['D3_AB_DEF_NORMHYPERIG', 'D3_BLOOD_IMMUN', 'D3_COMBIMMUDEF', 'D3_COMBIMMUDEFNAS', 'D3_COMPXI', 'D3_COMPXII', 'D3_CVID_TCELL', 'D3_DIGEORGE', 'D3_IMMUDEF', 'D3_IMMUDEFANTIBODYNAS', 'D3_IMMUDEFNAS', 'D3_IMMUDEFOTHER', 'D3_IMMUNEMECHANISM', 'D3_NEFELOF', 'D3_OCID', 'D3_SCIDA', 'D3_SCIDB', 'D3_SCIDC', 'D3_WISKOTTALDRICH']
AoU	1KG	Deficiency of humoral immunity	X279.11	EUR	84360	0.0121859	0.0121859	0.0113901	0.718104	0.0732325	-0.0504523	endocrine/metabolic	279.11	0.9331418378005171	Deficiency of humoral immunity	['D3_CVID', 'D3_CVIDNAS', 'D3_CVID_BCELL', 'D3_CVID_BT_CELL_AB', 'D3_DEF_IGG', 'D3_DEF_IGM', 'D3_DEF_IIGA', 'D3_HEREDHYPOGAMMA', 'D3_IMMUDEFANTIBODY', 'D3_IMMUDEF_INCR_IGM', 'D3_NONHEREDHYPOGAMMA', 'D3_TRANSHYPOGAMMAINFANT']
AoU	1KG	Autoimmune disease NEC	X279.2	EUR	83954	0.00740882	0.00740882	0.0238099	0.556278	0.103129	-0.0555016	endocrine/metabolic	279.2	0.8770772191483477	Autoimmune disease NEC
AoU	1KG	Other immunological findings	X279.7	EUR	83834	0.00598802	0.00598802	-0.0791001	0.0787655	0.00908512	-0.167304	endocrine/metabolic	279.7	0.44827967431490584	Other immunological findings	['R18_OTHER_ABNORMAL_IMMUNOL_FINDI_SERUM']
AoU	1KG	Other specified disorders involving the immune mechanism	X279.8	EUR	84132	0.00950887	0.00950887	-0.0248121	0.486589	0.0450809	-0.0947172	endocrine/metabolic	279.8	0.8356960825350225	Other specified disorders involving t...	['D3_HYPERIGESDR', 'D3_IMMUDEFMAJORDEFNAS', 'D3_IMMUDEFPOSTEBV', 'D3_IMMUDEFSHORTLIMB', 'D3_IMMUDEFWITHMAJORDEF', 'D3_LYMPHOANTIGEN1DEF']
AoU	1KG	Iron deficiency anemias	X280	EUR	73400	0.125409	0.125409	0.00898036	0.425813	0.031083	-0.0131219	hematopoietic	280	0.8016963890711785	Iron deficiency anemias
AoU	1KG	Iron deficiency anemias, unspecified or not due to blood loss	X280.1	EUR	72435	0.113757	0.113757	0.0124777	0.291722	0.0356741	-0.010718	hematopoietic	280.1	0.7072565223729215	Iron deficiency anemias, unspecified ...	['D3_ANAEMIA_IRONDEF', 'D3_ANAEMIA_IRONDEF_NAS']
AoU	1KG	Iron deficiency anemia secondary to blood loss (chronic)	X280.2	EUR	66612	0.0362848	0.0362848	-0.0276939	0.184507	0.0132078	-0.0686009	hematopoietic	280.2	0.6275057832965957	Iron deficiency anemia secondary to b...	['D3_ANAEMIA_IRONDEF_BLOODLOSS']
AoU	1KG	Other deficiency anemia	X281	EUR	66735	0.038061	0.038061	0.0222517	0.276776	0.0623556	-0.0178469	hematopoietic	281	0.7064202664727444	Other deficiency anemia	['D3_NUTRIANAEMIAOTHER']
AoU	1KG	Megaloblastic anemia	X281.1	EUR	65711	0.0230707	0.0230707	0.0390616	0.136584	0.0904961	-0.0123656	hematopoietic	281.1	0.5418655870505142	Megaloblastic anemia
AoU	1KG	Pernicious anemia	X281.11	EUR	64751	0.00858674	0.00858674	0.0768402	0.0736644	0.161047	-0.00735332	hematopoietic	281.11	0.4353358685034769	Pernicious anemia
AoU	1KG	Other vitamin B12 deficiency anemia	X281.12	EUR	65201	0.0154292	0.0154292	0.0294306	0.358225	0.0922204	-0.0333505	hematopoietic	281.12	0.7592983902141938	Other vitamin B12 deficiency anemia	['D3_ANAEMIA_B12_DEF', 'D3_NUTRIANAEMIA']
AoU	1KG	Folate-deficiency anemia	X281.13	EUR	64310	0.00178821	0.00178821	0.141786	0.130043	0.325372	-0.0417632	hematopoietic	281.13	0.5385233064153226	Folate-deficiency anemia	['D3_ANAEMIA_FOLATEDEF', 'DRUGADVERS_FOLATE_DEFICIENCY_ANAEM']
AoU	1KG	Deficiency anemias	X281.9	EUR	65310	0.0170724	0.0170724	0.00720219	0.812767	0.0668031	-0.052394	hematopoietic	281.9	0.9586478373794652	Deficiency anemias
AoU	1KG	Hereditary hemolytic anemias	X282	EUR	64841	0.00996283	0.00996283	0.0209587	0.598312	0.0989293	-0.0570204	hematopoietic	282	0.8865323740111895	Hereditary hemolytic anemias
AoU	1KG	Other hemoglobinopathies	X282.8	EUR	64661	0.00720682	0.00720682	0.00617581	0.894985	0.0978687	-0.0855365	hematopoietic	282.8	0.9769306806221648	Other hemoglobinopathies	['D3_ALPHATHALASSAEMIA', 'D3_BETATHALASSAEMIA', 'D3_DELTABETATHALASSAEMIA', 'D3_HPFH', 'D3_OTHHAEMOGLOPAT', 'D3_THALASSAEMIA', 'D3_THALASSAEMIANAS', 'D3_THALASSAEMIATRAIT']
AoU	1KG	Other hereditary hemolytic anemias	X282.9	EUR	64350	0.0024087	0.0024087	0.0215442	0.790042	0.180137	-0.137055	hematopoietic	282.9	0.9523668029755205	Other hereditary hemolytic anemias	['D3_ANAEMIA', 'D3_ANAEMIAENZYME', 'D3_HAEMOLYTICANAEMIA', 'D3_HEREDHAEMOLYTICANAEMIAOTHER', 'D3_HEREDHAEMOLYTICANAEMIAOTHERNAS', 'D3_HEREELLIPTO', 'D3_HERESPHERO']
AoU	1KG	Acquired hemolytic anemias	X283	EUR	64381	0.00288905	0.00288905	0.082292	0.26488	0.226963	-0.0623735	hematopoietic	283	0.6984123524695488	Acquired hemolytic anemias	['D3_ACQHAEMOLYTICANAEMIANAS']
AoU	1KG	Autoimmune hemolytic anemias	X283.1	EUR	64260	0.00101152	0.00101152	0.00650298	0.95832	0.250391	-0.2374	hematopoietic	283.1	0.9850341776373122	Autoimmune hemolytic anemias	['D3_AIHA_DRUG', 'D3_AIHA_OTHER']
AoU	1KG	Non-autoimmune hemolytic anemias	X283.2	EUR	64250	0.000856031	0.000856031	0.122151	0.366255	0.387141	-0.142862	hematopoietic	283.2	0.7592983902141938	Non-autoimmune hemolytic anemias	['D3_NOCT_HAEMOGLOBINURIA', 'D3_NONAIHA_DRUG']
AoU	1KG	Aplastic anemia	X284	EUR	65331	0.0173884	0.0173884	-0.0162862	0.58764	0.0425763	-0.0751573	hematopoietic	284	0.8848452985003923	Aplastic anemia	['D3_ACQPUREREDCLLAPLASIA', 'D3_APLASTICANDOTHANAEMIA', 'D3_OTHERAPLASTICANAEMIA', 'DRUGADVERS_APLAST_ANAEM']
AoU	1KG	Pancytopenia	X284.1	EUR	65225	0.0157915	0.0157915	-0.0171553	0.586077	0.0445896	-0.0789102	hematopoietic	284.1	0.8848452985003923	Pancytopenia
AoU	1KG	Other anemias	X285	EUR	84108	0.236755	0.236755	0.0172356	0.0370869	0.03344	0.00103257	hematopoietic	285	0.33222040454366397	Other anemias	['D3_ANAEMIANAS', 'D3_CONGENDYSERYTHANAEMIA', 'D3_OTHERANAEMIA']
AoU	1KG	Acute posthemorrhagic anemia	X285.1	EUR	68253	0.0594553	0.0594553	0.0148663	0.36324	0.0469149	-0.0171815	hematopoietic	285.1	0.7592983902141938	Acute posthemorrhagic anemia	['D3_ACUTEPOSTBLEEDANAEMIA']
AoU	1KG	Anemia of chronic disease	X285.2	EUR	67238	0.0452571	0.0452571	0.042517	0.0233579	0.0792703	0.00576787	hematopoietic	285.2	0.2780084079360065	Anemia of chronic disease	['D3_ANAEMIAINCHRONICDISEASE']
AoU	1KG	Anemia in chronic kidney disease	X285.21	EUR	65595	0.0213431	0.0213431	0.083072	0.00227884	0.136439	0.0297139	hematopoietic	285.21	0.0749683	Anemia in chronic kidney disease
AoU	1KG	Anemia in neoplastic disease	X285.22	EUR	64947	0.0115787	0.0115787	0.0662435	0.0723983	0.138518	-0.00601978	hematopoietic	285.22	0.4353358685034769	Anemia in neoplastic disease
AoU	1KG	Hemoglobinuria	X285.8	EUR	64456	0.00404927	0.00404927	-0.0189086	0.762398	0.103678	-0.141493	hematopoietic	285.8	0.9452408886175594	Hemoglobinuria	['D3_ACQHAEMOLYTICANAEMIA', 'D3_HAEMOGLOB_OTHEXT', 'D3_HAEMOURAEMICSDR']
AoU	1KG	Coagulation defects	X286	EUR	78930	0.0639427	0.0639427	0.0409886	0.0051176	0.0696876	0.0122935	hematopoietic	286	0.12302729515527257	Coagulation defects
AoU	1KG	Congenital coagulation defects	X286.1	EUR	74365	0.00648154	0.00648154	-0.045398	0.322727	0.0445787	-0.135385	hematopoietic	286.1	0.7353173257418468	Congenital coagulation defects	['D3_COAGDEF', 'D3_HEREDFIXDEF', 'D3_HEREDFXIDEF']
AoU	1KG	Von willebrand's disease	X286.11	EUR	74072	0.00255157	0.00255157	0.0525347	0.47298	0.196014	-0.0909535	hematopoietic	286.11	0.8289717079267364	Von willebrand's disease	['D3_VONVILLEBRAND']
AoU	1KG	Congenital deficiency of other clotting factors (including factor VII)	X286.12	EUR	74121	0.00321097	0.00321097	-0.0747172	0.252086	0.0531421	-0.202594	hematopoietic	286.12	0.6920159491341206	Congenital deficiency of other clotti...	['D3_HEREDOTHCLOFACTORS']
AoU	1KG	Congenital factor VIII disorder	X286.13	EUR	73960	0.0010411	0.0010411	0.113843	0.319285	0.337907	-0.110196	hematopoietic	286.13	0.7313906532852521	Congenital factor VIII disorder	['D3_HEREDFVIIIDEF']
AoU	1KG	Encounter for long-term (current) use of anticoagulants	X286.2	EUR	80721	0.0847115	0.0847115	0.0314098	0.0155774	0.0568659	0.00595849	hematopoietic	286.2	0.22855744335223666	Encounter for long-term (current) use...
AoU	1KG	Coagulation defects complicating pregnancy or postpartum	X286.3	EUR	74152	0.00362768	0.00362768	0.0493559	0.42229	0.169817	-0.0712955	hematopoietic	286.3	0.798598	Coagulation defects complicating preg...
AoU	1KG	Acquired coagulation factor deficiency	X286.4	EUR	74211	0.00441983	0.00441983	0.110159	0.0466398	0.218704	0.00165626	hematopoietic	286.4	0.36581067593969163	Acquired coagulation factor deficiency	['D3_ACQCOAFACDEF']
AoU	1KG	Hemorrhagic disorder due to intrinsic circulating anticoagulants	X286.5	EUR	74031	0.00199916	0.00199916	-0.0962291	0.244804	0.0659653	-0.258368	hematopoietic	286.5	0.6850080558545664	Hemorrhagic disorder due to intrinsic...	['D3_HAEMORRHAGCIRGUANTICO', 'D3_HAEMORRHAGCIRGUANTICO_ADVERSE']
AoU	1KG	Defibrination syndrome	X286.6	EUR	73983	0.00135166	0.00135166	0.0948007	0.343898	0.291118	-0.10152	hematopoietic	286.6	0.7562874116593471	Defibrination syndrome	['D3_DISSEINTRAVASCCOAG']
AoU	1KG	Other and unspecified coagulation defects	X286.7	EUR	76040	0.0283666	0.0283666	0.0571231	0.00923572	0.100137	0.0141175	hematopoietic	286.7	0.18713322478054045	Other and unspecified coagulation def...	['D3_COAGDEFNAS', 'D3_COAGOTHER']
AoU	1KG	Hypercoagulable state	X286.8	EUR	75454	0.0208206	0.0208206	0.0150584	0.556671	0.0652717	-0.0351528	hematopoietic	286.8	0.8770772191483477	Hypercoagulable state
AoU	1KG	Primary hypercoagulable state	X286.81	EUR	75327	0.0191698	0.0191698	0.0180734	0.498567	0.0704192	-0.0342697	hematopoietic	286.81	0.8408427964426246	Primary hypercoagulable state
AoU	1KG	Abnormal coagulation profile	X286.9	EUR	75721	0.0242733	0.0242733	0.056385	0.0176069	0.102946	0.00983284	hematopoietic	286.9	0.23783278279104858	Abnormal coagulation profile
AoU	1KG	Purpura and other hemorrhagic conditions	X287	EUR	79511	0.0707827	0.0707827	0.034026	0.0150157	0.0614505	0.00660617	hematopoietic	287	0.22418148110564565	Purpura and other hemorrhagic conditions	['D3_COAGDEF_PURPUR_HAEMORRHAGIC', 'D3_HAEMORRHAGICNAS', 'D3_OTHNONTHROMBOCYTOPENPURPURA', 'D3_PURPURA_AND3_OTHER_HAEMORRHAGIC']
AoU	1KG	Spontaneous ecchymoses	X287.1	EUR	74687	0.0107649	0.0107649	0.0365835	0.305429	0.106557	-0.0333725	hematopoietic	287.1	0.7220011133944405	Spontaneous ecchymoses
AoU	1KG	Allergic purpura	X287.2	EUR	73958	0.00101409	0.00101409	0.0588123	0.612929	0.286735	-0.168987	hematopoietic	287.2	0.8940165711729943	Allergic purpura	['D3_ALLERGPURPURA']
AoU	1KG	Thrombocytopenia	X287.3	EUR	78414	0.057783	0.057783	0.0344668	0.0256966	0.0647523	0.00418594	hematopoietic	287.3	0.28822319204225505	Thrombocytopenia	['D3_THROMBOCYTOPENIANAS']
AoU	1KG	Primary thrombocytopenia	X287.31	EUR	74273	0.0052509	0.0052509	0.0479477	0.34615	0.147712	-0.0517987	hematopoietic	287.31	0.7562874116593471	Primary thrombocytopenia	['D3_ITP', 'D3_OTHPRIMTHROMBOCYTOPENIA']
AoU	1KG	Secondary thrombocytopenia	X287.32	EUR	74708	0.011043	0.011043	0.0328225	0.348999	0.101518	-0.0358668	hematopoietic	287.32	0.7576477885107034	Secondary thrombocytopenia	['D3_SCNDTHROMBOCYTOPENIA', 'D3_SCNDTHROMBOCYTOPENIA_ADVERSE']
AoU	1KG	Qualitative platelet defects	X287.4	EUR	74066	0.00247077	0.00247077	0.0419565	0.57226	0.187605	-0.103635	hematopoietic	287.4	0.8782561075617952	Qualitative platelet defects	['D3_QUALIPATELETDEF']
AoU	1KG	Diseases of white blood cells	X288	EUR	76720	0.0995568	0.0995568	0.0290449	0.01642	0.0527722	0.00531997	hematopoietic	288	0.23442136042519232	Diseases of white blood cells	['D3_FUNCPOLYMORPHONUCNEUTRO', 'D3_HAEMOPHAGOLYMPHO', 'D3_HAEMOPHAGOSDR', 'D3_HISTICYTSDROTH', 'D3_LEUKOANOMALIAGEN', 'D3_OTHDISLYMPHORETANDRETICULOHIST', 'D3_OTHERWHITECELL', 'D3_WHITEBLOODCELLNAS', 'R18_ABNORMALITY_WHITE_BLOOD_CELLS_NOT_ELSEW_CLASSIFIED']
AoU	1KG	Decreased white blood cell count	X288.1	EUR	72763	0.0505889	0.0505889	0.0179636	0.291551	0.0513474	-0.0154172	hematopoietic	288.1	0.7072565223729215	Decreased white blood cell count
AoU	1KG	Neutropenia	X288.11	EUR	70867	0.025188	0.025188	0.0279922	0.245423	0.0752293	-0.0192402	hematopoietic	288.11	0.6850080558545664	Neutropenia
AoU	1KG	Elevated white blood cell count	X288.2	EUR	75779	0.0883754	0.0883754	0.0334485	0.0091981	0.0586211	0.00827877	hematopoietic	288.2	0.18713322478054045	Elevated white blood cell count
AoU	1KG	Eosinophilia	X288.3	EUR	69494	0.00592857	0.00592857	-0.0404182	0.41476	0.0567173	-0.137557	hematopoietic	288.3	0.7967515283815177	Eosinophilia	['D3_EOSINOPHILIA', 'ESOSINOPHIL_DISEASE']
AoU	1KG	Other diseases of blood and blood-forming organs	X289	EUR	72541	0.0476834	0.0476834	-0.0229449	0.191096	0.0114528	-0.057346	hematopoietic	289	0.6278923454848305	Other diseases of blood and blood-for...	['D3_BLOODINOTH', 'D3_BLOODNAS', 'D3_HYPERGAMMAGLONAS', 'D3_OTHERBLOOD']
AoU	1KG	Personal history of diseases of blood and blood-forming organs	X289.3	EUR	70344	0.0179404	0.0179404	-0.0551357	0.0537919	0.000896136	-0.111176	hematopoietic	289.3	0.39125528997453446	Personal history of diseases of blood...
AoU	1KG	Lymphadenitis	X289.4	EUR	76722	0.0995803	0.0995803	-0.000752366	0.950497	0.0229999	-0.0245051	hematopoietic	289.4	0.9846610932939623	Lymphadenitis	['I9_LYMPHADE', 'L12_LYMPHADENITIS', 'R18_ENLARGED_LYMPH_NODES']
AoU	1KG	Diseases of spleen	X289.5	EUR	69647	0.00811234	0.00811234	-0.00795195	0.850903	0.0749662	-0.0908706	hematopoietic	289.5	0.9660624232565581	Diseases of spleen	['D3_ABSCESSSPLEEN', 'D3_BLOODOTHER', 'D3_CHRONCONGSPHLENOMEG', 'D3_CYSTSPLEEN', 'D3_HYPERSPLENISM', 'D3_HYPOSPLENISM', 'D3_INFARCTSPLEEN', 'D3_SPLEENDISEASE', 'D3_SPLEENNAS']
AoU	1KG	Polycythemia, secondary	X289.8	EUR	69525	0.0119957	0.0119957	0.0309361	0.375255	0.0993228	-0.0374468	hematopoietic	289.8	0.7674958545588784	Polycythemia, secondary	['D3_SCNDPOLYCYTHAEMIA']
AoU	1KG	Abnormality of red blood cells	X289.9	EUR	69447	0.00525581	0.00525581	-0.0257095	0.625247	0.0774681	-0.128872	hematopoietic	289.9	0.8974498380737579	Abnormality of red blood cells	['D3_FAMIERYTHROCYTOCIS', 'D3_METHAEMOGLOBINAEMIA', 'OTHER_METHAE', 'R18_ABNORMALITY_RED_BLOOD_CELLS']
AoU	1KG	Delirium dementia and amnestic and other cognitive disorders	X290	EUR	74609	0.0321141	0.0321141	-0.0244991	0.245187	0.0168197	-0.0658205	mental disorders	290	0.6850080558545664	Delirium dementia and amnestic and ot...	['F5_UNSORG', 'R18_SENILITY']
AoU	1KG	Dementias	X290.1	EUR	73393	0.0160778	0.0160778	-0.0386625	0.193168	0.0195728	-0.0968983	mental disorders	290.1	0.6278923454848305	Dementias	['F5_DEMENTIA', 'F5_DEMENTIA_INCLAVO', 'F5_DEMENTIA_U', 'F5_DEMINOTH', 'F5_DEMNAS', 'F5_ORGANIC', 'FTD_WIDE']
AoU	1KG	Alzheimer's disease	X290.11	EUR	72523	0.00427451	0.00427451	-0.083307	0.145919	0.0289988	-0.19559	mental disorders	290.11	0.5585224098015579	Alzheimer's disease	['AD_AM', 'AD_AM_EXMORE', 'AD_EO', 'AD_EO_EXMORE', 'AD_LO', 'AD_LO_EXMORE', 'F5_ALZHDEMENT', 'G6_AD_WIDE', 'G6_AD_WIDE_EXMORE', 'G6_ALZHEIMER', 'G6_ALZHEIMER_EXMORE', 'G6_ALZHEIMER_INCLAVO', 'G6_NEURODEG', 'G6_NEURODEGENERATIVE', 'KRA_PSY_DEMENTIA', 'KRA_PSY_DEMENTIA_EXMORE']
AoU	1KG	Dementia with cerebral degenerations	X290.12	EUR	72324	0.00153476	0.00153476	-0.130392	0.168986	0.0554031	-0.316214	mental disorders	290.12	0.5967089032105953	Dementia with cerebral degenerations	['G6_DEGENSEN', 'PD_DEMENTIA', 'PD_DEMENTIA_EXMORE']
AoU	1KG	Vascular dementia	X290.16	EUR	72384	0.0023624	0.0023624	-0.0263451	0.730793	0.123776	-0.17638	mental disorders	290.16	0.9337909140325408	Vascular dementia	['F5_VASCDEM', 'I9_VASCDEM', 'VD_MI', 'VD_MX', 'VD_SC', 'VD_SO', 'VD_U']
AoU	1KG	Delirium due to conditions classified elsewhere	X290.2	EUR	73068	0.0117014	0.0117014	-0.0140605	0.683453	0.0535205	-0.0816523	mental disorders	290.2	0.9252012005719816	Delirium due to conditions classified...	['ALCODELIRIUM', 'F5_DELIRIUM']
AoU	1KG	Other persistent mental disorders due to conditions classified elsewhere	X290.3	EUR	73360	0.0156352	0.0156352	-0.0195374	0.512955	0.038991	-0.0780708	mental disorders	290.3	0.8502793179020135	Other persistent mental disorders due...	['F5_OTHERSUB', 'F5_SOLVENT']
AoU	1KG	Other specified nonpsychotic and/or transient mental disorders	X291	EUR	76772	0.0593836	0.0593836	-0.00755433	0.622079	0.0224844	-0.0375948	mental disorders	291	0.8965094955900483	Other specified nonpsychotic and/or t...
AoU	1KG	Transient mental disorders due to conditions classified elsewhere	X291.1	EUR	72375	0.00223834	0.00223834	0.0723564	0.359194	0.226976	-0.0823652	mental disorders	291.1	0.7592983902141938	Transient mental disorders due to con...	['F5_PSYTRANS']
AoU	1KG	Specific nonpsychotic mental disorders due to brain damage	X291.4	EUR	73787	0.0213317	0.0213317	-0.00946304	0.711242	0.0406388	-0.0595678	mental disorders	291.4	0.9314237052603854	Specific nonpsychotic mental disorder...	['F5_PERSBEHORG']
AoU	1KG	Alteration of consciousness	X291.8	EUR	75309	0.0411106	0.0411106	-0.00891405	0.628504	0.0271953	-0.0450262	mental disorders	291.8	0.8989191862881107	Alteration of consciousness	['R18_SOMNOLENCE', 'R18_SOMNO_STUPOR_COMA']
AoU	1KG	Neurological disorders	X292	EUR	84861	0.149044	0.149044	0.0045634	0.638672	0.0236119	-0.0144851	mental disorders	292	0.9058090241613909	Neurological disorders
AoU	1KG	Aphasia/speech disturbance	X292.1	EUR	75549	0.0441568	0.0441568	0.00583993	0.742851	0.0407292	-0.0290485	mental disorders	292.1	0.9367295583948065	Aphasia/speech disturbance	['R18_SPEECH_DISTU_NOT_ELSEW_CLASSIFIED']
AoU	1KG	Aphasia	X292.11	EUR	73131	0.0125528	0.0125528	0.0148518	0.656345	0.080277	-0.0505634	mental disorders	292.11	0.9138660366287653	Aphasia
AoU	1KG	Symbolic dysfunction	X292.12	EUR	72497	0.0039174	0.0039174	-0.0764646	0.199232	0.0402623	-0.193228	mental disorders	292.12	0.632635	Symbolic dysfunction	['R18_DYSLE_OTHER_SYMBO_DYSFU_NOT_ELSEW_CLASSIFIED']
AoU	1KG	Mild cognitive impairment	X292.2	EUR	73845	0.0221003	0.0221003	-0.0550574	0.0295058	-0.00548443	-0.10464	mental disorders	292.2	0.28909371846550813	Mild cognitive impairment
AoU	1KG	Memory loss	X292.3	EUR	77354	0.0664607	0.0664607	-0.0184218	0.207566	0.0102263	-0.0470727	mental disorders	292.3	0.6446655570848595	Memory loss	['MEMLOSS', 'R18_OTHER_SYMPTOMS_SIGNS_INVOLVI_COGNITIVE_FUNCTIONS_AWARE']
AoU	1KG	Altered mental status	X292.4	EUR	75996	0.0497789	0.0497789	0.0249635	0.136314	0.0578098	-0.00788077	mental disorders	292.4	0.5418655870505142	Altered mental status
AoU	1KG	Transient alteration of awareness	X292.5	EUR	73174	0.0131331	0.0131331	0.0120651	0.710719	0.0758221	-0.051696	mental disorders	292.5	0.9314237052603854	Transient alteration of awareness
AoU	1KG	Hallucinations	X292.6	EUR	73013	0.010957	0.010957	0.0398507	0.262771	0.109593	-0.0299055	mental disorders	292.6	0.6968307465210579	Hallucinations	['R18_OTHER_SYMPTOMS_SIGNS_INVOLVI_GENERAL_SENSA_PERCEP']
AoU	1KG	Symptoms involving head and neck	X293	EUR	83048	0.015196	0.015196	0.00164491	0.954012	0.0575523	-0.0542599	mental disorders	293	0.9850341776373122	Symptoms involving head and neck	['R18_ABNORMALITI_BREAT', 'R18_MOUTH_BREAT']
AoU	1KG	Swelling, mass, or lump in head and neck [Space-occupying lesion, intracranial NOS]	X293.1	EUR	87086	0.0608594	0.0608594	0.014829	0.297465	0.0427261	-0.0130676	mental disorders	293.1	0.7150927833210718	Swelling, mass, or lump in head and n...	['R18_ABNORMAL_FINDI_DIAGNOST_IMAGI_CENTRAL_NERVOUS_SYSTEM']
AoU	1KG	Schizophrenia and other psychotic disorders	X295	EUR	42610	0.0551044	0.0551044	-0.0168403	0.429361	0.0249279	-0.0586046	mental disorders	295	0.8048148969931539	Schizophrenia and other psychotic dis...
AoU	1KG	Schizophrenia	X295.1	EUR	41402	0.0275349	0.0275349	-0.0446652	0.13877	0.0144711	-0.103802	mental disorders	295.1	0.5442078433868135	Schizophrenia	['ASTHMA_PSYCH_COMORB', 'F5_SCHIZO', 'F5_SCHIZOAFF', 'F5_SCHZPHR', 'KRA_PSY_SCHIZODEL', 'KRA_PSY_SCHIZODEL_EXMORE', 'PULM_PSYCH_COMORB']
AoU	1KG	Paranoid disorders	X295.2	EUR	40833	0.0139838	0.0139838	0.0148461	0.725156	0.0976328	-0.0679027	mental disorders	295.2	0.9331418378005171	Paranoid disorders	['F5_DELUSIO', 'F5_INDUDEL']
AoU	1KG	Psychosis	X295.3	EUR	41508	0.0300183	0.0300183	-0.0169062	0.557288	0.0395638	-0.0733624	mental disorders	295.3	0.8770772191483477	Psychosis	['F5_MENTORG', 'F5_PSYCHOTH']
AoU	1KG	Mood disorders	X296	EUR	69351	0.419446	0.419446	0.00245371	0.752573	0.0177092	-0.0128015	mental disorders	296	0.9418224545534383	Mood disorders	['F5_MOODOTH', 'F5_PERSMOOD']
AoU	1KG	Bipolar	X296.1	EUR	46930	0.142084	0.142084	-0.00154967	0.907564	0.0246112	-0.0277081	mental disorders	296.1	0.9782612179098318	Bipolar	['F5_BIPO', 'F5_MANIA', 'F5_MOOD', 'KRA_PSY_MOOD', 'KRA_PSY_MOOD_EXMORE']
AoU	1KG	Depression	X296.2	EUR	66826	0.39751	0.39751	0.00138901	0.862094	0.0170615	-0.0142833	mental disorders	296.2	0.9660624232565581	Depression
AoU	1KG	Major depressive disorder	X296.22	EUR	62814	0.359028	0.359028	0.00119208	0.887435	0.0176984	-0.0153141	mental disorders	296.22	0.9744610482084627	Major depressive disorder	['F5_DEPRESSIO', 'F5_DEPRESSION_DYSTHYMIA', 'F5_DEPRESSION_PSYCHOTIC', 'F5_DEPRESSION_RECURRENT', 'FIBRO_COMORB', 'O15_POSTPART_DEPR']
AoU	1KG	Suicidal ideation or attempt	X297	EUR	43875	0.0823476	0.0823476	0.0198661	0.257522	0.0542605	-0.0145194	mental disorders	297	0.696716	Suicidal ideation or attempt	['VWXY20_CONTACT_W_BLUNT_OBJECT_UNDET_INTENT', 'VWXY20_CONTACT_W_SHARP_OBJECT_UNDET_INTENT', 'VWXY20_EVENT_UNDET_INTENT', 'VWXY20_HANDG_DISCH_UNDET_INTENT', 'VWXY20_OTHER_UNSPE_FIREA_DISCH_UNDET_INTENT', 'VWXY20_RIFLE_SHOTG_LARGER_FIREA_DISCU_INTENT', 'VWXY20_SEQUEL_EXTER_CAUSES_MORBIDI_MORTA', 'VWXY20_SEQUEL_INTENTI_SELF_H_ASSAU_EVENTS_UNDET_INTENT']
AoU	1KG	Suicidal ideation	X297.1	EUR	43060	0.0649791	0.0649791	0.0150512	0.44795	0.0539313	-0.0238209	mental disorders	297.1	0.8142636730539984	Suicidal ideation
AoU	1KG	Suicide or self-inflicted injury	X297.2	EUR	40919	0.0160561	0.0160561	0.0458588	0.245391	0.123251	-0.0315085	mental disorders	297.2	0.6850080558545664	Suicide or self-inflicted injury	['KRA_PSY_ANYMENTAL_SUICID_PREG_NERV', 'KRA_PSY_ANYMENTAL_SUICID_PREG_NERV_EXMORE', 'VWXY20_EXTER_CAUSES_MORBIDI_MORTA', 'VWXY20_INTENTI_SELF_H_CRASH_MOTOR_VEHIC', 'VWXY20_INTENTI_SELF_H_DROWN_SUBME', 'VWXY20_INTENTI_SELF_H_EXPLOSIVE_MATERI', 'VWXY20_INTENTI_SELF_H_JUMPI_A_HIGH_PLACE', 'VWXY20_INTENTI_SELF_H_SHARP_OBJECT', 'VWXY20_INTENTI_SELF_H_SMOKE_FIRE_FLAMES', 'VWXY20_INTENTI_SELF_H_UNSPE_MEANS', 'VWXY20_SUICI_OTHER_INTENTI_SELF_H', 'Z21_PERSONAL_HISTORY_RISK__NOT_ELSEW_CLASSIFIED', 'Z21_PREVIOUS_SUICIDE_ATTEMPT']
AoU	1KG	Anxiety disorders	X300	EUR	72705	0.446228	0.446228	0.0046951	0.535369	0.0195419	-0.0101512	mental disorders	300	0.8645453554850812	Anxiety disorders	['F5_MENTALUNSPE', 'F5_NEUROTICOTH', 'F5_UNSMENDIS']
AoU	1KG	Anxiety disorder	X300.1	EUR	70039	0.425149	0.425149	0.0027816	0.720695	0.0180305	-0.012467	mental disorders	300.1	0.9331418378005171	Anxiety disorder	['F5_ANXIETY']
AoU	1KG	Generalized anxiety disorder	X300.11	EUR	49562	0.187644	0.187644	-0.00209199	0.858508	0.0209087	-0.0250915	mental disorders	300.11	0.9660624232565581	Generalized anxiety disorder	['F5_GAD']
AoU	1KG	Agorophobia, social phobia, and panic disorder	X300.12	EUR	44376	0.0927078	0.0927078	0.00707502	0.670026	0.0396216	-0.0254655	mental disorders	300.12	0.917931	Agorophobia, social phobia, and panic...	['F5_AGORAPHOBIA', 'F5_PANIC', 'F5_SOCPHOB']
AoU	1KG	Phobia	X300.13	EUR	41313	0.0254399	0.0254399	-0.0253444	0.420049	0.0362718	-0.0869414	mental disorders	300.13	0.7979056831644087	Phobia	['F5_PHOBANX']
AoU	1KG	Obsessive-compulsive disorders	X300.3	EUR	41118	0.0208181	0.0208181	0.0390172	0.26214	0.107231	-0.029168	mental disorders	300.3	0.6968307465210579	Obsessive-compulsive disorders	['F5_ALLANXIOUS', 'F5_OCD', 'PULM_ANXIETY']
AoU	1KG	Dysthymic disorder	X300.4	EUR	45579	0.116655	0.116655	0.0210341	0.152952	0.0498841	-0.00780896	mental disorders	300.4	0.5708873536911492	Dysthymic disorder
AoU	1KG	Acute reaction to stress	X300.8	EUR	41883	0.0387031	0.0387031	-0.0254512	0.319202	0.024635	-0.0755264	mental disorders	300.8	0.7313906532852521	Acute reaction to stress
AoU	1KG	Posttraumatic stress disorder	X300.9	EUR	44970	0.104692	0.104692	0.00259834	0.867505	0.033127	-0.0279269	mental disorders	300.9	0.9660624232565581	Posttraumatic stress disorder	['F5_PTSD']
AoU	1KG	Personality disorders	X301	EUR	42336	0.048989	0.048989	0.0075976	0.737762	0.0520776	-0.0368748	mental disorders	301	0.9367295583948065	Personality disorders	['F5_ANXPER', 'F5_DEPPER', 'F5_HISPER', 'F5_MIXPER', 'F5_OTHPER', 'F5_PARAPER', 'F5_PERSONALITY', 'KRA_PSY_PERSON', 'KRA_PSY_PERSON_EXMORE']
AoU	1KG	Schizoid personality disorder	X301.1	EUR	40436	0.0043031	0.0043031	-0.0960779	0.20649	0.0530318	-0.245109	mental disorders	301.1	0.6437636606218383	Schizoid personality disorder	['F5_ANAPER', 'F5_SCHIZOTYP', 'F5_SCHIZPER']
AoU	1KG	Antisocial/borderline personality disorder	X301.2	EUR	41307	0.0252984	0.0252984	0.0272049	0.389901	0.0892305	-0.0348053	mental disorders	301.2	0.7791026401530162	Antisocial/borderline personality dis...	['F5_DISPER', 'F5_EMOPER']
AoU	1KG	Sexual and gender identity disorders	X302	EUR	42782	0.0589033	0.0589033	0.0123124	0.550109	0.0527017	-0.0280676	mental disorders	302	0.8728962467978589	Sexual and gender identity disorders	['F5_GENDER', 'F5_PERSOBEH', 'F5_SEXDYS', 'F5_SEXPREF', 'F5_SEXUAL']
AoU	1KG	Decreased libido	X302.1	EUR	41879	0.0386112	0.0386112	-0.00318477	0.900254	0.0466241	-0.0529807	mental disorders	302.1	0.9775152238014438	Decreased libido
AoU	1KG	Psychogenic and somatoform disorders	X303	EUR	42787	0.0590133	0.0590133	0.0454469	0.028011	0.0859986	0.00491334	mental disorders	303	0.28909371846550813	Psychogenic and somatoform disorders	['F5_PERSOTH']
AoU	1KG	Dissociative disorder	X303.1	EUR	40496	0.00577835	0.00577835	0.052168	0.428432	0.18135	-0.0769019	mental disorders	303.1	0.8039592980309742	Dissociative disorder	['F5_DISSOCIATIVE']
AoU	1KG	Psychogenic disorder	X303.3	EUR	41577	0.0316281	0.0316281	0.0329755	0.242928	0.08834	-0.0223612	mental disorders	303.3	0.6850080558545664	Psychogenic disorder	['BRUXISM']
AoU	1KG	Gastrointestinal malfunction arising from mental factors	X303.31	EUR	40560	0.00734714	0.00734714	0.0484088	0.409524	0.16353	-0.0665659	mental disorders	303.31	0.7951101017756165	Gastrointestinal malfunction arising ...
AoU	1KG	Somatoform disorder	X303.4	EUR	41575	0.0315815	0.0315815	0.0625942	0.0267644	0.118	0.00721935	mental disorders	303.4	0.2883106215767803	Somatoform disorder	['F5_NEUROTIC', 'F5_SOMATOFORM', 'KRA_PSY_ANXIETY', 'KRA_PSY_ANXIETY_EXMORE']
AoU	1KG	Adjustment reaction	X304	EUR	49770	0.191039	0.191039	-0.00728605	0.525537	0.0152091	-0.0297813	mental disorders	304	0.8575875233178633	Adjustment reaction	['F5_STRESSOTH']
AoU	1KG	Eating disorder	X305.2	EUR	41374	0.0268768	0.0268768	0.00935298	0.761076	0.0696523	-0.0509279	mental disorders	305.2	0.9452408886175594	Eating disorder	['F5_BEHAVE', 'F5_BULIMIA', 'F5_EATING', 'F5_EATOTH', 'KRA_PSY_EATING', 'KRA_PSY_EATING_EXMORE']
AoU	1KG	Anorexia nervosa	X305.21	EUR	40425	0.00403216	0.00403216	0.0617579	0.434426	0.21666	-0.0930842	mental disorders	305.21	0.8067525209877731	Anorexia nervosa	['F5_ANOREX']
AoU	1KG	Other mental disorder	X306	EUR	54955	0.267364	0.267364	0.000825312	0.932234	0.0198486	-0.0181976	mental disorders	306	0.9824537255546909	Other mental disorder	['F5_PERSOCHANGE', 'F5_PHYSBEHOTH', 'MALIG_NEUROLE_SYNDR', 'Z21_EXAM_OBSER_OTH_REASO', 'Z21_PERSONAL_HISTORY_CERTA_OTH_DISEA']
AoU	1KG	Mental disorders durring/after pregnancy	X306.1	EUR	41632	0.0329074	0.0329074	-0.0211142	0.473113	0.0365607	-0.0788179	mental disorders	306.1	0.8289717079267364	Mental disorders durring/after pregnancy
AoU	1KG	Tension headache	X306.9	EUR	42418	0.0508275	0.0508275	0.0087159	0.696791	0.0525637	-0.0351216	mental disorders	306.9	0.9258488077076253	Tension headache
AoU	1KG	Diseases due to other mycobacteria	X31	EUR	75801	0.00290234	0.00290234	-0.0027566	0.967581	0.130214	-0.135668	infectious diseases	31	0.9890831804507985	Diseases due to other mycobacteria	['AB1_OTHER_MYCOBAC']
AoU	1KG	Conduct disorders	X312	EUR	82895	0.0114362	0.0114362	-0.0159697	0.626692	0.0483682	-0.0803385	mental disorders	312	0.8978360603914893	Conduct disorders	['F5_CONDUCT', 'F5_CONDUCTEMO', 'KRA_PSY_BEHAV', 'KRA_PSY_BEHAV_EXMORE', 'KRA_PSY_CODUCTEMOT', 'KRA_PSY_CODUCTEMOT_EXMORE']
AoU	1KG	Impulse control disorder	X312.3	EUR	82262	0.00382923	0.00382923	-0.0669569	0.237201	0.0440273	-0.178028	mental disorders	312.3	0.6819519959990953	Impulse control disorder	['F5_HABIT']
AoU	1KG	Pervasive developmental disorders	X313	EUR	86393	0.0514625	0.0514625	-0.0106283	0.496878	0.0200303	-0.0412922	mental disorders	313	0.8407306788065276	Pervasive developmental disorders	['F5_BEHEMOCHILD', 'F5_BEHEMOTH', 'F5_EMOCHILD', 'KRA_PSY_CHILDEMOT', 'KRA_PSY_CHILDEMOT_EXMORE', 'KRA_PSY_CHILDOTH', 'KRA_PSY_CHILDOTH_EXMORE', 'KRA_PSY_CHILDSOC', 'KRA_PSY_CHILDSOC_EXMORE']
AoU	1KG	Attention deficit hyperactivity disorder	X313.1	EUR	85664	0.0433905	0.0433905	-0.0120945	0.477369	0.0212647	-0.0454607	mental disorders	313.1	0.8323990140389117	Attention deficit hyperactivity disorder	['F5_HYPERKIN', 'KRA_PSY_HYPERKIN', 'KRA_PSY_HYPERKIN_EXMORE']
AoU	1KG	Tics and stuttering	X313.2	EUR	82163	0.00262892	0.00262892	0.0206308	0.762438	0.154366	-0.113178	mental disorders	313.2	0.9452408886175594	Tics and stuttering	['F5_TIC', 'KRA_PSY_TIC', 'KRA_PSY_TIC_EXMORE']
AoU	1KG	Autism	X313.3	EUR	82205	0.0031385	0.0031385	-0.0429846	0.492321	0.0796408	-0.165768	mental disorders	313.3	0.8398273299975568	Autism	['F5_AUTISM', 'F5_PERVASIVE', 'F5_PSYCHDEV', 'KRA_PSY_AUTISM', 'KRA_PSY_AUTISM_EXMORE', 'KRA_PSY_DEVWIDE', 'KRA_PSY_DEVWIDE_EXMORE']
AoU	1KG	Develomental delays and disorders	X315	EUR	83310	0.0163606	0.0163606	0.0251329	0.358906	0.0788207	-0.0285647	mental disorders	315	0.7592983902141938	Develomental delays and disorders	['F5_MOTOR', 'F5_PSYCHDEVOTH', 'KRA_PSY_MOTOR', 'KRA_PSY_MOTOR_EXMORE']
AoU	1KG	Learning disorder	X315.1	EUR	82157	0.00255608	0.00255608	-0.0178161	0.79708	0.117923	-0.153694	mental disorders	315.1	0.9526099014325362	Learning disorder	['F5_READING', 'F5_SCHOLA']
AoU	1KG	Speech and language disorder	X315.2	EUR	82262	0.00382923	0.00382923	0.0324846	0.565827	0.143348	-0.0784186	mental disorders	315.2	0.8782561075617952	Speech and language disorder	['F5_SPECIFIC_SPEECH', 'F5_SPEECH', 'KRA_PSY_SPEELING', 'KRA_PSY_SPEELING_EXMORE']
AoU	1KG	Mental retardation	X315.3	EUR	82124	0.00215528	0.00215528	-0.020232	0.78871	0.127672	-0.16828	mental disorders	315.3	0.9523668029755205	Mental retardation	['F5_MENTRET', 'F5_MILDRET', 'F5_MODRET', 'F5_OTHRET', 'F5_PRORET', 'F5_SEVRET', 'KRA_PSY_MENTALRET', 'KRA_PSY_MENTALRET_EXMORE']
AoU	1KG	Substance addiction and disorders	X316	EUR	69301	0.1259	0.1259	0.0232435	0.045445	0.046017	0.000471447	mental disorders	316	0.3614988932318187	Substance addiction and disorders	['F5_ABUNONDEP', 'F5_ABUNONDEP_ADVERSE', 'F5_CANNABIS', 'F5_COCAINE', 'F5_HALLUCIN', 'F5_OPIOIDS', 'F5_PSYCH', 'F5_PSYCH_INCLAVO', 'F5_SEDAHYP', 'F5_STIMUL', 'F5_SUBSNOALCO', 'F5_SUBSTANCE', 'KRA_PSY_ANYMENTAL', 'KRA_PSY_SUBSTANCE', 'KRA_PSY_SUBSTANCE_EXMORE']
AoU	1KG	Polyneuropathy due to drugs	X316.1	EUR	61187	0.00998578	0.00998578	0.00942024	0.8175	0.0894353	-0.0705891	mental disorders	316.1	0.9595429101800933	Polyneuropathy due to drugs	['G6_DRUGPOLY']
AoU	1KG	Alcohol-related disorders	X317	EUR	67356	0.100659	0.100659	0.0133804	0.302744	0.0388289	-0.0120667	mental disorders	317	0.7195453434329332	Alcohol-related disorders	['ALCOHOLACUTE10', 'ALCOHOLMENTAL', 'ALCOHOL_RELATED', 'AUD', 'AUD_SWEDISH', 'F5_ALCOHOL', 'F5_ALCOHOLAC', 'F5_ALCOHOL_DEPENDENCE', 'KRA_PSY_ALCOH', 'KRA_PSY_ALCOH_EXMORE', 'ST19_TOXIC_EFFECT_ETHAN']
AoU	1KG	Alcoholism	X317.1	EUR	66214	0.0851482	0.0851482	0.0124949	0.375631	0.040138	-0.0151466	mental disorders	317.1	0.7674958545588784	Alcoholism	['ALCOGASTRITIS', 'ALCOPOLYNEU', 'G6_ALCOPOLY', 'K11_ALCGASTR', 'Z21_PERSONS_ENCOUNTERI_HEALTH_SERVI_OTH_CIRCUMSTANC1', 'Z21_PROBL_RELATED_LIFESTYLE']
AoU	1KG	Alcoholic liver damage	X317.11	EUR	61498	0.0149924	0.0149924	-0.0272989	0.410839	0.0377535	-0.092366	mental disorders	317.11	0.7951101017756165	Alcoholic liver damage	['ALCOLIVER', 'CIRRHOSIS_BROAD', 'K11_ALCOLIV', 'OFFICIAL_TILASTOKESKUS']
AoU	1KG	Tobacco use disorder	X318	EUR	83147	0.271459	0.271459	0.0290924	0.000216902	0.0445111	0.0136763	mental disorders	318	0.014390859906725824	Tobacco use disorder	['F5_TOBAC', 'SMOKING', 'SMOKING_DEPEND', 'Z21_TOBAC_USE']
AoU	1KG	Meningitis	X320	EUR	87353	0.00476229	0.00476229	0.045416	0.356498	0.141953	-0.0511269	neurological	320	0.7592983902141938	Meningitis	['AB1_VIRAL_MENINGITIS', 'G6_ENCEPHBACT', 'G6_MENINGBACT', 'G6_MENINGOTH', 'G6_MENINGVIR', 'G6_NEUINFL', 'MENINGITIS']
AoU	1KG	Encephalitis	X323	EUR	87279	0.00391847	0.00391847	-0.0463511	0.393529	0.0601104	-0.15284	neurological	323	0.7814536924792177	Encephalitis	['AB1_MOSQUITO_VIRAL_CNS', 'AB1_TICK_BORNE_ENCEPHALITIS', 'AB1_VIRAL_CNS', 'AB1_VIRAL_ENCEPHALITIS_NOS', 'ENCEPHALITIS', 'G6_ADEM', 'G6_ADEM_ADVERSE', 'G6_ENCEPHOTH']
AoU	1KG	Acute (transverse) myelitis	X323.2	EUR	87039	0.00117189	0.00117189	-0.071881	0.468908	0.122577	-0.266479	neurological	323.2	0.8286886063298586	Acute (transverse) myelitis
AoU	1KG	Encephalitis, non-infectious	X323.8	EUR	87172	0.00269582	0.00269582	-0.0750254	0.251981	0.0533163	-0.203417	neurological	323.8	0.6920159491341206	Encephalitis, non-infectious
AoU	1KG	Other CNS infection and poliomyelitis	X324	EUR	87435	0.00569566	0.00569566	-0.0583152	0.195454	0.0299622	-0.146613	neurological	324	0.6288522380607188	Other CNS infection and poliomyelitis	['AB1_ATYPICAL_CNS_VIRUS', 'AB1_POLIOMYELITIS', 'AB1_SEQULAE_POLIO', 'G6_CNSABSC', 'G6_NEUROINFSEQ', 'I9_PROGVASC']
AoU	1KG	Phlebitis and thrombophlebitis of intracranial venous sinuses	X325	EUR	86992	0.000632242	0.000632242	0.0712636	0.598434	0.336433	-0.194004	neurological	325	0.8865323740111895	Phlebitis and thrombophlebitis of int...	['G6_CNSPHLEB', 'I9_PHLETHROMBIC']
AoU	1KG	Sleep disorders	X327	EUR	79987	0.29191	0.29191	0.0159643	0.0421853	0.0313659	0.000563979	neurological	327	0.3468570122629321	Sleep disorders	['F5_SLEEP', 'F5_SLEEP_NOS', 'G6_SLEEPDISOTH', 'KRA_PSY_SLEEP_NONORG', 'KRA_PSY_SLEEP_NONORG_EXMORE', 'SLEEP']
AoU	1KG	Hypersomnia	X327.1	EUR	61483	0.0788023	0.0788023	0.0218149	0.146358	0.0512519	-0.0076213	neurological	327.1	0.5585224098015579	Hypersomnia	['F5_HYPERSOMNIA']
AoU	1KG	Sleep apnea	X327.3	EUR	75679	0.251602	0.251602	0.0255996	0.00276529	0.0423667	0.00883501	neurological	327.3	0.084045	Sleep apnea	['G6_SLEEPAPNO', 'G6_SLEEPAPNO_INCLAVO']
AoU	1KG	Central/nonobstroctive sleep apnea	X327.31	EUR	58212	0.0270391	0.0270391	0.0411433	0.109812	0.0915766	-0.00928662	neurological	327.31	0.502821	Central/nonobstroctive sleep apnea
AoU	1KG	Obstructive sleep apnea	X327.32	EUR	73188	0.22613	0.22613	0.0260532	0.00387595	0.0437355	0.00837356	neurological	327.32	0.10307611023411191	Obstructive sleep apnea
AoU	1KG	Insomnia	X327.4	EUR	71597	0.208933	0.208933	0.0147625	0.111505	0.032944	-0.00341805	neurological	327.4	0.5043439505875528	Insomnia	['F5_NIGHTMARES']
AoU	1KG	Organic or persistent insomnia	X327.41	EUR	59490	0.0479408	0.0479408	0.0272004	0.159086	0.0650612	-0.0106603	neurological	327.41	0.5836668086406203	Organic or persistent insomnia	['F5_INSOMNIA']
AoU	1KG	Parasomnia	X327.5	EUR	57769	0.019578	0.019578	0.0111327	0.711153	0.0700502	-0.0477992	neurological	327.5	0.9314237052603854	Parasomnia	['F5_SLEEPTERRORS', 'F5_SLEEPWALKING']
AoU	1KG	Circadian rhythm sleep disorder	X327.6	EUR	57427	0.0137392	0.0137392	-0.0116035	0.746823	0.0588312	-0.0820661	neurological	327.6	0.9367295583948065	Circadian rhythm sleep disorder	['F5_SLEEPWAKE']
AoU	1KG	Sleep related movement disorders	X327.7	EUR	62340	0.0914662	0.0914662	0.0108831	0.438297	0.0384042	-0.0166388	neurological	327.7	0.8117316793474372	Sleep related movement disorders
AoU	1KG	Restless legs syndrome	X327.71	EUR	60987	0.0713103	0.0713103	0.0165154	0.298351	0.0476417	-0.0146112	neurological	327.71	0.7158791057397353	Restless legs syndrome
AoU	1KG	Sleep related leg cramps	X327.72	EUR	57096	0.00802158	0.00802158	-0.0592775	0.210191	0.033431	-0.152016	neurological	327.72	0.6492659820025305	Sleep related leg cramps
AoU	1KG	Other cerebral degenerations	X331	EUR	71835	0.0134057	0.0134057	-0.0173459	0.594494	0.0465208	-0.0812118	neurological	331	0.8865323740111895	Other cerebral degenerations	['ALCONEURODEGEN', 'E4_FABRY_KIDNEY', 'E4_GANGLIOSID', 'E4_GM2GANGLIO', 'E4_NEUROCER', 'E4_SPHINGOLIP', 'G6_ALCODEGEN', 'G6_REYE', 'G6_REYE_ADVERSE']
AoU	1KG	Hydrocephalus	X331.1	EUR	71173	0.00422913	0.00422913	0.067758	0.241791	0.181228	-0.0456917	neurological	331.1	0.6850080558545664	Hydrocephalus	['G6_HCCOMM', 'G6_HCINOTH', 'G6_HCNP', 'G6_HCOBSTR', 'G6_HCOTHUNS', 'G6_HCPOSTRAU', 'G6_HYDROCEPH', 'G6_OTHNEU']
AoU	1KG	Cerebral degeneration, unspecified	X331.9	EUR	71423	0.0077146	0.0077146	-0.0529936	0.217333	0.0312042	-0.137189	neurological	331.9	0.6622915964972412	Cerebral degeneration, unspecified	['G6_ATROPHCIRCUM', 'G6_DEGENOTH']
AoU	1KG	Parkinson's disease	X332	EUR	71827	0.0132958	0.0132958	-0.00283202	0.931246	0.0615086	-0.0671661	neurological	332	0.9820202532965921	Parkinson's disease	['G6_PARKINSON', 'G6_PARKINSON_EXMORE', 'G6_PARKINSON_INCLAVO', 'PDSTRICT', 'PDSTRICT_EXMORE']
AoU	1KG	Extrapyramidal disease and abnormal movement disorders	X333	EUR	75159	0.0570391	0.0570391	-0.00513148	0.746234	0.0259486	-0.0362121	neurological	333	0.9367295583948065	Extrapyramidal disease and abnormal m...	['G6_RLS', 'G6_XTRAPYROTH']
AoU	1KG	Essential tremor	X333.1	EUR	73002	0.0291773	0.0291773	0.0235367	0.289153	0.0670617	-0.0199823	neurological	333.1	0.7072565223729215	Essential tremor	['DRUGADVERS_TREMOR']
AoU	1KG	Myoclonus	X333.2	EUR	71347	0.0066576	0.0066576	0.0140438	0.760879	0.104493	-0.0764041	neurological	333.2	0.9452408886175594	Myoclonus	['MYOCLONUS']
AoU	1KG	Tics and choreas	X333.3	EUR	70951	0.00111344	0.00111344	-0.269354	0.016997	-0.0481679	-0.490553	neurological	333.3	0.23607361045290584	Tics and choreas	['DRUGADVERS_CHOREA', 'DRUGADVERS_TICS_OTHER_TICS_ORGANIC_ORIGIN', 'G6_HUNTINGTON']
AoU	1KG	Torsion dystonia	X333.4	EUR	71908	0.0144073	0.0144073	-0.0440085	0.161739	0.0176337	-0.105657	neurological	333.4	0.5836668086406203	Torsion dystonia	['DRUGADVERS_DYSTON', 'G6_DYSTON', 'G6_XTRAPYR']
AoU	1KG	Other degenerative diseases of the basal ganglia	X333.8	EUR	71037	0.00232273	0.00232273	0.0360691	0.643666	0.188915	-0.116744	neurological	333.8	0.9081548047492639	Other degenerative diseases of the ba...	['G6_BASDEGENOTH']
AoU	1KG	Degenerative disease of the spinal cord	X334	EUR	72832	0.0269112	0.0269112	0.0366792	0.110786	0.0817641	-0.00840099	neurological	334	0.502821	Degenerative disease of the spinal cord	['G6_SPINOTH', 'OTHER_SPECIFE_DISEA_SPINAL_CORD']
AoU	1KG	Spinocerebellar disease	X334.1	EUR	71041	0.00237891	0.00237891	0.00460895	0.952342	0.155771	-0.146532	neurological	334.1	0.9846988654323651	Spinocerebellar disease	['G6_HERATAXIA', 'G6_NEUATR']
AoU	1KG	Anterior horn cell disease	X334.2	EUR	71024	0.00214012	0.00214012	0.0269005	0.74101	0.186427	-0.132625	neurological	334.2	0.9367295583948065	Anterior horn cell disease	['G6_ALS', 'G6_INFAMUSC', 'G6_OTHINMUSC', 'G6_SPINAMUSCOTH', 'MND']
AoU	1KG	Amyotrophic Lateral Sclerosis	X334.21	EUR	70942	0.000986722	0.000986722	0.0518532	0.664712	0.2864	-0.182598	neurological	334.21	0.9169266955315837	Amyotrophic Lateral Sclerosis
AoU	1KG	Multiple sclerosis	X335	EUR	72018	0.0159127	0.0159127	0.00205253	0.945345	0.0607336	-0.0566327	neurological	335	0.9834109972624336	Multiple sclerosis	['G6_MS']
AoU	1KG	Disorders of the autonomic nervous system	X337	EUR	72160	0.0178492	0.0178492	-0.0142013	0.614518	0.0410642	-0.069471	neurological	337	0.8940165711729943	Disorders of the autonomic nervous sy...	['G6_AUTONOM', 'G6_AUTOTHUNS', 'G6_HORNER']
AoU	1KG	Peripheral autonomic neuropathy	X337.1	EUR	71566	0.00969734	0.00969734	-0.0294351	0.441478	0.0455183	-0.104393	neurological	337.1	0.8140799740970984	Peripheral autonomic neuropathy	['G6_IDIOAUT']
AoU	1KG	Pain	X338	EUR	88092	0.369352	0.369352	0.0125687	0.0746144	0.0263868	-0.00124849	neurological	338	0.4364043718970929	Pain
AoU	1KG	Acute pain	X338.1	EUR	69962	0.205926	0.205926	0.00999663	0.288774	0.0284671	-0.00847305	neurological	338.1	0.7072565223729215	Acute pain	['R18_PAIN_NOT_ELSEW_CLASSIFIED']
AoU	1KG	Chronic pain	X338.2	EUR	82139	0.323647	0.323647	0.0149067	0.047951	0.0296798	0.000134819	neurological	338.2	0.3716798715286021	Chronic pain
AoU	1KG	Other headache syndromes	X339	EUR	79555	0.154032	0.154032	0.0025044	0.800667	0.0219458	-0.0169371	neurological	339	0.9529611403217103	Other headache syndromes	['DRUGADVERS_HEADA_NOT_ELSEW_CLASSIFIED', 'G6_HEADACHE', 'R18_HEADACHE1']
AoU	1KG	Migraine	X340	EUR	81037	0.169503	0.169503	-0.0117971	0.218534	0.00699393	-0.0305899	neurological	340	0.6622915964972412	Migraine	['G6_CLUSTHEADACHE_STRICT', 'G6_CLUSTHEADACHE_STRICT_INCLAVO', 'G6_CLUSTHEADACHE_WIDE', 'G6_CLUSTHEADACHE_WIDE_INCLAVO', 'G6_MIGRAINE', 'G6_MIGRAINE_NO_AURA', 'G6_MIGRAINE_NO_AURA_ADVERSE', 'G6_MIGRAINE_NO_AURA_TRIPTAN', 'MIGRAINE_TRIPTAN', 'MIGRAINE_UNSPE', 'OTHER_MIGRAINE', 'STATUS_MIGRAINO']
AoU	1KG	Migrain with aura	X340.1	EUR	71097	0.0533918	0.0533918	-0.0252506	0.134722	0.00783509	-0.0583417	neurological	340.1	0.5398362790022679	Migrain with aura	['COMPLICATED_MIGRAINE', 'G6_MIGRAINE_WITH_AURA', 'G6_MIGRAINE_WITH_AURA_ADVERSE', 'G6_MIGRAINE_WITH_AURA_TRIPTAN']
AoU	1KG	Other demyelinating diseases of central nervous system	X341	EUR	71342	0.00658798	0.00658798	-0.0314392	0.499019	0.0597	-0.122601	neurological	341	0.8408427964426246	Other demyelinating diseases of centr...	['AUTOIMMUNE', 'AUTOIMMUNE_NONTHYROID', 'AUTOIMMUNE_NONTHYROID_STRICT', 'E4_THYROID_CTRL_EXCLUSION', 'G6_DEMYEL', 'G6_DISSOTH', 'G6_OTHDEMYEL', 'NEURODEGOTH']
AoU	1KG	Hemiplegia	X342	EUR	71772	0.0125397	0.0125397	0.0377028	0.262165	0.103611	-0.0281976	neurological	342	0.6968307465210579	Hemiplegia	['G6_HEMIPLE']
AoU	1KG	Infantile cerebral palsy	X343	EUR	71016	0.00202771	0.00202771	0.0149878	0.857787	0.17887	-0.149006	neurological	343	0.9660624232565581	Infantile cerebral palsy	['G6_CP']
AoU	1KG	Other paralytic syndromes	X344	EUR	71696	0.011493	0.011493	0.0265238	0.449905	0.0953287	-0.0422804	neurological	344	0.8146150783262153	Other paralytic syndromes	['G6_CAUDA', 'G6_CPETAL', 'G6_MONOPLE', 'G6_PARALOTHUNS', 'G6_PARDIPLE', 'G6_TETRAPLE']
AoU	1KG	Epilepsy, recurrent seizures, convulsions	X345	EUR	75391	0.0599408	0.0599408	0.023069	0.133682	0.0532183	-0.00708009	neurological	345	0.5398362790022679	Epilepsy, recurrent seizures, convuls...
AoU	1KG	Epilepsy	X345.1	EUR	72430	0.0215104	0.0215104	0.0242371	0.344858	0.0745263	-0.0260551	neurological	345.1	0.7562874116593471	Epilepsy	['G6_STATUSEPI']
AoU	1KG	Generalized convulsive epilepsy	X345.11	EUR	71365	0.00690815	0.00690815	0.0151269	0.738362	0.103874	-0.0736511	neurological	345.11	0.9367295583948065	Generalized convulsive epilepsy	['GE', 'GE_STRICT']
AoU	1KG	Partial epilepsy	X345.12	EUR	71772	0.0125397	0.0125397	0.000360939	0.991431	0.0662244	-0.0655101	neurological	345.12	0.9973013854462327	Partial epilepsy	['FE', 'FE_STRICT']
AoU	1KG	Convulsions	X345.3	EUR	74473	0.0483531	0.0483531	0.0270353	0.11438	0.0605984	-0.0065281	neurological	345.3	0.5093078511629914	Convulsions	['G6_EPLEPSY', 'R18_CONVU_NOT_ELSEW_CLASSIFIED']
AoU	1KG	Abnormal findings on study of brain and/or nervous system	X346	EUR	71635	0.0106512	0.0106512	-0.00409192	0.91078	0.0674818	-0.0756654	neurological	346	0.9788778154457919	Abnormal findings on study of brain a...
AoU	1KG	Nonspecific abnormal findings on radiological and other examination of skull and head	X346.1	EUR	72899	0.0278056	0.0278056	0.0294446	0.193411	0.0738233	-0.0149299	neurological	346.1	0.6278923454848305	Nonspecific abnormal findings on radi...
AoU	1KG	Nonspecific abnormal results of function study of brain and central nervous system	X346.2	EUR	71314	0.00619794	0.00619794	0.0331657	0.48844	0.126997	-0.0606638	neurological	346.2	0.8380293488151792	Nonspecific abnormal results of funct...
AoU	1KG	Nonspecific abnormal findings in cerebrospinal fluid	X346.3	EUR	70973	0.00142308	0.00142308	0.0305223	0.760303	0.22662	-0.165564	neurological	346.3	0.9452408886175594	Nonspecific abnormal findings in cere...	['R18_ABNORMAL_FINDI_CEREBROS_FLUID']
AoU	1KG	Cataplexy and narcolepsy	X347	EUR	71291	0.00587732	0.00587732	-0.0439154	0.371613	0.0524053	-0.140272	neurological	347	0.7620298475410042	Cataplexy and narcolepsy	['G6_NARCOCATA']
AoU	1KG	Other conditions of brain	X348	EUR	74032	0.0426842	0.0426842	0.00182329	0.920323	0.0375499	-0.0339034	neurological	348	0.9788778154457919	Other conditions of brain	['G6_ANOXBRAINDAM']
AoU	1KG	Cerebral edema and compression of brain	X348.2	EUR	71798	0.0128973	0.0128973	-0.0394138	0.235245	0.0256618	-0.104505	neurological	348.2	0.6800193853881276	Cerebral edema and compression of brain	['G6_BENINTRAHYP', 'G6_CERCYST', 'G6_CEROEDEMA', 'G6_COMPBRAIN']
AoU	1KG	Cerebral cysts	X348.4	EUR	71173	0.00422913	0.00422913	-0.0159038	0.783548	0.0975563	-0.129395	neurological	348.4	0.9521218248737237	Cerebral cysts
AoU	1KG	Coma	X348.7	EUR	71263	0.00548672	0.00548672	0.10549	0.0376872	0.20498	0.00600201	neurological	348.7	0.33408174005864577	Coma	['E4_MYXOCO']
AoU	1KG	Encephalopathy, not elsewhere classified	X348.8	EUR	72911	0.0279656	0.0279656	0.00976772	0.66451	0.0539121	-0.0343744	neurological	348.8	0.9169266955315837	Encephalopathy, not elsewhere classified	['G6_ENCEPATH']
AoU	1KG	Other conditions of brain, NOS	X348.9	EUR	73091	0.0303594	0.0303594	0.0296855	0.170247	0.0721141	-0.0127388	neurological	348.9	0.597679	Other conditions of brain, NOS	['G6_DISBROTHUNS']
AoU	1KG	Other and unspecified disorders of the nervous system	X349	EUR	72310	0.0198866	0.0198866	0.098097	0.000239002	0.150438	0.045766	neurological	349	0.015065992291095898	Other and unspecified disorders of th...	['G6_CNSOTH', 'G6_ENCEPHTOX', 'G6_NEUROOTH', 'G6_PARKSCND', 'OTHER_DRUGADVERS_SECONDA_PARKINSONI', 'PD2ND', 'PD2ND_EXMORE']
AoU	1KG	Abnormal movement	X350	EUR	87168	0.152223	0.152223	0.0224723	0.0194618	0.0413238	0.00362275	neurological	350	0.24719431453106808	Abnormal movement
AoU	1KG	Abnormal involuntary movements	X350.1	EUR	81344	0.0915249	0.0915249	0.0348026	0.00460493	0.0588785	0.01073	neurological	350.1	0.11875150397758699	Abnormal involuntary movements	['R18_ABNORMAL_INVOLU_MOVEM', 'R18_CRAMP_SPASM', 'R18_FASCICULATION', 'R18_SYMPTOMS_SIGNS_INVOLVI_NERVOUS_MUSCULOS_SYSTEMS']
AoU	1KG	Abnormality of gait	X350.2	EUR	80170	0.0782213	0.0782213	0.00986203	0.46424	0.0362733	-0.0165482	neurological	350.2	0.8268394029417184	Abnormality of gait	['R18_ABNORMALITI_GAIT_MOBIL']
AoU	1KG	Lack of coordination	X350.3	EUR	76000	0.0276447	0.0276447	0.00115053	0.958829	0.0448325	-0.042534	neurological	350.3	0.9850341776373122	Lack of coordination	['R18_OTHER_LACK_COORD']
AoU	1KG	Abnormal reflex	X350.5	EUR	74528	0.00843978	0.00843978	0.0415737	0.301499	0.12044	-0.0372888	neurological	350.5	0.7176934023972896	Abnormal reflex	['R18_ABNORMAL_REFLEX']
AoU	1KG	Disturbances of sensation of smell and taste	X350.6	EUR	75238	0.0177969	0.0177969	0.0502776	0.0695374	0.104577	-0.00401665	neurological	350.6	0.4325082983259744	Disturbances of sensation of smell an...	['ANOSMIA', 'R18_DISTU_SMELL_TASTE']
AoU	1KG	Other peripheral nerve disorders	X351	EUR	83650	0.158063	0.158063	0.0196039	0.0417872	0.038481	0.000728712	neurological	351	0.34525141768273987	Other peripheral nerve disorders	['G6_CARPTU', 'G6_CAUSALGIA', 'G6_FEMLAPOP', 'G6_FEMLE', 'G6_FEMMEPOP', 'G6_ICNEUROP', 'G6_MEDLEOTH', 'G6_MERALGIA', 'G6_MONOLOWOTHUNS', 'G6_MONONPOTHUS', 'G6_NERPLEX', 'G6_NEURO', 'G6_PLANTAR', 'G6_RADLES', 'G6_SCIALE', 'G6_TARSTUN', 'G6_ULLNLE', 'NEURODIS']
AoU	1KG	Disorders of other cranial nerves	X352	EUR	72576	0.0295966	0.0295966	0.0291	0.187024	0.07233	-0.0141258	neurological	352	0.6275057832965957	Disorders of other cranial nerves	['G6_DISGLO', 'G6_DISHYP', 'G6_DISMULTIP', 'G6_DISOLF', 'G6_DISOTHUNS', 'G6_DISVAG']
AoU	1KG	Trigeminal nerve disorders [CN5]	X352.1	EUR	71477	0.014676	0.014676	0.0672927	0.0319225	0.128778	0.00582178	neurological	352.1	0.30172676197151926	Trigeminal nerve disorders [CN5]	['G6_ATYFAC', 'G6_TRINEU', 'G6_TRIOTHUNS']
AoU	1KG	Facial nerve disorders [CN7]	X352.2	EUR	71437	0.0141243	0.0141243	0.00156766	0.960742	0.0639902	-0.0608563	neurological	352.2	0.9851036133269533	Facial nerve disorders [CN7]	['G6_BELLPA', 'G6_FACOTH']
AoU	1KG	Nerve root and plexus disorders	X353	EUR	71760	0.0185619	0.0185619	0.0236412	0.3944	0.0780503	-0.0307643	neurological	353	0.7814536924792177	Nerve root and plexus disorders	['G6_PHANTOM', 'G6_ROOTPLEXOTHUNS', 'PHANTOMLIMB']
AoU	1KG	Nerve plexus lesions	X353.1	EUR	71077	0.00913094	0.00913094	-0.0221031	0.57633	0.0554283	-0.0996393	neurological	353.1	0.8831182795450527	Nerve plexus lesions	['G6_BRACHPLE', 'G6_LSPLEX', 'G6_NEURAMYO']
AoU	1KG	Nerve root lesions	X353.2	EUR	70814	0.0054509	0.0054509	0.0761735	0.136899	0.176555	-0.0241945	neurological	353.2	0.5418655870505142	Nerve root lesions	['G6_CERVROOT', 'G6_LSROOT', 'G6_THROOT']
AoU	1KG	Complex regional/central pain syndrome	X355	EUR	71189	0.0106899	0.0106899	0.0263682	0.471311	0.098116	-0.045375	neurological	355	0.8286886063298586	Complex regional/central pain syndrome	['G6_MONNEURMPLX']
AoU	1KG	Chronic pain syndrome	X355.1	EUR	74348	0.052725	0.052725	0.0418502	0.011154	0.0741761	0.0095279	neurological	355.1	0.2063487242740316	Chronic pain syndrome
AoU	1KG	Hereditary and idiopathic peripheral neuropathy	X356	EUR	81771	0.0498343	0.0498343	0.0304624	0.0616527	0.0624141	-0.00148519	neurological	356	0.41475446776340924	Hereditary and idiopathic peripheral ...	['G6_HEREMOSEN', 'G6_HERIPOTHUN', 'G6_IPNEUROP', 'G6_NEUROHERAT', 'G6_REFSUM', 'SFN']
AoU	1KG	Inflammatory and toxic neuropathy	X357	EUR	85428	0.090509	0.090509	0.0456503	0.000155494	0.0693102	0.0219954	neurological	357	0.011027115063969233	Inflammatory and toxic neuropathy	['G6_GUILBAR', 'G6_PERIPHOTH', 'G6_POLYNEU', 'G6_POLYOTHUNS', 'G6_TOXICPOLY', 'SERUM_NEUROPATHY']
AoU	1KG	Myoneural disorders	X358	EUR	78231	0.00683872	0.00683872	0.0506551	0.244525	0.135975	-0.0346529	neurological	358	0.6850080558545664	Myoneural disorders	['G6_CONDEVMYA', 'G6_MYOMUSCINOTH', 'G6_MYONEUOTHUNS', 'G6_TOXMYONEU']
AoU	1KG	Myasthenia gravis	X358.1	EUR	77926	0.00295152	0.00295152	0.0206491	0.755018	0.150386	-0.10903	neurological	358.1	0.9429659761872953	Myasthenia gravis	['G6_MYASTHENIA', 'G6_MYASTHENIA_ADVERSE']
AoU	1KG	Muscular dystrophies and other myopathies	X359	EUR	78787	0.0138475	0.0138475	0.0319834	0.295846	0.0919519	-0.0279805	neurological	359	0.7122073230351919	Muscular dystrophies and other myopat...
AoU	1KG	Muscular dystrophies	X359.1	EUR	77809	0.00145227	0.00145227	0.18252	0.0527324	0.367186	-0.00217151	neurological	359.1	0.38993100491790567	Muscular dystrophies	['G6_CONMYOP', 'G6_MUSDYST', 'G6_MYOTDIS', 'G6_PERIOPAR']
AoU	1KG	Myopathy	X359.2	EUR	78710	0.0128827	0.0128827	0.0117419	0.711302	0.0739263	-0.0504388	neurological	359.2	0.9314237052603854	Myopathy	['ALCOMYOP', 'G6_ALCOMYOP', 'G6_DRUGMYOP', 'G6_INFLAMYOP', 'G6_MITOCMY', 'G6_MUSCOTHUNS', 'G6_MYONEU', 'G6_MYOPOTHUNS', 'G6_MYOPTOX']
AoU	1KG	Disorders of the globe	X360	EUR	74520	0.0060789	0.0060789	-0.105355	0.0261253	-0.0125345	-0.198205	sense organs	360	0.28822319204225505	Disorders of the globe	['H7_DEGENGLOBE', 'H7_GLOBE', 'H7_GLOBEDEGENERATED', 'H7_GLOBENAS', 'H7_KERATITISINOTH']
AoU	1KG	Progressive myopia	X360.2	EUR	74403	0.00451595	0.00451595	-0.119475	0.0298411	-0.0116878	-0.227298	sense organs	360.2	0.29022628760496805	Progressive myopia	['H7_DEGENMYOPIA']
AoU	1KG	Retinal detachments and defects	X361	EUR	75817	0.0230819	0.0230819	-0.0227701	0.350983	0.0250785	-0.0706236	sense organs	361	0.7590499167678533	Retinal detachments and defects	['H7_RETINALBREAK', 'H7_RETINALDETACHOTH', 'H7_RETINALDETACHTRACTION']
AoU	1KG	Retinal detachment with retinal defect	X361.1	EUR	74723	0.00877909	0.00877909	-0.0058044	0.883062	0.0715408	-0.0831523	sense organs	361.1	0.9734276890362873	Retinal detachment with retinal defect	['H7_RETINALDETACHBREAK']
AoU	1KG	Retinoschisis and retinal cysts	X361.2	EUR	74208	0.00190006	0.00190006	-0.067541	0.424948	0.0984038	-0.23344	sense organs	361.2	0.8011907662415473	Retinoschisis and retinal cysts	['H7_RETINOCHISISCYST']
AoU	1KG	Other retinal disorders	X362	EUR	81045	0.09206	0.09206	-0.00234201	0.85328	0.0224797	-0.0271639	sense organs	362	0.9660624232565581	Other retinal disorders	['H7_RETINALDISOTH', 'H7_RETINANAS']
AoU	1KG	Degeneration of macula and posterior pole of retina	X362.2	EUR	78262	0.0597736	0.0597736	0.00844157	0.594308	0.0395083	-0.0226236	sense organs	362.2	0.8865323740111895	Degeneration of macula and posterior ...
AoU	1KG	Macular degeneration, dry	X362.21	EUR	74285	0.00943663	0.00943663	0.0633678	0.103593	0.139687	-0.0129306	sense organs	362.21	0.49527000345540473	Macular degeneration, dry
AoU	1KG	Macular degeneration, wet	X362.22	EUR	73777	0.00261599	0.00261599	-0.064693	0.37523	0.0783361	-0.207674	sense organs	362.22	0.7674958545588784	Macular degeneration, wet
AoU	1KG	Cystoid macular degeneration of retina	X362.23	EUR	74542	0.0128518	0.0128518	-0.000122778	0.997023	0.0643716	-0.0646105	sense organs	362.23	0.9986764695884264	Cystoid macular degeneration of retina
AoU	1KG	Macular puckering of retina	X362.26	EUR	75671	0.0275799	0.0275799	-0.0227148	0.318825	0.0219448	-0.0673783	sense organs	362.26	0.7313906532852521	Macular puckering of retina
AoU	1KG	Drusen (degenerative) of retina	X362.27	EUR	74853	0.0169532	0.0169532	-0.00370384	0.897895	0.052868	-0.0602809	sense organs	362.27	0.9775152238014438	Drusen (degenerative) of retina
AoU	1KG	Macular degeneration (senile) of retina NOS	X362.29	EUR	74972	0.0185136	0.0185136	0.0447148	0.110419	0.0996272	-0.0101802	sense organs	362.29	0.502821	Macular degeneration (senile) of reti...	['H7_MACULADEGEN']
AoU	1KG	Other nondiabetic retinopathy	X362.3	EUR	74577	0.0133151	0.0133151	0.027029	0.400663	0.0900664	-0.0360048	sense organs	362.3	0.7892681902308409	Other nondiabetic retinopathy	['H7_PROLIFRETINOPATHOTH']
AoU	1KG	Separation of retinal layers	X362.31	EUR	73866	0.00381772	0.00381772	0.0094928	0.874025	0.126848	-0.107861	sense organs	362.31	0.9695843585655518	Separation of retinal layers	['H7_RETINASEPAR']
AoU	1KG	Retinal vascular changes and abnomalities	X362.4	EUR	74772	0.0158883	0.0158883	-0.00748106	0.800319	0.0504909	-0.0654532	sense organs	362.4	0.9529611403217103	Retinal vascular changes and abnomali...	['DM_EYE_OPER', 'DM_EYE_OPER_FOR_NON_DIAB_EXCLUSION', 'DM_OPTHALMIC_COMORB', 'DM_RET_ART_OCCLU_BRANCH', 'DM_RET_ART_OCCLU_MAIN', 'DM_RET_ART_OCCLU_TRANS', 'DM_RET_VEIN_OCCLU', 'H7_BCKRNDRETINOPAT', 'H7_CENTRRETARTOCC', 'H7_OTHRETARTOCC', 'H7_RETARTOCCTRANS', 'H7_RETINALDETACH', 'H7_RETINAVASC', 'H7_RETIVASCOCCLUSION', 'H7_RETVASCNAS']
AoU	1KG	Toxic maculopathy of retina	X362.5	EUR	73634	0.000679034	0.000679034	0.245197	0.0852688	0.524649	-0.0339269	sense organs	362.5	0.4592644405291423	Toxic maculopathy of retina
AoU	1KG	Peripheral retinal degenerations	X362.6	EUR	74685	0.0147419	0.0147419	-0.0187611	0.539351	0.041146	-0.0786722	sense organs	362.6	0.8659154256274394	Peripheral retinal degenerations	['H7_PERIPHRETINADEGEN']
AoU	1KG	Hereditary retinal dystrophies	X362.7	EUR	73861	0.00375029	0.00375029	-0.0013167	0.9826	0.11701	-0.119661	sense organs	362.7	0.9931304176018735	Hereditary retinal dystrophies	['H7_HEREDRETINADYST']
AoU	1KG	Retinal hemorrhage/ischemia	X362.8	EUR	74281	0.00938329	0.00938329	-0.0693558	0.0701178	0.005693	-0.144421	sense organs	362.8	0.4325082983259744	Retinal hemorrhage/ischemia	['H7_RETINAHAEMORR']
AoU	1KG	Retinal edema	X362.9	EUR	74023	0.00593059	0.00593059	-0.0785695	0.10283	0.0158223	-0.172984	sense organs	362.9	0.49527000345540473	Retinal edema
AoU	1KG	Chorioretinal inflammations, scars, and other disorders of choroid	X363	EUR	75131	0.0141619	0.0141619	-0.0383027	0.217795	0.0226083	-0.0992242	sense organs	363	0.6622915964972412	Chorioretinal inflammations, scars, a...	['H7_CHORDETACH', 'H7_CHORHAEMORRHAGE', 'H7_CHORIORETOTHINOTH', 'H7_CHORNAS', 'H7_CHOROIDOTH', 'H7_CHOROIDRETINA']
AoU	1KG	Chorioretinal scars	X363.3	EUR	74918	0.0113591	0.0113591	-0.0464029	0.180796	0.0215487	-0.11437	sense organs	363.3	0.6203918624724282	Chorioretinal scars	['H7_CHORSCAR']
AoU	1KG	Choroidal degenerations	X363.4	EUR	74198	0.00176555	0.00176555	0.140467	0.110615	0.313074	-0.0320669	sense organs	363.4	0.502821	Choroidal degenerations	['H7_CHORDEGEN', 'H7_CHORDYSTROPTHY']
AoU	1KG	Corneal opacity and other disorders of cornea	X364	EUR	76201	0.0280049	0.0280049	-0.00234192	0.916028	0.041192	-0.0458762	sense organs	364	0.9788778154457919	Corneal opacity and other disorders o...	['H7_CORNEALMEMBRANE', 'H7_CORNEALNAS', 'H7_CORNEALOTH', 'H7_CORNEAPIGMENT', 'H7_CORNEAPIGMENT_ADVERSE']
AoU	1KG	Corneal opacity	X364.1	EUR	74863	0.0106328	0.0106328	-0.000436735	0.990267	0.0697317	-0.0706102	sense organs	364.1	0.997298	Corneal opacity	['H7_CORNEALSCAR']
AoU	1KG	Corneal edema	X364.2	EUR	74341	0.00368572	0.00368572	0.0285589	0.638252	0.147639	-0.0904862	sense organs	364.2	0.9058090241613909	Corneal edema	['H7_BULLKERATOPATHY', 'H7_CORNEALOEDEMA']
AoU	1KG	Corneal degenerations	X364.4	EUR	74792	0.00969355	0.00969355	-0.0103951	0.78197	0.0632256	-0.084015	sense organs	364.4	0.9521218248737237	Corneal degenerations	['H7_CORNEALDYSTROPHY']
AoU	1KG	Keratoconus	X364.41	EUR	74225	0.00212866	0.00212866	-0.0291254	0.715598	0.127532	-0.18583	sense organs	364.41	0.9328646604201202	Keratoconus	['H7_CORNEALDEFORM']
AoU	1KG	Corneal dystrophy	X364.5	EUR	74881	0.0108706	0.0108706	-0.0209396	0.557959	0.0491139	-0.090992	sense organs	364.5	0.8770772191483477	Corneal dystrophy	['H7_KERATOCONUS']
AoU	1KG	Fuchs' dystrophy	X364.51	EUR	74486	0.00562522	0.00562522	-0.0129662	0.793452	0.0841101	-0.110018	sense organs	364.51	0.9523668029755205	Fuchs' dystrophy
AoU	1KG	Cornea replaced by transplant	X364.9	EUR	74266	0.00267956	0.00267956	0.0190101	0.789252	0.158432	-0.12038	sense organs	364.9	0.9523668029755205	Cornea replaced by transplant
AoU	1KG	Glaucoma	X365	EUR	80681	0.0819772	0.0819772	0.00446584	0.737112	0.030542	-0.0216101	sense organs	365	0.9367295583948065	Glaucoma	['DM_NEOVASCULAR_GLAUCOMA', 'H7_GLAUCINOTH', 'H7_GLAUCNAS', 'H7_GLAUCOMA', 'H7_GLAUCSECDISEASE', 'H7_GLAUCSECDRUG', 'H7_GLAUCSECINFLAM', 'H7_GLAUCSECTRAUMA', 'H7_GLAUCSUSP']
AoU	1KG	Open-angle glaucoma	X365.1	EUR	76383	0.0303209	0.0303209	0.00136383	0.949469	0.0435438	-0.0408178	sense organs	365.1	0.9846610932939623	Open-angle glaucoma
AoU	1KG	Primary open angle glaucoma	X365.11	EUR	74665	0.00800911	0.00800911	-0.00806565	0.846034	0.0733542	-0.0894739	sense organs	365.11	0.9657263533643626	Primary open angle glaucoma	['H7_GLAUCOMA_JOAG', 'H7_GLAUCOMA_POAG', 'H7_GLAUCPRIMOPEN']
AoU	1KG	Primary angle-closure glaucoma	X365.2	EUR	74987	0.0122688	0.0122688	-0.0217968	0.516507	0.0440579	-0.0876513	sense organs	365.2	0.8517391800261354	Primary angle-closure glaucoma	['H7_GLAUCCLOSEPRIM']
AoU	1KG	Pseudoexfoliation glaucoma	X365.5	EUR	74176	0.00146948	0.00146948	-0.0198532	0.837154	0.169582	-0.209085	sense organs	365.5	0.9644090511194494	Pseudoexfoliation glaucoma
AoU	1KG	Cataract	X366	EUR	88092	0.187543	0.187543	-0.00803478	0.403722	0.0108248	-0.0268956	sense organs	366	0.792543	Cataract	['DRUGADVERS_CATAR', 'H7_CATARACTOTHER', 'H7_LENS']
AoU	1KG	Nonsenile Cataract	X366.1	EUR	72119	0.00759855	0.00759855	0.0103525	0.812059	0.0957147	-0.0749656	sense organs	366.1	0.9586478373794652	Nonsenile Cataract
AoU	1KG	Senile cataract	X366.2	EUR	84317	0.151168	0.151168	-0.000731884	0.944619	0.0199192	-0.0213833	sense organs	366.2	0.9834109972624336	Senile cataract	['ASTHMA_MEDICATIO_COMORB', 'H7_CATARACTSENILE', 'PULM_MEDICATIO_COMORB']
AoU	1KG	Traumatic cataract	X366.3	EUR	71631	0.000837626	0.000837626	-0.0554009	0.667757	0.197665	-0.308303	sense organs	366.3	0.917931	Traumatic cataract
AoU	1KG	Disorders of refraction and accommodation; blindness and low vision	X367	EUR	88092	0.178881	0.178881	0.000625124	0.944232	0.0181405	-0.0168904	sense organs	367	0.9834109972624336	Disorders of refraction and accommoda...	['H7_ACCOMMODIS', 'H7_REFRAACCOMMODIS', 'H7_REFRADISNAS', 'Z21_PRESENCE_OTH_DEVICES']
AoU	1KG	Myopia	X367.1	EUR	80563	0.102144	0.102144	-0.00233196	0.842547	0.0206787	-0.0253427	sense organs	367.1	0.9650172377768637	Myopia	['H7_MYOPIA']
AoU	1KG	Astigmatism	X367.2	EUR	80905	0.105939	0.105939	0.000942951	0.935212	0.0236796	-0.0217934	sense organs	367.2	0.9830795202757248	Astigmatism	['H7_ASTIGMATISM']
AoU	1KG	Hypermetropia	X367.8	EUR	76302	0.0520039	0.0520039	0.00229965	0.889464	0.0347318	-0.0301307	sense organs	367.8	0.9754304370597024	Hypermetropia	['H7_HYPERMETRO']
AoU	1KG	Blindness and low vision	X367.9	EUR	74714	0.0318548	0.0318548	0.0222452	0.288529	0.0633278	-0.0188334	sense organs	367.9	0.7072565223729215	Blindness and low vision	['H7_BLINDANDVISIMPAIRMENT', 'H7_BLINDMONOCULAR', 'H7_BLINDVISIMPNAS', 'H7_MILDVISIMPBINOC', 'H7_MODVISIMPBINOC', 'H7_MODVISIMPMONOC', 'H7_SEVVISIMPBINOC', 'H7_SEVVISIMPMONOC', 'H7_VISIMPBILATERAL', 'H7_VISUALDISTBLIND']
AoU	1KG	Visual disturbances	X368	EUR	87308	0.12559	0.12559	0.000608757	0.952878	0.0208	-0.0195827	sense organs	368	0.9846988654323651	Visual disturbances	['H7_NIGHTBLIND', 'H7_VISDISTNAS', 'H7_VISUDISTURB']
AoU	1KG	Amblyopia	X368.1	EUR	77013	0.00869983	0.00869983	-0.0718236	0.0649536	0.00444512	-0.148109	sense organs	368.1	0.4220154044413562	Amblyopia	['H7_AMBLYANOPSIA']
AoU	1KG	Diplopia and disorders of binocular vision	X368.2	EUR	78388	0.0260882	0.0260882	0.00911921	0.685808	0.0533019	-0.035062	sense organs	368.2	0.9252012005719816	Diplopia and disorders of binocular v...	['H7_BINODISTOTH', 'H7_DIPLOPIA']
AoU	1KG	Anisometropia	X368.3	EUR	76836	0.00641626	0.00641626	0.0150398	0.740399	0.104009	-0.073933	sense organs	368.3	0.9367295583948065	Anisometropia	['H7_ANISOMETROPIA']
AoU	1KG	Visual field defects	X368.4	EUR	78025	0.0215572	0.0215572	-0.00892119	0.718924	0.0396626	-0.0575072	sense organs	368.4	0.9331418378005171	Visual field defects	['H7_VISFIELDDEF']
AoU	1KG	Color vision deficiencies	X368.5	EUR	76430	0.0011383	0.0011383	0.0239192	0.823481	0.233988	-0.186353	sense organs	368.5	0.9595429101800933	Color vision deficiencies	['H7_COULOURVISDEF']
AoU	1KG	Disorders of accommodation	X368.7	EUR	76397	0.000706834	0.000706834	-0.0299163	0.826364	0.237225	-0.297414	sense organs	368.7	0.9595429101800933	Disorders of accommodation
AoU	1KG	Subjective visual disturbances	X368.9	EUR	78963	0.0331801	0.0331801	-0.0214713	0.281774	0.0176256	-0.0605724	sense organs	368.9	0.7072565223729215	Subjective visual disturbances	['H7_VISUDISTURBSUB']
AoU	1KG	Psychophysical visual disturbances	X368.91	EUR	76706	0.00473235	0.00473235	0.0682626	0.19431	0.171338	-0.0348295	sense organs	368.91	0.6278923454848305	Psychophysical visual disturbances
AoU	1KG	Infection of the eye	X369	EUR	77947	0.104943	0.104943	-0.0122269	0.298633	0.0108297	-0.0352851	sense organs	369	0.7158791057397353	Infection of the eye	['AB1_CHLAMY_OTHER', 'AB1_OTHER_CHLAMYDIAE', 'AB1_TRACHOMA', 'AB1_TULARAEMIA', 'H7_EYELIDINOTH', 'H7_ORBITINFLAMACU', 'H7_OTHENDOPHTHALMITIS']
AoU	1KG	Eye infection, viral	X369.2	EUR	70839	0.0151329	0.0151329	-0.00703497	0.819906	0.0535303	-0.0675997	sense organs	369.2	0.9595429101800933	Eye infection, viral	['AB1_VIRAAL_CONJUNCT']
AoU	1KG	Conjunctivitis, infectious	X369.5	EUR	77092	0.0950163	0.0950163	-0.013865	0.262043	0.0103645	-0.0380961	sense organs	369.5	0.6968307465210579	Conjunctivitis, infectious	['H7_ALLERGICCONJUNCTIVITIS', 'H7_CONJUNCTIVITIS', 'H7_CONJUNCTIVITISACUNONATOPIC', 'H7_CONJUNCTIVITISATOPIC']
AoU	1KG	Keratitis	X370	EUR	72075	0.0320222	0.0320222	-0.0200909	0.345896	0.0216856	-0.0618692	sense organs	370	0.7562874116593471	Keratitis	['H7_KERATITIS', 'H7_KERATITISOTH']
AoU	1KG	Corneal ulcer	X370.1	EUR	70134	0.00523284	0.00523284	0.0190946	0.716276	0.122075	-0.0838778	sense organs	370.1	0.9328646604201202	Corneal ulcer	['H7_CORNULCER']
AoU	1KG	Superficial keratitis	X370.2	EUR	70465	0.00990563	0.00990563	-0.0191811	0.615786	0.055735	-0.0940976	sense organs	370.2	0.8942559911187286	Superficial keratitis
AoU	1KG	Keratoconjunctivitis	X370.3	EUR	70729	0.0136012	0.0136012	0.00628206	0.8476	0.0703559	-0.0577835	sense organs	370.3	0.9657263533643626	Keratoconjunctivitis
AoU	1KG	Keratoconjunctivitis sicca	X370.31	EUR	70473	0.010018	0.010018	-0.0163933	0.666969	0.0582809	-0.0910591	sense organs	370.31	0.917931	Keratoconjunctivitis sicca
AoU	1KG	Inflammation of the eye	X371	EUR	78117	0.106891	0.106891	-0.00119866	0.91856	0.0217789	-0.0241768	sense organs	371	0.9788778154457919	Inflammation of the eye	['H7_CONJUINOTH', 'H7_PURENDOPHTHALMITIS']
AoU	1KG	Uveitis, noninfectious or NOS	X371.1	EUR	70591	0.0116729	0.0116729	-0.037411	0.287989	0.0315953	-0.106424	sense organs	371.1	0.7072565223729215	Uveitis, noninfectious or NOS	['H7_CHORIORETINFLAM', 'H7_EYE_ADNEXA', 'H7_IRIDOACUTE', 'H7_IRIDOCHRONIC', 'H7_IRIDOCYCLITIS', 'H7_IRIDOCYC_ANTER', 'H7_IRIDOLENS', 'H7_IRIDONAS', 'JUVEN_ARTHR_COMORB']
AoU	1KG	Conjunctivitis, noninfectious	X371.2	EUR	71792	0.0282065	0.0282065	-0.0239053	0.291849	0.0205436	-0.0683583	sense organs	371.2	0.7072565223729215	Conjunctivitis, noninfectious	['H7_CONJUNCTIVITISCHRON']
AoU	1KG	Allergic conjunctivitis	X371.21	EUR	71602	0.0256278	0.0256278	-0.0426082	0.0732341	0.00400767	-0.089231	sense organs	371.21	0.4353358685034769	Allergic conjunctivitis
AoU	1KG	Inflammation of eyelids	X371.3	EUR	76157	0.0839056	0.0839056	0.00242781	0.854569	0.0283898	-0.0235342	sense organs	371.3	0.9660624232565581	Inflammation of eyelids	['H7_CHALAZION', 'H7_EYELIDINFLAMMATION', 'H7_HORDEOLUM']
AoU	1KG	Noninfectious dermatoses of eyelid	X371.33	EUR	70066	0.00426741	0.00426741	0.0130553	0.822677	0.12726	-0.101108	sense organs	371.33	0.9595429101800933	Noninfectious dermatoses of eyelid
AoU	1KG	Disorders of conjunctiva	X372	EUR	72025	0.0313502	0.0313502	0.00920071	0.669902	0.0515066	-0.0331019	sense organs	372	0.917931	Disorders of conjunctiva	['H7_CONJUHAEMOR', 'H7_CONJUNAS', 'H7_CONJUNCTDEGDEPOT', 'H7_CONJUNCTIVA', 'H7_CONJUNCTSCAR', 'H7_CONJUVASC', 'H7_OTHERCONJ', 'H7_PTERYGIUM']
AoU	1KG	Other disorders of eyelids	X374	EUR	75538	0.0763986	0.0763986	0.0166495	0.23533	0.0441495	-0.0108474	sense organs	374	0.6800193853881276	Other disorders of eyelids	['H7_EYELIDDEGEN', 'H7_EYELIDDIS', 'H7_EYELIDFUNC', 'H7_EYELIDNAS', 'H7_XANTHELASMA']
AoU	1KG	Ectropion or entropion	X374.1	EUR	70476	0.0100602	0.0100602	0.00389609	0.918678	0.078696	-0.070894	sense organs	374.1	0.9788778154457919	Ectropion or entropion	['H7_ECTROPION', 'H7_ENTROPION']
AoU	1KG	Lagophthalmos	X374.2	EUR	69905	0.00197411	0.00197411	0.180828	0.0343715	0.348389	0.0133335	sense organs	374.2	0.3128354921545617	Lagophthalmos	['H7_LAGOPHTALMOS']
AoU	1KG	Ptosis of eyelid	X374.3	EUR	71733	0.0274072	0.0274072	0.0122595	0.597173	0.0577322	-0.0332055	sense organs	374.3	0.8865323740111895	Ptosis of eyelid	['H7_BLEPHAROCHALASIS', 'H7_PTOSIS']
AoU	1KG	Dermatochalasis	X374.6	EUR	71894	0.0295852	0.0295852	0.0043416	0.847017	0.0484526	-0.0397649	sense organs	374.6	0.9657263533643626	Dermatochalasis
AoU	1KG	Disorders of lacrimal system	X375	EUR	71400	0.0112325	0.0112325	0.0736887	0.0398176	0.143967	0.0034442	sense organs	375	0.33656669085443097	Disorders of lacrimal system	['H7_DACRYOADENITIS', 'H7_LACRIGLAND', 'H7_LACRIMALSYSTEM', 'H7_LACRIMINFLAMACU', 'H7_LACRIMINFLAMCHRON', 'H7_LACRINAS', 'H7_LACRIPAS', 'H7_LIDLACRIMALORBIT', 'H7_STENOLACRI']
AoU	1KG	Dry eyes	X375.1	EUR	78476	0.100387	0.100387	-0.00528727	0.6644	0.0185997	-0.0291749	sense organs	375.1	0.9169266955315837	Dry eyes
AoU	1KG	Epiphora	X375.2	EUR	71227	0.00883092	0.00883092	0.0687394	0.0892032	0.14803	-0.0105135	sense organs	375.2	0.4709849150118414	Epiphora	['H7_EPIPHORA']
AoU	1KG	Disorders of the orbit	X376	EUR	70737	0.00196503	0.00196503	0.262349	0.00207768	0.429424	0.0953963	sense organs	376	0.073671	Disorders of the orbit	['H7_ENOPHTHALMOS', 'H7_ORBIT', 'H7_ORBITDEFORM', 'H7_ORBITNAS']
AoU	1KG	Disorders of optic nerve and visual pathways	X377	EUR	73070	0.0338306	0.0338306	-0.0180226	0.381572	0.0223468	-0.0583947	sense organs	377	0.7723092713533155	Disorders of optic nerve and visual p...	['H7_OPTICCHIASM', 'H7_OPTICDISCOTH', 'H7_OPTNERVE', 'H7_OPTNEUROTH', 'H7_PAPILLOEDEMA', 'H7_VISUALCORTEXOTH', 'H7_VISUALPATHNAS', 'H7_VISUALPATHOTH']
AoU	1KG	Optic atrophy	X377.1	EUR	71635	0.0144762	0.0144762	-0.0283215	0.368509	0.0334066	-0.0900504	sense organs	377.1	0.7593250861794436	Optic atrophy	['H7_OPTATROPHY']
AoU	1KG	Optic neuritis/neuropathy	X377.3	EUR	71817	0.0169737	0.0169737	-0.0236156	0.416197	0.0333145	-0.0805474	sense organs	377.3	0.7973963029696887	Optic neuritis/neuropathy	['DM_AION', 'H7_OPTNERVNAS', 'H7_OPTNEURITIS']
AoU	1KG	Strabismus and other disorders of binocular eye movements	X378	EUR	72772	0.0298741	0.0298741	-0.00325998	0.881809	0.039717	-0.0462368	sense organs	378	0.9726763275894256	Strabismus and other disorders of bin...	['H7_BINOCUMOVNAS', 'H7_BINOCUMOVOTH', 'H7_CONVERGINSUFF', 'H7_INTERNUCOPHTHALMOPLEGIA', 'H7_OCUMUSCLE', 'H7_PALSYCONJU', 'H7_PROGEXTOPHTHALMOPLEGIA', 'H7_STRABNAS']
AoU	1KG	Strabismus (not specified as paralytic)	X378.1	EUR	71877	0.0177943	0.0177943	-0.0194058	0.494652	0.0362887	-0.0751008	sense organs	378.1	0.8407306788065276	Strabismus (not specified as paralytic)	['H7_CONVERSTRAB', 'H7_DIVERGSTRAB', 'H7_HETEROPHORIA', 'H7_HETEROTRONAS', 'H7_INTERHETEROTRO', 'H7_STRABISMUS', 'H7_STRABMECH', 'H7_STRABOTH', 'H7_VERTISTRAB']
AoU	1KG	Nystagmus and other irregular eye movements	X378.2	EUR	70980	0.0053818	0.0053818	0.0235152	0.647631	0.124359	-0.0773235	sense organs	378.2	0.9081548047492639	Nystagmus and other irregular eye mov...	['H7_NYSTAGMUS']
AoU	1KG	Paralytic strabismus	X378.5	EUR	71026	0.00602596	0.00602596	0.0521492	0.284256	0.147619	-0.04329	sense organs	378.5	0.7072565223729215	Paralytic strabismus	['H7_PARASTRA3', 'H7_PARASTRA4', 'H7_PARASTRA6', 'H7_PARASTRAB', 'H7_PARASTRANAS', 'H7_TOTALOPHTHALMOPLEGIA']
AoU	1KG	Other disorders of eye	X379	EUR	80607	0.12417	0.12417	-0.0191529	0.0818891	0.00242334	-0.0407311	sense organs	379	0.45251678425418823	Other disorders of eye	['H7_EYEADNEXOTH', 'H7_EYEOTH', 'H7_SCLERANAS']
AoU	1KG	Scleritis and episcleritis	X379.1	EUR	70913	0.00444206	0.00444206	-0.074911	0.18682	0.0363198	-0.186138	sense organs	379.1	0.6275057832965957	Scleritis and episcleritis	['H7_EPISCLERITIS', 'H7_SCLERITIS', 'H7_SCLERITISEPISCLERITIS']
AoU	1KG	Disorders of vitreous body	X379.2	EUR	78123	0.0963225	0.0963225	-0.0232027	0.0651035	0.00145167	-0.0478599	sense organs	379.2	0.4220154044413562	Disorders of vitreous body	['DM_VITREOUS_BLEEDING', 'H7_VITRBODYGLOBE', 'H7_VITRCRYSTAL', 'H7_VITREOUS', 'H7_VITRHAEMORR', 'H7_VITROPACIT', 'H7_VITROTH', 'H7_VITRPROLAPSE']
AoU	1KG	Aphakia and other disorders of lens	X379.3	EUR	71400	0.0112325	0.0112325	0.0399107	0.266262	0.110284	-0.0304467	sense organs	379.3	0.7004300358750275	Aphakia and other disorders of lens	['H7_APHAKIA', 'H7_DISORDERLENSNAS', 'H7_LENSDISLOCATIO']
AoU	1KG	Anomalies of pupillary function	X379.4	EUR	71216	0.00867783	0.00867783	-0.00400493	0.921396	0.0755479	-0.0835539	sense organs	379.4	0.9788778154457919	Anomalies of pupillary function	['H7_ANOMAPUPFUNC']
AoU	1KG	Disorders of iris and ciliary body	X379.5	EUR	71211	0.00860822	0.00860822	-0.0463425	0.256237	0.0336612	-0.126349	sense organs	379.5	0.6955600207466685	Disorders of iris and ciliary body	['H7_ADHESIOIRIS', 'H7_CYSTIRIS', 'H7_DEGENIRISCILIARY', 'H7_IRIDOCYCLITISINOTH', 'H7_IRISCILIARYNAS', 'H7_OTHIRISCILIARY', 'H7_SCLERACORNEA', 'H7_VASCCILIARY']
AoU	1KG	Pigmentary iris degeneration	X379.51	EUR	70759	0.00227533	0.00227533	0.0635716	0.421917	0.21875	-0.0915547	sense organs	379.51	0.798598	Pigmentary iris degeneration
AoU	1KG	Pain, swelling or discharge of eye	X379.9	EUR	73208	0.0356518	0.0356518	0.0190858	0.340791	0.0583574	-0.0201819	sense organs	379.9	0.7562874116593471	Pain, swelling or discharge of eye	['H7_OCUPAIN']
AoU	1KG	Septicemia	X38	EUR	80582	0.062061	0.062061	0.0270571	0.0649866	0.0557967	-0.00167984	infectious diseases	38	0.4220154044413562	Septicemia	['AB1_OTHER_SEPSIS', 'AB1_SEPSIS_VIRAL_EXPL']
AoU	1KG	Gram negative septicemia	X38.1	EUR	76431	0.0111211	0.0111211	0.00352812	0.918722	0.071297	-0.0642364	infectious diseases	38.1	0.9788778154457919	Gram negative septicemia	['AB1_MENINGOCOCCAL', 'AB1_SEPSIS', 'AB1_SEPSIS_BACT_EXPL', 'AB1_SEPSIS_EXPLICIT', 'AB1_STREPTO_SEPSIS', 'HAEMOPHIL_SEPTICHE']
AoU	1KG	Gram positive septicemia	X38.2	EUR	76048	0.00614086	0.00614086	0.0875835	0.0592403	0.178587	-0.00341455	infectious diseases	38.2	0.4126827748288825	Gram positive septicemia	['AB1_ANTHRAX', 'ASTHMA_SEPTICHE_PNEUMONIA', 'PNEUMO_SEPTHICHE', 'SEPTICHE_PNEUMONIA']
AoU	1KG	Bacteremia	X38.3	EUR	77189	0.020832	0.020832	0.0198828	0.431192	0.0693912	-0.0296247	infectious diseases	38.3	0.8063201621138483	Bacteremia
AoU	1KG	Disorders of external ear	X380	EUR	76330	0.0101533	0.0101533	0.00874322	0.809283	0.0797488	-0.0622592	sense organs	380	0.9576476451128064	Disorders of external ear	['H8_EXTDISNAS', 'H8_PERCHRONDR', 'H8_PINNADIS', 'H8_STENOEXTCAN']
AoU	1KG	Otitis externa	X380.1	EUR	80300	0.0590909	0.0590909	-0.00732554	0.625895	0.0221259	-0.0367786	sense organs	380.1	0.8974498380737579	Otitis externa	['H8_EAR_MASTOID', 'H8_EXTDISINOTH', 'H8_EXTERNAL', 'H8_EXTOTITIS', 'H8_EXT_CELLUL', 'H8_EXT_INFNAS', 'H8_EXT_MALIGN', 'H8_EXT_NAS', 'H8_EXT_NONINF', 'H8_EXT_OTH']
AoU	1KG	Impacted cerumen	X380.4	EUR	84785	0.108864	0.108864	-0.0184916	0.100798	0.00359429	-0.0405796	sense organs	380.4	0.4901676006524177	Impacted cerumen	['H8_CERUMEN']
AoU	1KG	Otitis media and Eustachian tube disorders	X381	EUR	84448	0.137078	0.137078	0.0107577	0.285627	0.0305053	-0.00898961	sense organs	381	0.7072565223729215	Otitis media and Eustachian tube diso...
AoU	1KG	Otitis media	X381.1	EUR	81332	0.104018	0.104018	0.0125932	0.276109	0.0352573	-0.0100706	sense organs	381.1	0.7064202664727444	Otitis media	['H8_MIDDLEMASTOID', 'H8_NONSUPPNAS', 'H8_OTIMEDINOTH']
AoU	1KG	Suppurative and unspecified otitis media	X381.11	EUR	79186	0.0797363	0.0797363	0.0237028	0.0726528	0.0495851	-0.00217834	sense organs	381.11	0.4353358685034769	Suppurative and unspecified otitis media	['H8_CHRON_SUPOTITIS', 'H8_CHRON_SUPOTITIS_INCLAVO', 'H8_MED_SUPP', 'H8_OTIMEDNAS', 'H8_SUP_ACUTE', 'H8_SUP_OTINAS']
AoU	1KG	Eustachian tube disorders	X381.2	EUR	77870	0.0641839	0.0641839	0.0138032	0.348396	0.0426559	-0.0150478	sense organs	381.2	0.7573061597679923	Eustachian tube disorders	['H8_EUSTNAS', 'H8_EUSTSALP']
AoU	1KG	Mastoiditis & related conditions	X381.3	EUR	73145	0.00373231	0.00373231	-0.0229673	0.705581	0.0961777	-0.142131	sense organs	381.3	0.9314237052603854	Mastoiditis & related conditions	['H8_MASTACU', 'H8_MASTCHRON', 'H8_MASTNAS', 'H8_MIDDMASTINOTH', 'H8_PETROS', 'H8_POSTMASTNAS']
AoU	1KG	Otorrhea	X381.9	EUR	73350	0.0065167	0.0065167	-0.0349774	0.446792	0.0551302	-0.125097	sense organs	381.9	0.8142636730539984	Otorrhea	['H8_OTORRHAGIA', 'H8_OTORRHOEA']
AoU	1KG	Otalgia	X382	EUR	79448	0.0827711	0.0827711	0.013744	0.288898	0.0391455	-0.0116562	sense organs	382	0.7072565223729215	Otalgia	['H8_OTALGIA']
AoU	1KG	Otosclerosis	X383	EUR	73133	0.00356884	0.00356884	0.0869888	0.163056	0.209247	-0.0352231	sense organs	383	0.5842537144032016	Otosclerosis	['H8_INNER', 'H8_OTOSCLE']
AoU	1KG	Other disorders of tympanic membrane	X384	EUR	73811	0.0127217	0.0127217	-0.0297078	0.367553	0.0349087	-0.0943323	sense organs	384	0.7592983902141938	Other disorders of tympanic membrane	['H8_MYRINGNAS']
AoU	1KG	Myringitis	X384.1	EUR	73001	0.0017671	0.0017671	-0.172477	0.0513775	0.000997387	-0.346036	sense organs	384.1	0.38521781155323176	Myringitis	['H8_MYRINGACU', 'H8_MYRINGCHRON']
AoU	1KG	Perforation of tympanic membrane	X384.4	EUR	73571	0.00950103	0.00950103	-0.0236084	0.535967	0.0511506	-0.098376	sense organs	384.4	0.8645453554850812	Perforation of tympanic membrane	['H8_PERFORATION']
AoU	1KG	Other disorders of middle ear and mastoid	X385	EUR	73345	0.00644897	0.00644897	-0.00415539	0.928433	0.0865206	-0.094842	sense organs	385	0.9808775557475475	Other disorders of middle ear and mas...	['H8_MIDDMASTNAS']
AoU	1KG	Cholesteatoma	X385.3	EUR	73082	0.00287348	0.00287348	-0.0294123	0.670839	0.10622	-0.16507	sense organs	385.3	0.917931	Cholesteatoma	['H8_CHOLEASTOMA', 'H8_EXT_CHOL', 'H8_POLYPMIDD', 'H8_POSTMASTCHOLEASTOMA']
AoU	1KG	Tympanosclerosis and middle ear disease related to otitis media	X385.5	EUR	72988	0.0015893	0.0015893	-0.0066694	0.942877	0.17572	-0.189158	sense organs	385.5	0.9834109972624336	Tympanosclerosis and middle ear disea...	['H8_DISCON', 'H8_MIDDLEADDH', 'H8_OSSICABN', 'H8_TYMPSCLE']
AoU	1KG	Vertiginous syndromes and other disorders of vestibular system	X386	EUR	72814	0.0761392	0.0761392	-0.0107928	0.447835	0.0170764	-0.0386635	sense organs	386	0.8142636730539984	Vertiginous syndromes and other disor...	['H8_INNERNAS', 'H8_VESTIFUNCNAS']
AoU	1KG	Meniere's disease	X386.1	EUR	67853	0.0085921	0.0085921	0.0473347	0.25871	0.129486	-0.0348008	sense organs	386.1	0.696716	Meniere's disease	['H8_MENIERE']
AoU	1KG	Peripheral or central vertigo	X386.2	EUR	71590	0.0603436	0.0603436	-0.00881547	0.580734	0.0224677	-0.0401003	sense organs	386.2	0.8844488654925394	Peripheral or central vertigo	['AB1_VIRAN_CNS_INFECTIONS_NOS', 'H8_BPV', 'H8_PERIPHVERTIGO', 'H8_VERTIGO', 'H8_VESTIBNEUR']
AoU	1KG	Central origin vertigo	X386.21	EUR	67559	0.00427774	0.00427774	-0.0541493	0.360672	0.061955	-0.170262	sense organs	386.21	0.7592983902141938	Central origin vertigo	['H8_VERTIGOCENT']
AoU	1KG	Labyrinthitis	X386.3	EUR	68102	0.012217	0.012217	-0.0226627	0.51927	0.0462607	-0.0915861	sense organs	386.3	0.8517391800261354	Labyrinthitis	['H8_LABYRDYSFUNC', 'H8_LABYRFISTU', 'H8_LABYRINTHITIS', 'H8_VERTIGINOTH']
AoU	1KG	Dizziness and giddiness (Light-headedness and vertigo)	X386.9	EUR	86570	0.222941	0.222941	0.00835205	0.313269	0.0245861	-0.00788147	sense organs	386.9	0.7303885273902891	Dizziness and giddiness (Light-headed...	['R18_DIZZI_GIDDI']
AoU	1KG	Other disorders of ear	X388	EUR	70804	0.023332	0.023332	-0.0288094	0.250109	0.0202885	-0.0779073	sense organs	388	0.6920159491341206	Other disorders of ear	['H8_EARNAS', 'H8_POSTOP', 'H8_POSTOPNAS']
AoU	1KG	Hearing loss	X389	EUR	87581	0.210422	0.210422	-0.00644957	0.45592	0.0105047	-0.0234047	sense organs	389	0.820271	Hearing loss	['H8_HL_DEAFMUT', 'H8_HL_IDIOP', 'H8_HL_MIX_NAS', 'H8_HL_NAS', 'H8_HL_OTOTOX', 'H8_HL_OTOTOX_ADVERSE', 'H8_OTHEREAR', 'H8_OTHHEARINGLOSS', 'Z21_FIT_ADJ_OTH_DEVICES']
AoU	1KG	Sensorineural hearing loss	X389.1	EUR	80324	0.139087	0.139087	-0.0192523	0.0745788	0.00190998	-0.0404175	sense organs	389.1	0.4364043718970929	Sensorineural hearing loss	['H8_CONSENHEARINGLOSS', 'H8_HL_SEN_NAS']
AoU	1KG	Conductive hearing loss	X389.2	EUR	70419	0.0179923	0.0179923	0.0143168	0.614629	0.0700542	-0.0414149	sense organs	389.2	0.8940165711729943	Conductive hearing loss	['H8_HL_CON_NAS']
AoU	1KG	Degenerative and vascular disorders of ear	X389.3	EUR	69690	0.0077199	0.0077199	-0.00396072	0.927632	0.081534	-0.0894144	sense organs	389.3	0.9806396927258183	Degenerative and vascular disorders o...	['H8_DEGVASCEAR', 'H8_HL_PRESBY', 'H8_NOISEINNER']
AoU	1KG	Tinnitus	X389.4	EUR	77170	0.1039	0.1039	-0.00738815	0.540307	0.0162601	-0.0310372	sense organs	389.4	0.8659154256274394	Tinnitus	['H8_TINNITUS']
AoU	1KG	Disorders of acoustic nerve	X389.5	EUR	70360	0.0171688	0.0171688	-0.00299489	0.918233	0.0541841	-0.0601752	sense organs	389.5	0.9788778154457919	Disorders of acoustic nerve	['H8_ABNAUDPER', 'H8_ACOUSNERVDIS']
AoU	1KG	Rheumatic disease of the heart valves	X394	EUR	78776	0.0528714	0.0528714	-0.0270309	0.0965237	0.00484753	-0.0589117	circulatory system	394	0.48607519426077533	Rheumatic disease of the heart valves	['I9_RHEUFEV']
AoU	1KG	Mitral valve stenosis and aortic valve stenosis	X394.1	EUR	75625	0.0134083	0.0134083	-0.00964483	0.763211	0.0531092	-0.0723887	circulatory system	394.1	0.9452408886175594	Mitral valve stenosis and aortic valv...
AoU	1KG	Mitral valve disease	X394.2	EUR	75866	0.0165423	0.0165423	-0.0284874	0.322405	0.0279402	-0.0849133	circulatory system	394.2	0.7353173257418468	Mitral valve disease
AoU	1KG	Aortic valve disease	X394.3	EUR	74706	0.00127165	0.00127165	0.155933	0.129651	0.357739	-0.045616	circulatory system	394.3	0.5382094735396288	Aortic valve disease	['I9_AORTVALV_EARLY', 'I9_CAVS', 'I9_CAVS_DX', 'I9_CAVS_OPERATED', 'I9_CAVS_OPERATIONS2', 'I9_CAVS_RHEU', 'Q17_LVOTO_BROAD']
AoU	1KG	Acute rheumatic heart disease	X394.4	EUR	74680	0.000923942	0.000923942	-0.0855749	0.48018	0.152171	-0.322973	circulatory system	394.4	0.8337800077442792	Acute rheumatic heart disease	['I9_RHEUFEVHRT', 'I9_RHEUOTHHRT']
AoU	1KG	Disease of tricuspid valve	X394.7	EUR	76357	0.0228663	0.0228663	-0.00803224	0.742418	0.0398722	-0.0559329	circulatory system	394.7	0.9367295583948065	Disease of tricuspid valve	['I9_RHEUVALV']
AoU	1KG	Heart valve disorders	X395	EUR	84346	0.115417	0.115417	-0.00810077	0.467664	0.0137611	-0.0299636	circulatory system	395	0.8286886063298586	Heart valve disorders
AoU	1KG	Nonrheumatic mitral valve disorders	X395.1	EUR	80906	0.0778063	0.0778063	-0.0204075	0.129025	0.00594183	-0.0467587	circulatory system	395.1	0.5377179662197328	Nonrheumatic mitral valve disorders
AoU	1KG	Nonrheumatic aortic valve disorders	X395.2	EUR	78962	0.0551025	0.0551025	-0.00488887	0.761987	0.0267489	-0.0365268	circulatory system	395.2	0.9452408886175594	Nonrheumatic aortic valve disorders
AoU	1KG	Nonrheumatic tricuspid valve disorders	X395.3	EUR	76472	0.0243357	0.0243357	0.0526809	0.0262483	0.0991456	0.00622811	circulatory system	395.3	0.28822319204225505	Nonrheumatic tricuspid valve disorders	['I9_NONRHEVALV', 'I9_VHD']
AoU	1KG	Nonrheumatic pulmonary valve disorders	X395.4	EUR	75313	0.0093211	0.0093211	-0.0715325	0.0598899	0.00297866	-0.146048	circulatory system	395.4	0.4126827748288825	Nonrheumatic pulmonary valve disorders
AoU	1KG	Heart valve replaced	X395.6	EUR	75952	0.0176559	0.0176559	0.00483889	0.861863	0.0593485	-0.0496646	circulatory system	395.6	0.9660624232565581	Heart valve replaced	['Z21_PRESENCE_CARDIAC_VASCULAR_IMPLANTNTS_GRAFTS']
AoU	1KG	Abnormal heart sounds	X396	EUR	79494	0.061426	0.061426	-0.00813723	0.586938	0.0212195	-0.0374943	circulatory system	396	0.8848452985003923	Abnormal heart sounds	['R18_CARDIAC_MURMU_OTHER_CARDIAC_SOUNDS', 'R18_SYMPTOMS_SIGNS_INVOLVI_CIRCULATO_RESPI_SYSTEMS']
AoU	1KG	Hypertension	X401	EUR	88092	0.467137	0.467137	0.0440636	4.79411856413753e-09	0.0588186	0.0293124	circulatory system	401	2.719863265387359e-06	Hypertension
AoU	1KG	Essential hypertension	X401.1	EUR	87533	0.463734	0.463734	0.0446252	3.52089370230114e-09	0.059439	0.0298153	circulatory system	401.1	2.719863265387359e-06	Essential hypertension	['I9_HYPTENSESS']
AoU	1KG	Hypertensive heart and/or renal disease	X401.2	EUR	55088	0.147891	0.147891	0.0799197	1.8029963602288302e-09	0.105972	0.053884	circulatory system	401.2	2.719863265387359e-06	Hypertensive heart and/or renal disease	['I9_HYPTENSHR']
AoU	1KG	Hypertensive heart disease	X401.21	EUR	51332	0.0855412	0.0855412	0.0706587	2.94980272476122e-05	0.103822	0.0375139	circulatory system	401.21	0.0041838	Hypertensive heart disease	['I9_HYPTENSHD']
AoU	1KG	Hypertensive chronic kidney disease	X401.22	EUR	51389	0.0865555	0.0865555	0.0863547	3.12156350803864e-07	0.119451	0.0532813	circulatory system	401.22	8.854835151136276e-05	Hypertensive chronic kidney disease	['I9_HYPTENSRD']
AoU	1KG	Other hypertensive complications	X401.3	EUR	49139	0.0447303	0.0447303	0.0690862	0.00199933	0.112915	0.0252791	circulatory system	401.3	0.073671	Other hypertensive complications	['FG_HYPERTENSION', 'GOUT_COMORB', 'I9_HYPERTENC', 'I9_HYPERTENSION', 'I9_HYPTENS', 'I9_HYPTENSEC']
AoU	1KG	Bacterial infection NOS	X41	EUR	85297	0.113908	0.113908	0.0182988	0.0907136	0.0395016	-0.00290287	infectious diseases	41	0.47141610791812216	Bacterial infection NOS	['AB1_BACTINF_NOS', 'AB1_BRUCELLOSIS', 'AB1_GHANDERS_N_MELIOIDOSIS', 'AB1_LISTERIOSIS', 'AB1_MYCETOMA', 'AB1_OTHER_BACTERIAL', 'AB1_OTHER_ZOONOTIC', 'AB1_PLAGUE', 'AB1_SEPSIS_BACT', 'AB1_SEPSIS_BACT_IMPL', 'AB1_TETAN_OTH', 'AB1_WHOOPCOUGH', 'AB1_ZOONOTIC_BACTERIAL']
AoU	1KG	Staphylococcus infections	X41.1	EUR	78423	0.0362394	0.0362394	0.0487124	0.0109628	0.086246	0.0111821	infectious diseases	41.1	0.20504024360109355	Staphylococcus infections
AoU	1KG	Methicillin sensitive Staphylococcus aureus	X41.11	EUR	76579	0.0130323	0.0130323	0.077749	0.0147857	0.140268	0.0152353	infectious diseases	41.11	0.22418148110564565	Methicillin sensitive Staphylococcus ...
AoU	1KG	Methicillin resistant Staphylococcus aureus	X41.12	EUR	77264	0.0217825	0.0217825	0.0431626	0.0805114	0.0915689	-0.00524185	infectious diseases	41.12	0.4485017463683777	Methicillin resistant Staphylococcus ...
AoU	1KG	Streptococcus infection	X41.2	EUR	77077	0.0194092	0.0194092	0.0117362	0.653764	0.0630199	-0.0395489	infectious diseases	41.2	0.9132445125818518	Streptococcus infection	['AB1_BACT_BIR_OTHER_INF_AGENTS', 'AB1_SCARLET_FEVER', 'AB1_STREPTSTAPHYCOCC_INOTHER']
AoU	1KG	Rheumatic fever / chorea	X41.21	EUR	75722	0.00186207	0.00186207	0.0772815	0.362404	0.243681	-0.0889409	infectious diseases	41.21	0.7592983902141938	Rheumatic fever / chorea	['I9_RHEUFEVWITHOUTHEART']
AoU	1KG	E. coli	X41.4	EUR	76982	0.0181991	0.0181991	0.037128	0.171396	0.0903395	-0.0160722	infectious diseases	41.4	0.5992800235430731	E. coli	['AB1_OTHER_BACT_INOTHER']
AoU	1KG	H. pylori	X41.8	EUR	76206	0.00820145	0.00820145	-0.0242442	0.548206	0.054898	-0.103379	infectious diseases	41.8	0.8728222939744775	H. pylori
AoU	1KG	Infection with drug-resistant microorganisms	X41.9	EUR	76246	0.00872177	0.00872177	0.033665	0.388399	0.110169	-0.0428318	infectious diseases	41.9	0.7778035267367066	Infection with drug-resistant microor...
AoU	1KG	Ischemic Heart Disease	X411	EUR	86962	0.188094	0.188094	0.0394217	2.44004270232316e-05	0.0577324	0.0211155	circulatory system	411	0.00397779	Ischemic Heart Disease
AoU	1KG	Unstable angina (intermediate coronary syndrome)	X411.1	EUR	72713	0.0289907	0.0289907	0.0558529	0.0135767	0.100211	0.0115061	circulatory system	411.1	0.22007263575434782	Unstable angina (intermediate coronar...	['I9_UAP']
AoU	1KG	Myocardial infarction	X411.2	EUR	75608	0.0661702	0.0661702	0.0451867	0.00286932	0.074897	0.0154838	circulatory system	411.2	0.0854667	Myocardial infarction	['ASTHMA_COMORB', 'ASTHMA_CVDMETABOCOMORB', 'COPD_COMORB', 'COPD_CVDMETABOCOMORB', 'COPD_MULTIMORB', 'C_PSOR_ARTHR_COMORB', 'DM_COMORB', 'DM_COMORB_EXMORE', 'FG_CVD', 'I9_CHD', 'I9_CHD_NOREV', 'I9_CVD', 'I9_CVD_HARD', 'I9_IHD', 'I9_ISCHHEART', 'I9_K_CARDIAC', 'I9_MI', 'I9_MI_COMPLICATIONS', 'I9_MI_STRICT', 'I9_NCMI', 'I9_NSTEMI', 'I9_STEMI', 'ILD_COMORB', 'ILD_CVDMETABOCOMORB', 'MULTIMORB', 'SLE_COMORB', 'SPONDYLOPATH_COMORB']
AoU	1KG	Angina pectoris	X411.3	EUR	76094	0.0721345	0.0721345	0.0386934	0.00757811	0.0670974	0.0102954	circulatory system	411.3	0.16535828496125252	Angina pectoris	['I9_ANGINA']
AoU	1KG	Coronary atherosclerosis	X411.4	EUR	84278	0.162237	0.162237	0.0392649	0.000108216	0.0591475	0.0193876	circulatory system	411.4	0.00877065	Coronary atherosclerosis
AoU	1KG	Aneurysm and dissection of heart	X411.41	EUR	70920	0.00444162	0.00444162	0.026346	0.642817	0.137714	-0.0849813	circulatory system	411.41	0.9081548047492639	Aneurysm and dissection of heart	['I9_POSTAMI']
AoU	1KG	Other chronic ischemic heart disease, unspecified	X411.8	EUR	73544	0.0399625	0.0399625	0.0305369	0.12014	0.0690508	-0.00797186	circulatory system	411.8	0.5229626375139876	Other chronic ischemic heart disease,...	['I9_CORATHER']
AoU	1KG	Other acute and subacute forms of ischemic heart disease	X411.9	EUR	71444	0.0117435	0.0117435	0.00998075	0.775522	0.0785834	-0.0586207	circulatory system	411.9	0.9475504922517425	Other acute and subacute forms of isc...
AoU	1KG	Other forms of chronic heart disease	X414	EUR	73864	0.0441216	0.0441216	0.016616	0.364555	0.0525359	-0.0193001	circulatory system	414	0.7592983902141938	Other forms of chronic heart disease	['I9_OTHILLHEART']
AoU	1KG	ASCVD	X414.2	EUR	70965	0.00507292	0.00507292	0.0775818	0.144923	0.181929	-0.0267101	circulatory system	414.2	0.5584262172254338	ASCVD
AoU	1KG	Pulmonary heart disease	X415	EUR	84451	0.053084	0.053084	0.00856823	0.580044	0.0389196	-0.0217826	circulatory system	415	0.8844488654925394	Pulmonary heart disease	['I9_PULMHEART', 'I9_PULMOTHHD']
AoU	1KG	Acute pulmonary heart disease	X415.1	EUR	82534	0.0310902	0.0310902	0.0267098	0.185182	0.0662226	-0.0128006	circulatory system	415.1	0.6275057832965957	Acute pulmonary heart disease
AoU	1KG	Pulmonary embolism and infarction, acute	X415.11	EUR	82511	0.0308201	0.0308201	0.0263175	0.193647	0.0660018	-0.0133644	circulatory system	415.11	0.6278923454848305	Pulmonary embolism and infarction, acute	['FG_PULMHEART', 'I9_DVTANDPULM', 'I9_PULMEMB']
AoU	1KG	Chronic pulmonary heart disease	X415.2	EUR	81824	0.0226828	0.0226828	-0.00168061	0.943435	0.0447449	-0.0481046	circulatory system	415.2	0.9834109972624336	Chronic pulmonary heart disease	['COPD_INSUFFICIENCY', 'I9_SECONDRIGHT', 'ILD_INSUFFICIENCY', 'OTHER_ILD_CVD_COMORB']
AoU	1KG	Primary pulmonary hypertension	X415.21	EUR	80397	0.00533602	0.00533602	0.0300578	0.536453	0.125364	-0.065236	circulatory system	415.21	0.8645453554850812	Primary pulmonary hypertension	['ERECTILE_EXCLUSION', 'I9_HYPTENSPUL']
AoU	1KG	Cardiomegaly	X416	EUR	84568	0.0543941	0.0543941	0.00497213	0.747105	0.0351948	-0.0252498	circulatory system	416	0.9367295583948065	Cardiomegaly
AoU	1KG	Nonspecific chest pain	X418	EUR	87748	0.321945	0.321945	0.0123871	0.0910117	0.0267527	-0.00197774	circulatory system	418	0.47141610791812216	Nonspecific chest pain	['R18_PAIN_THROAT_CHEST']
AoU	1KG	Precordial pain	X418.1	EUR	62231	0.043917	0.043917	0.0179621	0.362577	0.0566323	-0.0207041	circulatory system	418.1	0.7592983902141938	Precordial pain
AoU	1KG	Carditis	X420	EUR	85020	0.0319689	0.0319689	0.0259331	0.186181	0.0643844	-0.0125155	circulatory system	420	0.6275057832965957	Carditis
AoU	1KG	Myocarditis	X420.1	EUR	82450	0.00179503	0.00179503	-0.0101873	0.901607	0.151295	-0.171717	circulatory system	420.1	0.9775152238014438	Myocarditis	['FG_OTHHEART', 'I9_MYOCARD', 'I9_OTHHEART']
AoU	1KG	Pericarditis	X420.2	EUR	84025	0.0205058	0.0205058	0.0209465	0.391663	0.0688754	-0.0269802	circulatory system	420.2	0.7802182234220739	Pericarditis
AoU	1KG	Acute pericarditis	X420.21	EUR	82649	0.00419848	0.00419848	-0.0183132	0.73403	0.08732	-0.123965	circulatory system	420.21	0.935881	Acute pericarditis	['I9_PERICARD']
AoU	1KG	Chronic pericarditis	X420.22	EUR	82512	0.00254508	0.00254508	0.0631143	0.362168	0.198884	-0.0726258	circulatory system	420.22	0.7592983902141938	Chronic pericarditis	['I9_PERICAOTH']
AoU	1KG	Endocarditis	X420.3	EUR	83303	0.0120164	0.0120164	0.0390048	0.221969	0.101606	-0.0235869	circulatory system	420.3	0.6622915964972412	Endocarditis	['I9_ENDOCARD']
AoU	1KG	Cardiomyopathy	X425	EUR	85997	0.0429666	0.0429666	0.041415	0.0148528	0.074741	0.00809423	circulatory system	425	0.22418148110564565	Cardiomyopathy	['CARDIOMYOPATHY_DRUGS_OTHER_EXTER_AGENTS', 'I9_CARDMSEC']
AoU	1KG	Primary/intrinsic cardiomyopathies	X425.1	EUR	85743	0.0401316	0.0401316	0.0395818	0.0244443	0.0740637	0.005105	circulatory system	425.1	0.28302176649510186	Primary/intrinsic cardiomyopathies	['FG_CARDMYO', 'I9_CARDMPRI', 'I9_CARDMYO', 'I9_CARDMYOOTH', 'I9_CARDMYORESTR', 'I9_NONISCHCARDMYOP_STRICT']
AoU	1KG	Hypertrophic obstructive cardiomyopathy	X425.11	EUR	82510	0.00252091	0.00252091	0.104178	0.13398	0.240458	-0.0320549	circulatory system	425.11	0.5398362790022679	Hypertrophic obstructive cardiomyopathy	['I9_CARDMYOHYP', 'I9_HYPERTROCARDMYOP']
AoU	1KG	Other hypertrophic cardiomyopathy	X425.12	EUR	82589	0.00347504	0.00347504	0.0428377	0.469618	0.158959	-0.0732713	circulatory system	425.12	0.8286886063298586	Other hypertrophic cardiomyopathy
AoU	1KG	Secondary/extrinsic cardiomyopathies	X425.2	EUR	82857	0.00669829	0.00669829	0.068405	0.109657	0.152222	-0.0153987	circulatory system	425.2	0.502821	Secondary/extrinsic cardiomyopathies	['I9_CARDMYOINOTH']
AoU	1KG	Other cardiomyopathy	X425.8	EUR	82524	0.00269013	0.00269013	0.0194188	0.773361	0.151609	-0.112722	circulatory system	425.8	0.9475504922517425	Other cardiomyopathy	['CARMYOPATHALCO', 'I9_CARDMYOALC']
AoU	1KG	Cardiac conduction disorders	X426	EUR	68711	0.210607	0.210607	0.0303087	0.00213447	0.0496552	0.0109657	circulatory system	426	0.0741403	Cardiac conduction disorders
AoU	1KG	Atrioventricular [AV] block	X426.2	EUR	56856	0.046011	0.046011	0.0179396	0.391943	0.0590155	-0.023131	circulatory system	426.2	0.7802182234220739	Atrioventricular [AV] block	['I9_AVBLOCK']
AoU	1KG	First degree AV block	X426.21	EUR	55808	0.0280963	0.0280963	0.0209265	0.430501	0.0729605	-0.0311005	circulatory system	426.21	0.806065	First degree AV block
AoU	1KG	Mobitz II AV block	X426.22	EUR	54295	0.00101298	0.00101298	-0.225766	0.0979996	0.0414466	-0.493563	circulatory system	426.22	0.48607519426077533	Mobitz II AV block
AoU	1KG	Second degree AV block	X426.23	EUR	54660	0.00768386	0.00768386	-0.0185619	0.708016	0.0785708	-0.115719	circulatory system	426.23	0.9314237052603854	Second degree AV block
AoU	1KG	Atrioventricular block, complete	X426.24	EUR	54938	0.0127052	0.0127052	0.0075401	0.846213	0.0837444	-0.0686561	circulatory system	426.24	0.9657263533643626	Atrioventricular block, complete
AoU	1KG	Other heart block	X426.25	EUR	54487	0.00453319	0.00453319	0.0432036	0.50086	0.169023	-0.0825874	circulatory system	426.25	0.8408427964426246	Other heart block
AoU	1KG	Bundle branch block	X426.3	EUR	58202	0.0680733	0.0680733	0.0336162	0.0497607	0.067203	3.72745207777411e-05	circulatory system	426.3	0.3793079652579113	Bundle branch block	['I9_CONDUCTIO']
AoU	1KG	Right bundle branch block	X426.31	EUR	56473	0.039541	0.039541	0.0363314	0.101244	0.0797873	-0.00711634	circulatory system	426.31	0.4909319879184634	Right bundle branch block	['I9_RBBB']
AoU	1KG	Left bundle branch block	X426.32	EUR	55958	0.0307016	0.0307016	0.0226602	0.366706	0.0718713	-0.0265382	circulatory system	426.32	0.7592983902141938	Left bundle branch block	['I9_LBBB']
AoU	1KG	Anomalous atrioventricular excitation	X426.4	EUR	54373	0.00244607	0.00244607	-0.0494196	0.56962	0.120896	-0.219809	circulatory system	426.4	0.8782561075617952	Anomalous atrioventricular excitation
AoU	1KG	Abnormal electrocardiogram [ECG] [EKG]	X426.7	EUR	63911	0.15132	0.15132	0.0288802	0.011636	0.0513177	0.00644623	circulatory system	426.7	0.20846738721891056	Abnormal electrocardiogram [ECG] [EKG]
AoU	1KG	Other cardiac conduction disorders	X426.8	EUR	55085	0.0153399	0.0153399	0.00714249	0.837483	0.0753946	-0.0611094	circulatory system	426.8	0.9644090511194494	Other cardiac conduction disorders
AoU	1KG	Cardiac pacemaker/device in situ	X426.9	EUR	56801	0.0450872	0.0450872	0.0399005	0.0563099	0.0808811	-0.00106994	circulatory system	426.9	0.4043855431133683	Cardiac pacemaker/device in situ
AoU	1KG	Cardiac pacemaker in situ	X426.91	EUR	56029	0.0319299	0.0319299	0.0401625	0.104823	0.0887049	-0.00836645	circulatory system	426.91	0.4962960465245419	Cardiac pacemaker in situ
AoU	1KG	Cardiac defibrillator in situ	X426.92	EUR	55165	0.0167679	0.0167679	0.0764896	0.0226007	0.142255	0.0107497	circulatory system	426.92	0.2747602073173538	Cardiac defibrillator in situ
AoU	1KG	Cardiac dysrhythmias	X427	EUR	84160	0.355513	0.355513	0.00434459	0.558093	0.018884	-0.0101947	circulatory system	427	0.8770772191483477	Cardiac dysrhythmias
AoU	1KG	Paroxysmal tachycardia, unspecified	X427.1	EUR	59408	0.0869917	0.0869917	0.0247562	0.0973993	0.0540312	-0.00451514	circulatory system	427.1	0.48607519426077533	Paroxysmal tachycardia, unspecified	['CARDIAC_ARRHYTM', 'I9_PAROXTAC']
AoU	1KG	Paroxysmal supraventricular tachycardia	X427.11	EUR	57758	0.0609093	0.0609093	0.0300127	0.090156	0.0647289	-0.00469972	circulatory system	427.11	0.47141610791812216	Paroxysmal supraventricular tachycardia
AoU	1KG	Paroxysmal ventricular tachycardia	X427.12	EUR	56391	0.0381444	0.0381444	0.015747	0.483124	0.0597609	-0.0282621	circulatory system	427.12	0.8337800077442792	Paroxysmal ventricular tachycardia
AoU	1KG	Atrial fibrillation and flutter	X427.2	EUR	62594	0.133463	0.133463	0.0211236	0.0988132	0.0462088	-0.00395688	circulatory system	427.2	0.48607519426077533	Atrial fibrillation and flutter	['I9_AF']
AoU	1KG	Atrial fibrillation	X427.21	EUR	62356	0.130156	0.130156	0.0213949	0.0984698	0.0467767	-0.00398221	circulatory system	427.21	0.48607519426077533	Atrial fibrillation
AoU	1KG	Atrial flutter	X427.22	EUR	57025	0.0488382	0.0488382	0.0122015	0.550373	0.0522498	-0.0278417	circulatory system	427.22	0.8728962467978589	Atrial flutter
AoU	1KG	Other specified cardiac dysrhythmias	X427.3	EUR	63637	0.147666	0.147666	-0.00115539	0.920418	0.0215113	-0.0238228	circulatory system	427.3	0.9788778154457919	Other specified cardiac dysrhythmias	['BRADY_UNSPE']
AoU	1KG	Cardiac arrest and ventricular fibrillation	X427.4	EUR	55005	0.0139078	0.0139078	0.0442863	0.225933	0.115976	-0.027393	circulatory system	427.4	0.6675995950238716	Cardiac arrest and ventricular fibril...
AoU	1KG	Ventricular fibrillation and flutter	X427.41	EUR	54606	0.00670256	0.00670256	0.0691913	0.188292	0.172283	-0.0338808	circulatory system	427.41	0.6278923454848305	Ventricular fibrillation and flutter
AoU	1KG	Cardiac arrest	X427.42	EUR	54806	0.0103273	0.0103273	0.0397967	0.347512	0.122834	-0.0432309	circulatory system	427.42	0.7573061597679923	Cardiac arrest	['I9_CARDARR']
AoU	1KG	Arrhythmia (cardiac) NOS	X427.5	EUR	61256	0.114536	0.114536	0.00746383	0.568935	0.0331469	-0.0182191	circulatory system	427.5	0.8782561075617952	Arrhythmia (cardiac) NOS
AoU	1KG	Premature beats	X427.6	EUR	59555	0.0892452	0.0892452	0.00827703	0.576466	0.0373217	-0.0207677	circulatory system	427.6	0.8831182795450527	Premature beats	['I9_OTHARR']
AoU	1KG	Supraventricular premature beats	X427.61	EUR	56154	0.0340848	0.0340848	0.00051547	0.982627	0.0469152	-0.0458824	circulatory system	427.61	0.9931304176018735	Supraventricular premature beats
AoU	1KG	Tachycardia NOS	X427.7	EUR	62468	0.131715	0.131715	0.0108362	0.361465	0.0341099	-0.0124375	circulatory system	427.7	0.7592983902141938	Tachycardia NOS	['R18_ABNORMALITI_HEART_BEAT']
AoU	1KG	Sinoatrial node dysfunction (Bradycardia)	X427.8	EUR	55626	0.0249164	0.0249164	0.0483737	0.0839585	0.103251	-0.00647892	circulatory system	427.8	0.45796231202671805	Sinoatrial node dysfunction (Bradycar...
AoU	1KG	Palpitations	X427.9	EUR	67618	0.197847	0.197847	-0.00390964	0.69068	0.0153465	-0.023167	circulatory system	427.9	0.9258488077076253	Palpitations
AoU	1KG	Congestive heart failure; nonhypertensive	X428	EUR	80841	0.0840291	0.0840291	0.0509999	9.84674080501051e-05	0.0766723	0.0253348	circulatory system	428	0.00866249	Congestive heart failure; nonhyperten...
AoU	1KG	Congestive heart failure (CHF) NOS	X428.1	EUR	78898	0.0614718	0.0614718	0.0617996	4.77341542310273e-05	0.0915918	0.0320171	circulatory system	428.1	0.00530049	Congestive heart failure (CHF) NOS
AoU	1KG	Heart failure NOS	X428.2	EUR	74967	0.0122587	0.0122587	0.0227347	0.49693	0.0883321	-0.0428582	circulatory system	428.2	0.8407306788065276	Heart failure NOS	['I9_HEARTFAIL', 'I9_HEARTFAIL_ALLCAUSE', 'I9_HEARTFAIL_AND_ANTIHYPERT', 'I9_HEARTFAIL_AND_CHD', 'I9_HEARTFAIL_AND_HYPERTCARDIOM', 'I9_HEARTFAIL_AND_OVERWEIGHT', 'I9_HEARTFAIL_EXMORE', 'I9_HEARTFAIL_NS', 'I9_NONISCHCARDMYOP']
AoU	1KG	Heart failure with reduced EF [Systolic or combined heart failure]	X428.3	EUR	77066	0.0391612	0.0391612	0.0682161	0.000311173	0.105303	0.0311414	circulatory system	428.3	0.0176539	Heart failure with reduced EF [Systol...
AoU	1KG	Heart failure with preserved EF [Diastolic heart failure]	X428.4	EUR	77303	0.042107	0.042107	0.0569911	0.00192633	0.093015	0.0209793	circulatory system	428.4	0.073671	Heart failure with preserved EF [Dias...
AoU	1KG	Ill-defined descriptions and complications of heart disease	X429	EUR	83470	0.112879	0.112879	0.0222699	0.0465778	0.0442047	0.00033747	circulatory system	429	0.36581067593969163	Ill-defined descriptions and complica...
AoU	1KG	Heart transplant/surgery	X429.1	EUR	74648	0.00803772	0.00803772	0.0339344	0.409769	0.114628	-0.0467508	circulatory system	429.1	0.7951101017756165	Heart transplant/surgery
AoU	1KG	Abnormal function study of cardiovascular system	X429.2	EUR	77475	0.0442336	0.0442336	0.0438303	0.0142172	0.0788738	0.00879385	circulatory system	429.2	0.22418148110564565	Abnormal function study of cardiovasc...
AoU	1KG	Symptoms involving cardiovascular system	X429.3	EUR	80317	0.0780532	0.0780532	0.0174849	0.189748	0.0436205	-0.00864826	circulatory system	429.3	0.6278923454848305	Symptoms involving cardiovascular system	['R18_OTHER_SYMPTOMS_SIGNS_INVOLVI_CIRCULATO_RESPI_SYSTEMS']
AoU	1KG	Cardiac complications, not elsewhere classified	X429.9	EUR	74637	0.00789153	0.00789153	0.037595	0.367604	0.119393	-0.0441796	circulatory system	429.9	0.7592983902141938	Cardiac complications, not elsewhere ...
AoU	1KG	Intracranial hemorrhage	X430	EUR	78607	0.013612	0.013612	0.00554994	0.857533	0.066143	-0.0550491	circulatory system	430	0.9660624232565581	Intracranial hemorrhage	['I9_OTHINTRACRA', 'ST19_EPIDU_HAEMORRHAGE']
AoU	1KG	Subarachnoid hemorrhage	X430.1	EUR	77891	0.00454481	0.00454481	0.00426411	0.936404	0.108995	-0.100495	circulatory system	430.1	0.9830795202757248	Subarachnoid hemorrhage	['BLEEDING', 'C_STROKE', 'I9_INTRACRA', 'I9_SAH', 'I9_SAHANEUR', 'I9_STR_SAH']
AoU	1KG	Intracerebral hemorrhage	X430.2	EUR	78012	0.00608881	0.00608881	0.0701633	0.128495	0.160631	-0.0203092	circulatory system	430.2	0.5373434768895385	Intracerebral hemorrhage	['I9_ICH', 'I9_STR']
AoU	1KG	Subdural hemorrhage	X430.3	EUR	77895	0.00459593	0.00459593	-0.027938	0.598411	0.0760145	-0.131922	circulatory system	430.3	0.8865323740111895	Subdural hemorrhage
AoU	1KG	Cerebrovascular disease	X433	EUR	87658	0.11546	0.11546	0.00738245	0.500949	0.028883	-0.0141173	circulatory system	433	0.8408427964426246	Cerebrovascular disease	['AMN2', 'G6_VASCSYND', 'I9_CEREBAMY', 'I9_CEREBRART', 'I9_VASCSYND']
AoU	1KG	Occlusion and stenosis of precerebral arteries	X433.1	EUR	81661	0.0505015	0.0505015	0.0128047	0.43789	0.045157	-0.0195465	circulatory system	433.1	0.8117316793474372	Occlusion and stenosis of precerebral...
AoU	1KG	Occlusion of cerebral arteries, with cerebral infarction	X433.11	EUR	77948	0.00527275	0.00527275	0.0427997	0.388445	0.140052	-0.0544836	circulatory system	433.11	0.7778035267367066	Occlusion of cerebral arteries, with ...	['I9_STR_EMBOLIC', 'I9_STR_EMBOLIC_WITH_FLIMMER']
AoU	1KG	Cerebral atherosclerosis	X433.12	EUR	77915	0.00485144	0.00485144	0.0503442	0.330889	0.151819	-0.0511511	circulatory system	433.12	0.7429725762301368	Cerebral atherosclerosis	['I9_CERATHER', 'I9_CEREBATHER']
AoU	1KG	Occlusion of cerebral arteries	X433.2	EUR	80642	0.0385035	0.0385035	0.0125082	0.500365	0.0488876	-0.0238707	circulatory system	433.2	0.8408427964426246	Occlusion of cerebral arteries	['FG_CEREBVASC', 'I9_CEREBVASC', 'I9_STENOSIS', 'I9_THROMBICV']
AoU	1KG	Cerebral artery occlusion, with cerebral infarction	X433.21	EUR	80480	0.0365681	0.0365681	0.00913852	0.631219	0.0464537	-0.0281769	circulatory system	433.21	0.9012119064636668	Cerebral artery occlusion, with cereb...	['I9_STR_EXH']
AoU	1KG	Cerebral ischemia	X433.3	EUR	83352	0.0697644	0.0697644	0.0108867	0.434534	0.0381933	-0.0164187	circulatory system	433.3	0.8067525209877731	Cerebral ischemia	['I9_CEREBDOTH']
AoU	1KG	Transient cerebral ischemia	X433.31	EUR	82625	0.0615794	0.0615794	0.013245	0.369761	0.0421898	-0.0156986	circulatory system	433.31	0.760984	Transient cerebral ischemia	['G6_EPIPAROX', 'G6_TIA', 'I9_TIA']
AoU	1KG	Cerebral aneurysm	X433.5	EUR	78226	0.00880781	0.00880781	0.0478155	0.214917	0.123391	-0.0277486	circulatory system	433.5	0.65811	Cerebral aneurysm	['I9_ANEURYSM']
AoU	1KG	Acute, but ill-defined cerebrovascular disease	X433.6	EUR	78052	0.00659817	0.00659817	0.0105359	0.812734	0.0976967	-0.0766427	circulatory system	433.6	0.9586478373794652	Acute, but ill-defined cerebrovascula...
AoU	1KG	Late effects of cerebrovascular disease	X433.8	EUR	78991	0.0184072	0.0184072	0.0377789	0.156496	0.0900366	-0.0144792	circulatory system	433.8	0.5780079102294714	Late effects of cerebrovascular disease	['I9_SEQULAE']
AoU	1KG	Atherosclerosis	X440	EUR	77913	0.0581931	0.0581931	0.0340291	0.0317398	0.0650886	0.00297591	circulatory system	440	0.30172676197151926	Atherosclerosis	['I9_ATHSCLE']
AoU	1KG	Atherosclerosis of renal artery	X440.1	EUR	73753	0.00507098	0.00507098	-0.0132667	0.79913	0.0889296	-0.115438	circulatory system	440.1	0.9529611403217103	Atherosclerosis of renal artery
AoU	1KG	Atherosclerosis of the extremities	X440.2	EUR	74859	0.0197705	0.0197705	0.074493	0.00513216	0.126677	0.0223337	circulatory system	440.2	0.12302729515527257	Atherosclerosis of the extremities	['DM_PERIPHATHERO']
AoU	1KG	Atherosclerosis of native arteries of the extremities with ulceration or gangrene	X440.21	EUR	73621	0.00328711	0.00328711	0.053164	0.409188	0.179425	-0.0730919	circulatory system	440.21	0.7951101017756165	Atherosclerosis of native arteries of...
AoU	1KG	Atherosclerosis of native arteries of the extremities with intermittent claudication	X440.22	EUR	74146	0.0103445	0.0103445	0.0871517	0.0171535	0.158841	0.0154988	circulatory system	440.22	0.23607361045290584	Atherosclerosis of native arteries of...
AoU	1KG	Atherosclerosis of aorta	X440.9	EUR	75740	0.0311724	0.0311724	0.0196743	0.358155	0.0616429	-0.0222895	circulatory system	440.9	0.7592983902141938	Atherosclerosis of aorta
AoU	1KG	Vascular insufficiency of intestine	X441	EUR	73981	0.00813722	0.00813722	-0.00191177	0.962934	0.0787284	-0.0825314	circulatory system	441	0.9861088490446989	Vascular insufficiency of intestine	['K11_VASCINT']
AoU	1KG	Acute vascular insufficiency of intestine	X441.1	EUR	73519	0.00190427	0.00190427	0.022468	0.791567	0.189142	-0.144125	circulatory system	441.1	0.9523668029755205	Acute vascular insufficiency of intes...	['I9_VASCINT']
AoU	1KG	Chronic vascular insufficiency of intestine	X441.2	EUR	73568	0.00256905	0.00256905	0.0496338	0.496493	0.192731	-0.0933886	circulatory system	441.2	0.8407306788065276	Chronic vascular insufficiency of int...
AoU	1KG	Other aneurysm	X442	EUR	76838	0.0450168	0.0450168	0.0307908	0.0846503	0.0657936	-0.00420527	circulatory system	442	0.4588368216783959	Other aneurysm
AoU	1KG	Aortic aneurysm	X442.1	EUR	75932	0.0336222	0.0336222	0.0310448	0.134295	0.0716858	-0.00958854	circulatory system	442.1	0.5398362790022679	Aortic aneurysm	['I9_AORTANEUR', 'I9_AORTDIS', 'I9_DOAAC', 'I9_THAORTANEUR']
AoU	1KG	Abdominal aortic aneurysm	X442.11	EUR	74551	0.0157208	0.0157208	0.008617	0.774501	0.0675741	-0.0503341	circulatory system	442.11	0.9475504922517425	Abdominal aortic aneurysm	['I9_ABAORTANEUR']
AoU	1KG	Aneurysm of iliac artery	X442.2	EUR	73632	0.00343601	0.00343601	0.0424354	0.500072	0.165771	-0.0809089	circulatory system	442.2	0.8408427964426246	Aneurysm of iliac artery
AoU	1KG	Aneurysm of artery of lower extremity	X442.3	EUR	73558	0.00243345	0.00243345	0.0971927	0.195861	0.244496	-0.0500757	circulatory system	442.3	0.6289712114308508	Aneurysm of artery of lower extremity
AoU	1KG	Arterial dissection	X442.4	EUR	73621	0.00328711	0.00328711	-0.060231	0.350054	0.0660959	-0.186562	circulatory system	442.4	0.7580048033872652	Arterial dissection	['I9_DISCER']
AoU	1KG	Aneurysm of other specified artery	X442.8	EUR	73871	0.00666026	0.00666026	0.0638875	0.159703	0.152964	-0.0251503	circulatory system	442.8	0.5836668086406203	Aneurysm of other specified artery	['I9_OTHANEUR']
AoU	1KG	Peripheral vascular disease	X443	EUR	79768	0.0800948	0.0800948	0.0291552	0.0285166	0.0552494	0.00306549	circulatory system	443	0.28909371846550813	Peripheral vascular disease
AoU	1KG	Raynaud's syndrome	X443.1	EUR	75279	0.0252394	0.0252394	0.0014373	0.951106	0.0473818	-0.0445045	circulatory system	443.1	0.9846610932939623	Raynaud's syndrome
AoU	1KG	Peripheral angiopathy in diseases classified elsewhere	X443.7	EUR	74550	0.0157076	0.0157076	0.0547018	0.0652115	0.112856	-0.00344304	circulatory system	443.7	0.4220154044413562	Peripheral angiopathy in diseases cla...	['DM_PERIPH_ANGIOPATHY', 'E4_DM1PERIPH', 'E4_DM2PERIPH', 'I9_PAD']
AoU	1KG	Other specified peripheral vascular diseases	X443.8	EUR	73691	0.0042339	0.0042339	0.0639784	0.260877	0.17552	-0.0475468	circulatory system	443.8	0.6968307465210579	Other specified peripheral vascular d...	['I9_OTHPER']
AoU	1KG	Peripheral vascular disease, unspecified	X443.9	EUR	77470	0.0528075	0.0528075	0.0302555	0.0669374	0.0626274	-0.00210916	circulatory system	443.9	0.42510235362604587	Peripheral vascular disease, unspecified
AoU	1KG	Arterial embolism and thrombosis	X444	EUR	74078	0.009436	0.009436	-0.0356968	0.349545	0.0390968	-0.110488	circulatory system	444	0.7578667532373743	Arterial embolism and thrombosis	['FG_DOAAC', 'I9_ARTEMBTHR', 'I9_ARTEMBTHRNAS']
AoU	1KG	Arterial embolism and thrombosis of lower extremity artery	X444.1	EUR	73597	0.00296208	0.00296208	0.066084	0.330027	0.199074	-0.066878	circulatory system	444.1	0.7420158735781034	Arterial embolism and thrombosis of l...	['I9_ARTEMBTHRLOW']
AoU	1KG	Embolism and thrombosis of abdominal aorta	X444.2	EUR	73449	0.000953042	0.000953042	-0.00755019	0.949687	0.227001	-0.242039	circulatory system	444.2	0.9846610932939623	Embolism and thrombosis of abdominal ...	['I9_EMBTHROAOR']
AoU	1KG	Polyarteritis nodosa and allied conditions	X446	EUR	74358	0.013166	0.013166	-0.0453567	0.161093	0.0180854	-0.108793	circulatory system	446	0.5836668086406203	Polyarteritis nodosa and allied condi...	['M13_MIDGRANULOMA']
AoU	1KG	Hypersensitivity angiitis	X446.3	EUR	73475	0.00130657	0.00130657	-0.0491338	0.632024	0.152011	-0.250189	circulatory system	446.3	0.9012119064636668	Hypersensitivity angiitis	['M13_HYPERANG']
AoU	1KG	Wegener's granulomatosis	X446.4	EUR	73493	0.00155117	0.00155117	0.110731	0.239043	0.295097	-0.0735757	circulatory system	446.4	0.6837835484543988	Wegener's granulomatosis	['M13_CHURGSTRAUSS', 'M13_WEGENER']
AoU	1KG	Giant cell arteritis	X446.5	EUR	73650	0.00367957	0.00367957	-0.0667101	0.276762	0.0535468	-0.186893	circulatory system	446.5	0.7064202664727444	Giant cell arteritis	['GIANT_CELL_TEMP_ARTERITIS', 'M13_GIANTCELL', 'M13_NECROVASC', 'M13_TEMPARTERIT']
AoU	1KG	Polyarteritis nodosa	X446.6	EUR	73440	0.00083061	0.00083061	0.198825	0.121869	0.450769	-0.0530566	circulatory system	446.6	0.5264498761270868	Polyarteritis nodosa	['M13_JUVEPOLYNOD', 'M13_POLNODOSA', 'M13_POLYARTERETAL', 'M13_POYARTOTH']
AoU	1KG	Arteritis NOS	X446.9	EUR	73963	0.00789584	0.00789584	-0.0432661	0.299976	0.0385558	-0.125078	circulatory system	446.9	0.7160728517167207	Arteritis NOS
AoU	1KG	Other disorders of arteries and arterioles	X447	EUR	77265	0.0502944	0.0502944	0.0105452	0.53206	0.0436259	-0.0225328	circulatory system	447	0.8623239094856983	Other disorders of arteries and arter...	['I9_ARTOTH', 'M13_NECROVASCNAS']
AoU	1KG	Stricture of artery	X447.1	EUR	74042	0.00895438	0.00895438	0.00868421	0.824786	0.0855755	-0.0681896	circulatory system	447.1	0.9595429101800933	Stricture of artery
AoU	1KG	Aortic ectasia	X447.7	EUR	75456	0.027526	0.027526	-0.00357283	0.874799	0.040871	-0.0480174	circulatory system	447.7	0.9695843585655518	Aortic ectasia
AoU	1KG	Disease of capillaries	X448	EUR	74435	0.0141869	0.0141869	0.0377331	0.227901	0.0990769	-0.0235945	circulatory system	448	0.6699256036603245	Disease of capillaries
AoU	1KG	Phlebitis and thrombophlebitis	X451	EUR	58081	0.0309395	0.0309395	0.0229114	0.343023	0.070274	-0.0244454	circulatory system	451	0.7562874116593471	Phlebitis and thrombophlebitis	['PHLEBI_THROMBOP_OTHER_SITES', 'PHLEBI_THROMBOP_UNSPE_SITE']
AoU	1KG	Phlebitis and thrombophlebitis of lower extremities	X451.2	EUR	57167	0.015446	0.015446	0.0400213	0.242112	0.107092	-0.0270309	circulatory system	451.2	0.6850080558545664	Phlebitis and thrombophlebitis of low...	['I9_PHLETHROM', 'I9_PHLETHROMBDVTLOW', 'I9_VTE', 'PHLEBI_THROMBOP_FEMOR_VEIN', 'PHLEBI_THROMBOP_LOWER_EXTREMITI_UNSPE', 'PHLEBI_THROMBOP_SUPERF_VESSE_LOWER_EXTREMITI']
AoU	1KG	Other venous embolism and thrombosis	X452	EUR	61975	0.0918273	0.0918273	0.0302022	0.032504	0.0578909	0.00251839	circulatory system	452	0.3036165230092614	Other venous embolism and thrombosis	['FG_DISVEINLYMPH', 'I9_DISVEINLYMPH', 'I9_PVT', 'I9_THROMBOTH']
AoU	1KG	Iatrogenic pulmonary embolism and infarction	X452.1	EUR	56384	0.00177355	0.00177355	-0.0368151	0.713973	0.160168	-0.233584	circulatory system	452.1	0.9328646604201202	Iatrogenic pulmonary embolism and inf...
AoU	1KG	Deep vein thrombosis [DVT]	X452.2	EUR	59683	0.0569509	0.0569509	0.0137363	0.442625	0.0488051	-0.0213302	circulatory system	452.2	0.8142636730539984	Deep vein thrombosis [DVT]
AoU	1KG	Postphlebitic syndrome	X452.8	EUR	56408	0.00219827	0.00219827	0.120444	0.18212	0.297447	-0.05643	circulatory system	452.8	0.62368	Postphlebitic syndrome
AoU	1KG	Chronic venous hypertension	X453	EUR	56600	0.00558304	0.00558304	0.143501	0.011361	0.254657	0.0324307	circulatory system	453	0.2079179288458066	Chronic venous hypertension
AoU	1KG	Varicose veins	X454	EUR	61962	0.0916368	0.0916368	0.021677	0.128374	0.0496209	-0.00626404	circulatory system	454	0.5373434768895385	Varicose veins	['I9_VARICVESOTH']
AoU	1KG	Varicose veins of lower extremity	X454.1	EUR	61207	0.080432	0.080432	0.0289744	0.0578272	0.0589142	-0.000960253	circulatory system	454.1	0.41009142629186174	Varicose veins of lower extremity
AoU	1KG	Varicose veins of lower extremity, symptomtic	X454.11	EUR	59498	0.0540186	0.0540186	0.0361986	0.0504779	0.0724779	-7.22146e-05	circulatory system	454.11	0.3801474294590394	Varicose veins of lower extremity, sy...	['I9_VARICVE']
AoU	1KG	Hemorrhoids	X455	EUR	72901	0.227939	0.227939	0.00145096	0.874302	0.019428	-0.016526	circulatory system	455	0.9695843585655518	Hemorrhoids
AoU	1KG	Chronic venous insufficiency [CVI]	X456	EUR	60630	0.0716807	0.0716807	0.0468782	0.00379324	0.0786234	0.0151435	circulatory system	456	0.10247772265932249	Chronic venous insufficiency [CVI]
AoU	1KG	Encounter for long-term (current) use of anticoagulants, antithrombotics, aspirin	X457	EUR	67798	0.169828	0.169828	0.0218456	0.0424079	0.0429448	0.00074961	circulatory system	457	0.34701109967080584	Encounter for long-term (current) use...
AoU	1KG	Encounter for long-term (current) use of antiplatelets/antithrombotics	X457.2	EUR	58395	0.0361504	0.0361504	0.0504863	0.0255451	0.0948106	0.00618331	circulatory system	457.2	0.28822319204225505	Encounter for long-term (current) use...
AoU	1KG	Encounter for long-term (current) use of aspirin	X457.3	EUR	67402	0.164951	0.164951	0.0189855	0.0817627	0.0403663	-0.00239238	circulatory system	457.3	0.45251678425418823	Encounter for long-term (current) use...
AoU	1KG	Hypotension	X458	EUR	83322	0.0969372	0.0969372	0.0285613	0.0160907	0.0518215	0.0053039	circulatory system	458	0.2340721283876692	Hypotension
AoU	1KG	Orthostatic hypotension	X458.1	EUR	78217	0.0379969	0.0379969	0.0343373	0.0683022	0.0712582	-0.00257785	circulatory system	458.1	0.4289679599084107	Orthostatic hypotension
AoU	1KG	Iatrogenic hypotension	X458.2	EUR	76361	0.0146148	0.0146148	-0.0151137	0.61774	0.0442457	-0.0744705	circulatory system	458.2	0.8948030535162743	Iatrogenic hypotension	['HYPOTE_DRUGS']
AoU	1KG	Hypotension NOS	X458.9	EUR	80688	0.0674574	0.0674574	0.0292951	0.0390062	0.0571138	0.00147925	circulatory system	458.9	0.33656669085443097	Hypotension NOS	['FG_OTH', 'I9_HYPOTE', 'I9_OTH']
AoU	1KG	Other disorders of circulatory system	X459	EUR	82068	0.0831384	0.0831384	0.0304921	0.0171993	0.0555802	0.00540729	circulatory system	459	0.23607361045290584	Other disorders of circulatory system
AoU	1KG	Hemorrhage NOS	X459.1	EUR	76435	0.0155688	0.0155688	0.0342853	0.242879	0.091833	-0.0232521	circulatory system	459.1	0.6850080558545664	Hemorrhage NOS	['R18_HAEMORRHAGE_NOT_ELSEW_CLASSIFIED']
AoU	1KG	Blood vessel replaced	X459.7	EUR	76270	0.0134391	0.0134391	0.0345262	0.273466	0.0963237	-0.0272646	circulatory system	459.7	0.7064202664727444	Blood vessel replaced
AoU	1KG	Circulatory disease NEC	X459.9	EUR	80379	0.0638724	0.0638724	0.0281736	0.0535016	0.0567741	-0.000423626	circulatory system	459.9	0.3908143448206026	Circulatory disease NEC	['I9_OTHOTH', 'I9_VEINSOTH']
AoU	1KG	Acute sinusitis	X464	EUR	69938	0.218079	0.218079	-0.00930416	0.316376	0.00889597	-0.0275058	respiratory	464	0.7313906532852521	Acute sinusitis	['J10_SINUSITIS', 'J10_UPPERINFEC']
AoU	1KG	Acute upper respiratory infections of multiple or unspecified sites	X465	EUR	83861	0.347897	0.347897	-0.000454483	0.950534	0.0139045	-0.0148136	respiratory	465	0.9846610932939623	Acute upper respiratory infections of...	['AB1_DIBTHERIA', 'J10_ACUTEUPPERINFEC', 'J10_COLD', 'J10_EPIGLOTTITIS']
AoU	1KG	Acute pharyngitis	X465.2	EUR	71354	0.233596	0.233596	-0.0095543	0.289584	0.00812759	-0.0272373	respiratory	465.2	0.7072565223729215	Acute pharyngitis	['J10_PHARYNGITIS']
AoU	1KG	Acute laryngitis and tracheitis	X465.4	EUR	56342	0.0293919	0.0293919	0.0121096	0.629894	0.061367	-0.0371435	respiratory	465.4	0.9001500993946818	Acute laryngitis and tracheitis	['J10_LARYNGITIS']
AoU	1KG	Septal Deviations/Turbinate Hypertrophy	X470	EUR	56768	0.0800275	0.0800275	-0.0165726	0.285847	0.0138626	-0.0470082	respiratory	470	0.7072565223729215	Septal Deviations/Turbinate Hypertrophy	['J10_SEPTDEV']
AoU	1KG	Nasal polyps	X471	EUR	53242	0.0191015	0.0191015	-0.0594661	0.061376	0.00283947	-0.121766	respiratory	471	0.41475446776340924	Nasal polyps	['ASTHMA_EOSINOPHIL_SUGG', 'J10_NASALPOLYP']
AoU	1KG	Chronic pharyngitis and nasopharyngitis	X472	EUR	58639	0.109381	0.109381	-0.00451874	0.735293	0.0216777	-0.0307146	respiratory	472	0.9360278234445559	Chronic pharyngitis and nasopharyngitis	['J10_CHRONRHINITIS']
AoU	1KG	Diseases of the larynx and vocal cords	X473	EUR	57616	0.0935678	0.0935678	0.0241063	0.0965969	0.0525449	-0.00432734	respiratory	473	0.48607519426077533	Diseases of the larynx and vocal cords	['VOCALCORDDYS']
AoU	1KG	Chronic laryngitis	X473.1	EUR	52721	0.00940802	0.00940802	0.0159535	0.724959	0.104851	-0.0728971	respiratory	473.1	0.9331418378005171	Chronic laryngitis	['J10_CHRONLARYNGITIS']
AoU	1KG	Paralysis/spasm of vocal cords or larynx	X473.3	EUR	53064	0.0158111	0.0158111	-0.0273925	0.434304	0.0412858	-0.0960548	respiratory	473.3	0.8067525209877731	Paralysis/spasm of vocal cords or larynx
AoU	1KG	Voice disturbance	X473.4	EUR	56376	0.0736306	0.0736306	0.0406852	0.0128466	0.0727407	0.00863831	respiratory	473.4	0.21493391908970844	Voice disturbance	['R18_SYMPTOMS_SIGNS_INVOLVI_SPEECH_VOICE', 'R18_VOICE_DISTU']
AoU	1KG	Acute and chronic tonsillitis	X474	EUR	54865	0.0481181	0.0481181	-0.0183927	0.363432	0.0212702	-0.0580621	respiratory	474	0.7592983902141938	Acute and chronic tonsillitis	['J10_PERITONSABSC']
AoU	1KG	Acute tonsillitis	X474.1	EUR	53640	0.0263796	0.0263796	-0.0223566	0.412403	0.0310957	-0.0758244	respiratory	474.1	0.796544	Acute tonsillitis	['J10_TONSILLITIS']
AoU	1KG	Chronic tonsillitis and adenoiditis	X474.2	EUR	53740	0.0281913	0.0281913	-0.0263526	0.316637	0.0252215	-0.0779384	respiratory	474.2	0.7313906532852521	Chronic tonsillitis and adenoiditis	['J10_CHRONTONSADEN']
AoU	1KG	Chronic sinusitis	X475	EUR	66345	0.212827	0.212827	0.00333671	0.727894	0.0221335	-0.0154601	respiratory	475	0.9331418378005171	Chronic sinusitis	['ASTHMA_NOS', 'ASTHMA_NOS_EXMORE', 'J10_CHRONSINUSITIS']
AoU	1KG	Postnasal drip	X475.9	EUR	55730	0.0628925	0.0628925	0.0210392	0.232507	0.0555817	-0.0134962	respiratory	475.9	0.6756771291827048	Postnasal drip
AoU	1KG	Allergic rhinitis	X476	EUR	71582	0.270417	0.270417	-0.00374066	0.659384	0.012893	-0.0203749	respiratory	476	0.915202	Allergic rhinitis	['ALLERG_RHINITIS', 'ASTHMA_ALLERG', 'ASTHMA_ALLERG_EXMORE', 'CHILDHOOD_ALLERGY', 'J10_VASOALLERRHIN', 'POLLENALLERG']
AoU	1KG	Epistaxis or throat hemorrhage	X477	EUR	55087	0.0519542	0.0519542	0.0238178	0.218397	0.0617509	-0.0141068	respiratory	477	0.6622915964972412	Epistaxis or throat hemorrhage
AoU	1KG	Throat pain	X478	EUR	54270	0.037682	0.037682	-0.00856642	0.704966	0.0357793	-0.0529122	respiratory	478	0.9314237052603854	Throat pain
AoU	1KG	Other upper respiratory disease	X479	EUR	64882	0.195077	0.195077	0.00124832	0.900311	0.0207802	-0.0182832	respiratory	479	0.9775152238014438	Other upper respiratory disease	['J10_UPPERDIS', 'J10_VOCALLARYNX', 'TRACHEOBRONCHOMAL']
AoU	1KG	Pneumonia	X480	EUR	78597	0.136532	0.136532	0.0215759	0.0397075	0.0421376	0.0010165	respiratory	480	0.33656669085443097	Pneumonia	['J10_PNEUMONAS', 'J10_PNEUMONONBACT']
AoU	1KG	Bacterial pneumonia	X480.1	EUR	70616	0.038943	0.038943	0.0230918	0.237601	0.0614165	-0.0152308	respiratory	480.1	0.6819519959990953	Bacterial pneumonia	['AB1_Q_FEVER', 'ASTHMA_HOSPITAL_PNEUMONIA', 'ASTHMA_PNEUMONIA', 'ASTHMA_PNEUMONIA_AND_SEPSIS', 'COPD_ASTHMA_PNEUMONIA_SEPSIS', 'COPD_HOSPITAL_ASTHMA_PNEUM_SEPSIS', 'J10_INFLUPNEU', 'J10_PNEUMOBACT', 'J10_PNEUMOBACTEROTH', 'J10_PNEUMOHAEM', 'J10_PNEUMONIA', 'J10_PNEUMOPROBBAC', 'MYCOBLUNGATYPICA', 'PNEUMOBACTKNOWN', 'PNEUMONIA', 'PULM_PNEUMONIA_SEPSIS']
AoU	1KG	Pneumococcal pneumonia	X480.11	EUR	69441	0.0226811	0.0226811	0.0209144	0.413716	0.0710672	-0.0292366	respiratory	480.11	0.796544	Pneumococcal pneumonia	['J10_PNEUMOPNEUMO']
AoU	1KG	Pseudomonal pneumonia	X480.12	EUR	67986	0.00176507	0.00176507	0.0131392	0.885464	0.191911	-0.165662	respiratory	480.12	0.9736777124111601	Pseudomonal pneumonia
AoU	1KG	MRSA pneumonia	X480.13	EUR	67969	0.0015154	0.0015154	0.136302	0.166131	0.32922	-0.0566453	respiratory	480.13	0.589073	MRSA pneumonia
AoU	1KG	Viral pneumonia	X480.2	EUR	68409	0.00793755	0.00793755	0.130033	0.00259184	0.214648	0.0454371	respiratory	480.2	0.0832321	Viral pneumonia	['AB1_MEASLES', 'CMV_PNEUMONIA', 'J10_VIRALPNEUMO', 'VIRALPNEUMOKNOWN', 'VIRALPNEUMONAS']
AoU	1KG	Pneumonia due to fungus (mycoses)	X480.3	EUR	68261	0.00578661	0.00578661	0.0627707	0.213972	0.161775	-0.0362287	respiratory	480.3	0.65811	Pneumonia due to fungus (mycoses)	['AB1_PNEUMOCYSTOSIS']
AoU	1KG	Bronchopneumonia and lung abscess	X480.5	EUR	68296	0.00629612	0.00629612	0.0574234	0.236429	0.152491	-0.0376346	respiratory	480.5	0.6808846839146518	Bronchopneumonia and lung abscess	['J10_ABSCLUNGPNEUMO', 'J10_ABSCMEDIASTINUM', 'J10_LUNGNECROSIS', 'J10_NECROTIC']
AoU	1KG	Influenza	X481	EUR	71766	0.0543433	0.0543433	0.0200618	0.224714	0.0524494	-0.0123258	respiratory	481	0.6674759013465902	Influenza	['INFLUENZA', 'J10_INFLUENZA']
AoU	1KG	Acute bronchitis and bronchiolitis	X483	EUR	78890	0.139739	0.139739	0.0181299	0.0799056	0.0384223	-0.00216114	respiratory	483	0.4485017463683777	Acute bronchitis and bronchiolitis	['ACUTE_RESPIRATORY_INFECTIONS', 'ASTHMA_ACUTE_RESPIRATORY_INFECTIONS', 'ASTHMA_HOSPITAL_INFECTIONS', 'ASTHMA_INFECTIONS', 'BRONCHITIS', 'COPD_ASTHMA_INFECTIONS', 'COPD_HOSPITAL_ASTHMA_INF', 'J10_BRONCHIOLITIS', 'J10_BRONCHITIS', 'J10_LOWERINF', 'PULM_INFECTIONS']
AoU	1KG	Asthma	X495	EUR	77432	0.206827	0.206827	0.0153878	0.085865	0.0329475	-0.00217074	respiratory	495	0.4604429050751651	Asthma	['ASTHMA_CHILD', 'ASTHMA_CHILD_EXMORE', 'ASTHMA_HOSPITAL_MAIN', 'J10_ASTHMA', 'J10_ASTHMA_EXMORE', 'J10_ASTHMA_INCLAVO', 'J10_ASTHMA_MAIN', 'J10_ASTHMA_MAIN_EXMORE', 'J10_ASTHMA_OTHER_THAN_NONALLERGIC']
AoU	1KG	Chronic obstructive asthma	X495.1	EUR	62243	0.0132706	0.0132706	0.0727492	0.0388099	0.141776	0.00375427	respiratory	495.1	0.33656669085443097	Chronic obstructive asthma
AoU	1KG	Chronic obstructive asthma with exacerbation	X495.11	EUR	61613	0.00318115	0.00318115	0.0620395	0.386072	0.202373	-0.0782092	respiratory	495.11	0.7756619276527009	Chronic obstructive asthma with exace...
AoU	1KG	Asthma with exacerbation	X495.2	EUR	66313	0.0738317	0.0738317	0.0284952	0.0572375	0.057869	-0.000876295	respiratory	495.2	0.40932029885678295	Asthma with exacerbation	['ASTHMA_MODE']
AoU	1KG	Chronic airway obstruction	X496	EUR	71102	0.136213	0.136213	0.0464189	3.45588369657977e-05	0.0683922	0.024452	respiratory	496	0.00423059	Chronic airway obstruction
AoU	1KG	Emphysema	X496.1	EUR	64470	0.0473554	0.0473554	0.0682059	0.00029004	0.105101	0.0313235	respiratory	496.1	0.0175305	Emphysema	['J10_COPD', 'J10_EMPHYSEMA', 'J10_LOWCHRON']
AoU	1KG	Chronic bronchitis	X496.2	EUR	65516	0.0625649	0.0625649	0.0504112	0.00198733	0.0823693	0.018461	respiratory	496.2	0.073671	Chronic bronchitis	['J10_BRONCHNAS', 'J10_SIMPLBRONCH']
AoU	1KG	Obstructive chronic bronchitis	X496.21	EUR	64486	0.0475917	0.0475917	0.0543627	0.00358481	0.0909505	0.0177833	respiratory	496.21	0.10002219723822825	Obstructive chronic bronchitis	['COPD_EARLY', 'COPD_EARLYANDLATER', 'COPD_EARLY_EXMORE', 'COPD_HOSPITAL', 'COPD_HOSPITAL_MAIN', 'COPD_LATER', 'COPD_LATER_EXMORE', 'J10_COPDNAS', 'J10_COPDNAS_INCLAVO']
AoU	1KG	Bronchiectasis	X496.3	EUR	62764	0.0214613	0.0214613	0.0310182	0.265085	0.0855793	-0.0235263	respiratory	496.3	0.6984123524695488	Bronchiectasis	['ASTHMA_OPPORTUNIST_INFECTIONS', 'COPD_OPPORTUNIST_INFECTIONS', 'J10_BRONCHIECTASIS']
AoU	1KG	Bronchitis	X497	EUR	70648	0.130662	0.130662	0.00644642	0.567199	0.02853	-0.0156369	respiratory	497	0.8782561075617952	Bronchitis	['J10_BRONCH']
AoU	1KG	Acute bronchospasm	X498	EUR	62858	0.0229247	0.0229247	0.0094577	0.724066	0.0619697	-0.0430479	respiratory	498	0.9331418378005171	Acute bronchospasm
AoU	1KG	Lung disease due to external agents	X500	EUR	75352	0.00833422	0.00833422	0.0340197	0.397367	0.112811	-0.0447611	respiratory	500	0.784022	Lung disease due to external agents	['ACUTE_DRUGADVERS_INTERSTITIAL_LUNG_DISORD', 'CHRONIC_DRUGADVERS_INTERSTITIAL_LUNG_DISORD', 'DRUGADVERS_INTERSTITIAL_LUNG_DISORD_UNSPE', 'ILD_FOR_EXCL', 'J10_CHEMGASRESP', 'J10_EXTERLUNG', 'J10_RESPCONDEXT', 'J10_RESPIRATORY', 'PULMONARYDG']
AoU	1KG	Extrinsic allergic alveolitis	X500.1	EUR	74867	0.00191005	0.00191005	0.0545763	0.516561	0.219533	-0.110294	respiratory	500.1	0.8517391800261354	Extrinsic allergic alveolitis	['J10_AIRWDISDUST', 'J10_HYPERSPNEUMONI']
AoU	1KG	Pneumoconiosis	X500.2	EUR	74850	0.00168337	0.00168337	-0.035554	0.68928	0.138747	-0.209851	respiratory	500.2	0.9252012005719816	Pneumoconiosis	['J10_ASBESTPNEUMOC', 'J10_COALPNEUMOC', 'J10_INORGPNEUMOC', 'J10_NASPNEUMOC', 'J10_SILICAPNEUMOC', 'J10_TUBERCPNEUMOC']
AoU	1KG	Pneumonitis due to inhalation of food or vomitus	X501	EUR	75995	0.0167248	0.0167248	0.0370819	0.191151	0.0926857	-0.0185172	respiratory	501	0.6278923454848305	Pneumonitis due to inhalation of food...	['J10_PNEUMONISOLLIQ']
AoU	1KG	Postinflammatory pulmonary fibrosis	X502	EUR	76541	0.0237389	0.0237389	0.0924059	0.000119108	0.139484	0.0453476	respiratory	502	0.00881401	Postinflammatory pulmonary fibrosis	['IPF']
AoU	1KG	Pulmonary congestion and hypostasis	X503	EUR	76274	0.0203215	0.0203215	0.00710933	0.782871	0.0576733	-0.0434543	respiratory	503	0.9521218248737237	Pulmonary congestion and hypostasis	['J10_PULMOEDEMA']
AoU	1KG	Other alveolar and parietoalveolar pneumonopathy	X504	EUR	75938	0.0159867	0.0159867	0.113931	9.39147988119532e-05	0.171118	0.0567719	respiratory	504	0.00866249	Other alveolar and parietoalveolar pn...	['IBD_PULM', 'ILD', 'ILD_ELSEWHERE', 'ILD_HOSPITAL', 'ILD_HOSPITAL_MAIN', 'ILD_HOSPITAL_PNEUMONIA_SEPSIS', 'ILD_HOSPITAL_PULM_INFECT', 'J10_INTERSTITIUM', 'J10_OTHERINSTPULM']
AoU	1KG	Idiopathic fibrosing alveolitis	X504.1	EUR	75096	0.00495366	0.00495366	0.120719	0.0206547	0.222992	0.0185073	respiratory	504.1	0.25553593018684306	Idiopathic fibrosing alveolitis
AoU	1KG	Other pulmonary inflamation or edema	X505	EUR	75422	0.00925459	0.00925459	0.0487737	0.201236	0.12358	-0.0260203	respiratory	505	0.635444	Other pulmonary inflamation or edema	['J10_PULMEOS']
AoU	1KG	Empyema and pneumothorax	X506	EUR	76240	0.0198846	0.0198846	0.0220404	0.397539	0.0731034	-0.0290195	respiratory	506	0.784022	Empyema and pneumothorax	['J10_PNEUMOTHORAX', 'J10_PYOTHORAX']
AoU	1KG	Pleurisy; pleural effusion	X507	EUR	79970	0.0655996	0.0655996	0.0373113	0.00984382	0.0656445	0.00898255	respiratory	507	0.1903883953504149	Pleurisy; pleural effusion	['J10_PLEURA', 'J10_PLEUREFFUSION', 'J10_PLEUROTH', 'J10_PLEURPLAGUE']
AoU	1KG	Pulmonary collapse; interstitial and compensatory emphysema	X508	EUR	80236	0.0686973	0.0686973	0.0130962	0.354922	0.0408439	-0.0146503	respiratory	508	0.7592983902141938	Pulmonary collapse; interstitial and ...
AoU	1KG	Respiratory failure, insufficiency, arrest	X509	EUR	80280	0.0692078	0.0692078	0.0546071	0.000101792	0.0821512	0.0270693	respiratory	509	0.00866249	Respiratory failure, insufficiency, a...
AoU	1KG	Respiratory failure	X509.1	EUR	79135	0.0557402	0.0557402	0.0646799	3.47992126162373e-05	0.0953092	0.0340585	respiratory	509.1	0.00423059	Respiratory failure	['RESPIRATORYINSUFF']
AoU	1KG	Respiratory insufficiency	X509.2	EUR	75079	0.00472835	0.00472835	0.0486596	0.360693	0.153004	-0.0556808	respiratory	509.2	0.7592983902141938	Respiratory insufficiency	['J10_ARDS']
AoU	1KG	Pulmonary insufficiency or respiratory failure following trauma and surgery	X509.3	EUR	75325	0.00797876	0.00797876	0.00016452	0.996803	0.0806334	-0.080302	respiratory	509.3	0.9986764695884264	Pulmonary insufficiency or respirator...
AoU	1KG	Dependence on respirator [Ventilator] or supplemental oxygen	X509.8	EUR	76674	0.0254323	0.0254323	0.0718895	0.00185548	0.117167	0.0266246	respiratory	509.8	0.0734426	Dependence on respirator [Ventilator]...	['Z21_DEPENDENCE_ENABL_MACHINES_DEVICES_NOT_ELSEW_CLASSIFIED']
AoU	1KG	Other diseases of lung	X510	EUR	88020	0.053556	0.053556	-0.00675129	0.656206	0.0229742	-0.0364775	respiratory	510	0.9138660366287653	Other diseases of lung	['RESP_ILL_DIS_CLASS_ELSEWHERE']
AoU	1KG	Lung transplant	X510.2	EUR	83476	0.00203651	0.00203651	0.0876894	0.252823	0.237994	-0.0626067	respiratory	510.2	0.6929215479592069	Lung transplant	['LUNG_TRANSPLANTATION', 'Z21_LUNG_TRANSPLANT_STATUS', 'Z21_TRANSPLANTED_ORGAN_TISSUE_STATUS']
AoU	1KG	Other symptoms of respiratory system	X512	EUR	88092	0.471235	0.471235	0.00219143	0.749454	0.0156408	-0.0112579	respiratory	512	0.9386101275263106	Other symptoms of respiratory system
AoU	1KG	Wheezing	X512.1	EUR	50869	0.0843146	0.0843146	0.00853137	0.595973	0.0400708	-0.0230058	respiratory	512.1	0.8865323740111895	Wheezing
AoU	1KG	Painful respiration	X512.2	EUR	52975	0.120717	0.120717	0.00842345	0.531871	0.0348334	-0.0179857	respiratory	512.2	0.8623239094856983	Painful respiration
AoU	1KG	Abnormal chest sounds	X512.3	EUR	47166	0.0124242	0.0124242	0.0302735	0.46914	0.112258	-0.0516854	respiratory	512.3	0.8286886063298586	Abnormal chest sounds
AoU	1KG	Shortness of breath	X512.7	EUR	69425	0.32906	0.32906	0.00606226	0.463696	0.0222774	-0.0101527	respiratory	512.7	0.8268394029417184	Shortness of breath	['R18_DYSPNOEA']
AoU	1KG	Cough	X512.8	EUR	72135	0.354266	0.354266	0.00878876	0.267293	0.0243175	-0.00673924	respiratory	512.8	0.7009749546576609	Cough	['R18_COUGH']
AoU	1KG	Other dyspnea	X512.9	EUR	67497	0.309895	0.309895	0.0104621	0.220134	0.0271859	-0.00626076	respiratory	512.9	0.6622915964972412	Other dyspnea
AoU	1KG	Respiratory abnormalities	X513	EUR	88092	0.0420356	0.0420356	0.0188369	0.263654	0.0518666	-0.0141921	respiratory	513	0.6978847852673492	Respiratory abnormalities
AoU	1KG	Hypoventilation	X513.3	EUR	86243	0.0214974	0.0214974	0.0295012	0.209935	0.0756255	-0.0166223	respiratory	513.3	0.6492659820025305	Hypoventilation	['E4_OBESITYXTRMALV']
AoU	1KG	Apnea	X513.31	EUR	85406	0.0119078	0.0119078	0.0231888	0.463322	0.0851602	-0.0387851	respiratory	513.31	0.8268394029417184	Apnea
AoU	1KG	Orthopnea	X513.32	EUR	84775	0.00455323	0.00455323	0.0176847	0.729188	0.117808	-0.0824335	respiratory	513.32	0.9331418378005171	Orthopnea
AoU	1KG	Hyperventilation	X513.4	EUR	84956	0.00667404	0.00667404	0.0291031	0.490965	0.111916	-0.0537176	respiratory	513.4	0.8398208274797433	Hyperventilation
AoU	1KG	Disorders of diaphragm	X513.8	EUR	85043	0.00769023	0.00769023	0.0196652	0.616855	0.0967024	-0.0573767	respiratory	513.8	0.8947446807780995	Disorders of diaphragm
AoU	1KG	Abnormal findings examination of lungs	X514	EUR	85280	0.126677	0.126677	0.0271174	0.0101845	0.0478038	0.00643382	respiratory	514	0.19260062968945155	Abnormal findings examination of lungs	['R18_ABNORMAL_FINDI_DIAGNOST_IMAGI_LUNG']
AoU	1KG	Abnormal results of function study of pulmonary system	X514.1	EUR	75359	0.011704	0.011704	0.0181935	0.593238	0.0849541	-0.048565	respiratory	514.1	0.8865323740111895	Abnormal results of function study of...
AoU	1KG	Solitary pulmonary nodule	X514.2	EUR	81113	0.0818118	0.0818118	0.0324472	0.0130072	0.0580563	0.00684178	respiratory	514.2	0.21493391908970844	Solitary pulmonary nodule
AoU	1KG	Abnormal sputum	X516	EUR	88092	0.0160173	0.0160173	-0.0703658	0.00890147	-0.0176471	-0.123095	respiratory	516	0.18704080647505877	Abnormal sputum	['R18_ABNORMAL_FINDI_BRONCHIAL_WASHI_NASAL_SECRE_PLEURAL_FLUID_SPUTUM_THROAT_SCRAP']
AoU	1KG	Hemoptysis	X516.1	EUR	87906	0.0139353	0.0139353	-0.0628308	0.0293248	-0.00632253	-0.11935	respiratory	516.1	0.28909371846550813	Hemoptysis	['R18_HAEMORRHAGE_RESPI_PASSA']
AoU	1KG	Other diseases of respiratory system, not elsewhere classified	X519	EUR	88058	0.0764155	0.0764155	0.00982007	0.441261	0.0348146	-0.0151741	respiratory	519	0.8140799740970984	Other diseases of respiratory system,...
AoU	1KG	Tracheostomy complications	X519.1	EUR	81393	0.000786308	0.000786308	0.0321364	0.796874	0.276774	-0.212663	respiratory	519.1	0.9526099014325362	Tracheostomy complications
AoU	1KG	Respiratory complications	X519.2	EUR	81666	0.00412656	0.00412656	-0.0375112	0.492449	0.0695877	-0.144632	respiratory	519.2	0.8398273299975568	Respiratory complications	['J10_RESPDISOTH', 'J10_RESPOTHER']
AoU	1KG	Other diseases of respiratory system, NEC	X519.8	EUR	85093	0.044234	0.044234	0.0112059	0.503133	0.0440079	-0.0215966	respiratory	519.8	0.8428677946672184	Other diseases of respiratory system,...	['J10_ACUTELOWERNAS']
AoU	1KG	Symptoms involving respiratory system and other chest symptoms	X519.9	EUR	83910	0.0307591	0.0307591	0.0282827	0.159815	0.0677193	-0.011152	respiratory	519.9	0.5836668086406203	Symptoms involving respiratory system...
AoU	1KG	Disorders of tooth development	X520	EUR	78633	0.0151845	0.0151845	0.0016299	0.955654	0.0590761	-0.0558215	digestive	520	0.9850341776373122	Disorders of tooth development	['K11_TOOTH_DEV']
AoU	1KG	Hereditary disturbances in tooth structure	X520.1	EUR	77675	0.0030383	0.0030383	0.0484806	0.457861	0.176484	-0.0795126	digestive	520.1	0.8220242991897416	Hereditary disturbances in tooth stru...	['K11_SUPNUM_ONLY', 'K11_SUPNUM_ONLY_INCLAVO']
AoU	1KG	Disturbances in tooth eruption	X520.2	EUR	78393	0.0121695	0.0121695	-0.0303548	0.35443	0.0338868	-0.0946103	digestive	520.2	0.7592983902141938	Disturbances in tooth eruption	['K11_EMBED_TEETH', 'K11_EMBIMPACT_TEETH', 'K11_ERUPTION', 'K11_IMPACTED_TEETH', 'K11_MAXIL_CANINE_PALAT']
AoU	1KG	Diseases of hard tissues of teeth	X521	EUR	80920	0.0430178	0.0430178	0.0246791	0.155425	0.0587284	-0.00936987	digestive	521	0.5775850075464072	Diseases of hard tissues of teeth	['K11_COLOR_ERUPTIVE', 'K11_TEETH_HARD', 'K11_TEETH_HARD_NOS']
AoU	1KG	Dental caries	X521.1	EUR	80758	0.0410981	0.0410981	0.0230363	0.194899	0.0578695	-0.0117966	digestive	521.1	0.6282543720796776	Dental caries	['K11_CARIES', 'K11_CARIES_1', 'K11_CARIES_1_ONLYAVO', 'K11_CARIES_1_OPER', 'K11_CARIES_1_OPER_ONLYAVO', 'K11_CARIES_2', 'K11_CARIES_2_ONLYAVO', 'K11_CARIES_2_OPER', 'K11_CARIES_2_OPER_ONLYAVO', 'K11_CARIES_3', 'K11_CARIES_3_ONLYAVO', 'K11_CARIES_3_OPER', 'K11_CARIES_3_OPER_ONLYAVO', 'K11_CARIES_DENTIN', 'K11_CARIES_INCLAVO', 'K11_ORAL', 'K11_PULPITIS_2', 'K11_PULPITIS_2_ONLYAVO', 'Q17_CLEFT_AND_CARIES']
AoU	1KG	Dental abrasion, erosion and attrition	X521.2	EUR	77761	0.00414089	0.00414089	0.0199183	0.721272	0.129341	-0.0895191	digestive	521.2	0.9331418378005171	Dental abrasion, erosion and attrition	['K11_ABRASION', 'K11_ATTRITION', 'K11_EROSION', 'K11_EROSION_INCLAVO']
AoU	1KG	Diseases of pulp and periapical tissues	X522	EUR	79852	0.0302184	0.0302184	-0.0101252	0.624977	0.0304727	-0.0507268	digestive	522	0.8974498380737579	Diseases of pulp and periapical tissues	['K11_PULPITIS_1', 'K11_PULPITIS_1_ONLYAVO', 'K11_PULPITIS_3', 'K11_PULPITIS_3_ONLYAVO', 'K11_PULPITIS_4', 'K11_PULPITIS_4_ONLYAVO', 'K11_PULP_PERIAPICAL', 'K11_PULP_PERIAPICAL_INCLAVO']
AoU	1KG	Pulpitis and necrosis of tooth pulp	X522.1	EUR	77797	0.00460172	0.00460172	0.0221813	0.675399	0.126002	-0.0816421	digestive	522.1	0.9188875252950303	Pulpitis and necrosis of tooth pulp
AoU	1KG	Periapical abscess	X522.5	EUR	79553	0.0265735	0.0265735	-0.0158197	0.473964	0.0274809	-0.0591249	digestive	522.5	0.8290716069742394	Periapical abscess
AoU	1KG	Gingival and periodontal diseases	X523	EUR	80186	0.0342579	0.0342579	0.0179675	0.356154	0.0561343	-0.0201983	digestive	523	0.7592983902141938	Gingival and periodontal diseases	['K11_DEPOSITS', 'K11_GINGIVA', 'K11_GINGIV_HYPERPLAS', 'K11_PERIODONTAL_NOS']
AoU	1KG	Gingivitis	X523.1	EUR	78460	0.013013	0.013013	0.027699	0.380094	0.0895538	-0.0341534	digestive	523.1	0.7719815899430481	Gingivitis	['K11_GINGIVITIS_PERIODONTAL']
AoU	1KG	Periodontitis (acute or chronic)	X523.3	EUR	78805	0.0173339	0.0173339	0.0206306	0.450923	0.0742681	-0.033007	digestive	523.3	0.814725	Periodontitis (acute or chronic)	['K11_PARODON', 'K11_PARODON_DENTAL_OPER', 'K11_PARODON_DENTAL_OPER_EARLY', 'K11_PARODON_EARLY', 'K11_PARODON_OPER', 'K11_PARODON_OPER_DENTAL_OPER', 'K11_PARODON_OPER_DENTAL_OPER_EARLY', 'K11_PARODON_OPER_EARLY', 'K11_PERIODONTOSIS']
AoU	1KG	Acute periodontitis	X523.31	EUR	78482	0.0132897	0.0132897	0.0219661	0.481838	0.0831789	-0.039246	digestive	523.31	0.8337800077442792	Acute periodontitis
AoU	1KG	Chronic periodontitis	X523.32	EUR	77853	0.00531771	0.00531771	0.0713361	0.149121	0.168256	-0.0255821	digestive	523.32	0.5629960669720665	Chronic periodontitis	['K11_PARODON_PERIAPIC_CHRONIC']
AoU	1KG	Dentofacial anomalies, including malocclusion	X524	EUR	78032	0.00759945	0.00759945	-0.0513518	0.214431	0.0297145	-0.132431	digestive	524	0.65811	Dentofacial anomalies, including malo...	['K11_DENTOFACIAL_ANOMALIES']
AoU	1KG	Anomalies of tooth position/malocclusion	X524.3	EUR	77856	0.00535604	0.00535604	-0.0405043	0.411103	0.0560726	-0.137099	digestive	524.3	0.7951101017756165	Anomalies of tooth position/malocclusion	['K11_ANOMALI_DENTAL_ARCH_RELATIONS1']
AoU	1KG	Other diseases of the teeth and supporting structures	X525	EUR	81222	0.0465761	0.0465761	0.0122114	0.464429	0.0449272	-0.020505	digestive	525	0.8268394029417184	Other diseases of the teeth and suppo...	['K11_DISORD_TEETH', 'K11_MISS_TEETH_ACCID_EXTR_PAROD', 'ST19_DISLO_SPRAIN_STRAIN_JOINTS_LIGAM_HEAD']
AoU	1KG	Loss of teeth or edentulism	X525.1	EUR	78630	0.0151469	0.0151469	0.0339482	0.246527	0.0913688	-0.0234694	digestive	525.1	0.6856032522655415	Loss of teeth or edentulism
AoU	1KG	Atrophy of edentulous alveolar ridge	X525.2	EUR	77609	0.00219047	0.00219047	-0.00991324	0.897502	0.140922	-0.160747	digestive	525.2	0.9775152238014438	Atrophy of edentulous alveolar ridge
AoU	1KG	Diseases of the jaws	X526	EUR	81809	0.0534171	0.0534171	-0.0186868	0.231773	0.011941	-0.049317	digestive	526	0.6756771291827048	Diseases of the jaws
AoU	1KG	Cysts of the jaws	X526.1	EUR	77561	0.00157296	0.00157296	-0.0473749	0.601671	0.130508	-0.225267	digestive	526.1	0.8881562426840239	Cysts of the jaws	['K11_ORALCYST']
AoU	1KG	Anomalies of jaw size/symmetry	X526.3	EUR	77658	0.00282006	0.00282006	-0.154634	0.0228663	-0.0214775	-0.28785	digestive	526.3	0.2760176707506279	Anomalies of jaw size/symmetry	['K11_MAJOR_ANOMALI_JAW_SIZE']
AoU	1KG	Temporomandibular joint disorders	X526.4	EUR	79751	0.0289902	0.0289902	-0.0105195	0.620504	0.0311213	-0.0521619	digestive	526.4	0.8965094955900483	Temporomandibular joint disorders
AoU	1KG	Temporomandibular joint disorder, unspecified	X526.41	EUR	79101	0.0210111	0.0210111	-0.0248808	0.318404	0.0239945	-0.0737592	digestive	526.41	0.7313906532852521	Temporomandibular joint disorder, uns...	['TEMPOROMANDIB', 'TEMPOROMANDIB_INCLAVO']
AoU	1KG	Arthralgia/ankylosis of temporomandibular joint	X526.42	EUR	78025	0.00751041	0.00751041	0.012439	0.76549	0.0941782	-0.0692963	digestive	526.42	0.9461333231872585	Arthralgia/ankylosis of temporomandib...
AoU	1KG	Inflammatory conditions of jaw	X526.5	EUR	77811	0.00478082	0.00478082	6.94943548095744e-05	0.998934	0.102051	-0.101922	digestive	526.5	0.998934	Inflammatory conditions of jaw
AoU	1KG	Exostosis of jaw	X526.8	EUR	77515	0.000980455	0.000980455	-0.223878	0.0520352	0.00196784	-0.449757	digestive	526.8	0.3867422562234606	Exostosis of jaw
AoU	1KG	Jaw disease NOS	X526.9	EUR	77918	0.00614749	0.00614749	0.0350334	0.446828	0.125304	-0.0552256	digestive	526.9	0.8142636730539984	Jaw disease NOS	['K11_JAWS']
AoU	1KG	Diseases of the salivary glands	X527	EUR	82366	0.0362285	0.0362285	0.0267246	0.154581	0.0635222	-0.0100703	digestive	527	0.5757058257185916	Diseases of the salivary glands	['K11_SALIVARY']
AoU	1KG	Hypertrophy of salivary gland	X527.1	EUR	79520	0.00173541	0.00173541	-0.0607826	0.476876	0.1067	-0.228268	digestive	527.1	0.8323990140389117	Hypertrophy of salivary gland
AoU	1KG	Sialoadenitis	X527.2	EUR	80182	0.0099773	0.0099773	0.0646644	0.0699139	0.134596	-0.00526083	digestive	527.2	0.4325082983259744	Sialoadenitis
AoU	1KG	Disturbance of salivary secretion	X527.7	EUR	81194	0.0223169	0.0223169	0.0246115	0.303122	0.0714573	-0.0222317	digestive	527.7	0.7195453434329332	Disturbance of salivary secretion
AoU	1KG	Other specified diseases of the salivary glands	X527.8	EUR	79827	0.00557455	0.00557455	-0.0325629	0.495251	0.061016	-0.126156	digestive	527.8	0.8407306788065276	Other specified diseases of the saliv...
AoU	1KG	Diseases of the oral soft tissues, excluding lesions specific for gingiva and tongue	X528	EUR	85009	0.066193	0.066193	0.0112135	0.418255	0.0383659	-0.0159387	digestive	528	0.7973963029696887	Diseases of the oral soft tissues, ex...	['K11_LIP_ORAL_MUCOSA']
AoU	1KG	Stomatitis and mucositis	X528.1	EUR	81166	0.0219796	0.0219796	-0.029376	0.221839	0.0177512	-0.0765101	digestive	528.1	0.6622915964972412	Stomatitis and mucositis
AoU	1KG	Stomatitis and mucositis (ulcerative)	X528.11	EUR	79970	0.00735276	0.00735276	-0.0470621	0.25742	0.0343788	-0.12852	digestive	528.11	0.696716	Stomatitis and mucositis (ulcerative)	['K11_APHTA_RECUR', 'K11_APHTA_RECUR_INCLAVO', 'K11_STOMATITIS']
AoU	1KG	Oral aphthae	X528.12	EUR	80373	0.01233	0.01233	-0.0311563	0.332064	0.0317965	-0.0941185	digestive	528.12	0.7446278427396515	Oral aphthae
AoU	1KG	Cellulitis and abscess of oral soft tissues	X528.3	EUR	79831	0.00562438	0.00562438	0.0448312	0.344122	0.137706	-0.0480538	digestive	528.3	0.7562874116593471	Cellulitis and abscess of oral soft t...
AoU	1KG	Cysts of oral soft tissues	X528.4	EUR	79536	0.00193623	0.00193623	-0.0617831	0.44518	0.096798	-0.220431	digestive	528.4	0.8142636730539984	Cysts of oral soft tissues
AoU	1KG	Cyst of the salivary gland	X528.41	EUR	79479	0.00122045	0.00122045	-0.0735154	0.470606	0.126149	-0.27329	digestive	528.41	0.8286886063298586	Cyst of the salivary gland
AoU	1KG	Diseases of lips	X528.5	EUR	80705	0.016393	0.016393	0.0118246	0.671194	0.0664203	-0.0427709	digestive	528.5	0.917931	Diseases of lips
AoU	1KG	Leukoplakia of oral mucosa	X528.6	EUR	79637	0.00320203	0.00320203	0.111221	0.0762246	0.234174	-0.0117303	digestive	528.6	0.4427791809980663	Leukoplakia of oral mucosa	['K11_ORAL_LEUCOPLAC_RELAT', 'K11_ORAL_LEUCOPLAC_RELAT_INCLAVO']
AoU	1KG	Sialolithiasis	X528.7	EUR	79554	0.00216205	0.00216205	0.198962	0.00944361	0.349239	0.0487485	digestive	528.7	0.18743948602561422	Sialolithiasis
AoU	1KG	Diseases and other conditions of the tongue	X529	EUR	80828	0.0178898	0.0178898	0.0626902	0.0186855	0.114941	0.010446	digestive	529	0.24327925891768637	Diseases and other conditions of the ...	['K11_HYPERTROPHY_TONGUE_PAPILLAE', 'K11_TONGUE', 'TONGUEABNORMALITY']
AoU	1KG	Glossitis	X529.1	EUR	79794	0.0051633	0.0051633	0.107976	0.0293459	0.205122	0.0108558	digestive	529.1	0.28909371846550813	Glossitis
AoU	1KG	Glossodynia	X529.6	EUR	79807	0.00532535	0.00532535	0.0424983	0.384707	0.138334	-0.0533182	digestive	529.6	0.7748763679514019	Glossodynia
AoU	1KG	Herpes zoster	X53	EUR	67664	0.0664016	0.0664016	0.0146405	0.348225	0.0452323	-0.0159501	infectious diseases	53	0.7573061597679923	Herpes zoster	['AB1_ZOSTER']
AoU	1KG	Herpes zoster with nervous system complications	X53.1	EUR	63825	0.0102468	0.0102468	0.0784157	0.0474901	0.155973	0.000872113	infectious diseases	53.1	0.3707713407879096	Herpes zoster with nervous system com...	['G6_CRAINOTH', 'G6_POSTZOST']
AoU	1KG	Diseases of esophagus	X530	EUR	85494	0.372365	0.372365	0.0130071	0.0722598	0.0271907	-0.00117549	digestive	530	0.4353358685034769	Diseases of esophagus	['K11_DISOESINOTH', 'K11_PERFOES']
AoU	1KG	Esophagitis, GERD and related diseases	X530.1	EUR	84764	0.36696	0.36696	0.0120346	0.0986472	0.026318	-0.00224797	digestive	530.1	0.48607519426077533	Esophagitis, GERD and related diseases	['K11_OESITIS', 'K11_OESITIS_ADVERSE']
AoU	1KG	GERD	X530.11	EUR	83489	0.357293	0.357293	0.0137425	0.0628457	0.0282221	-0.000736023	digestive	530.11	0.4162000042918551	GERD	['K11_REFLUX']
AoU	1KG	Ulcer of esophagus	X530.12	EUR	54392	0.0134762	0.0134762	0.00536274	0.885578	0.0784146	-0.0676723	digestive	530.12	0.9736777124111601	Ulcer of esophagus	['K11_OESULC', 'K11_OESULC_ADVERSE']
AoU	1KG	Barrett's esophagus	X530.13	EUR	55599	0.0348927	0.0348927	0.0286017	0.220949	0.0744067	-0.0171949	digestive	530.13	0.6622915964972412	Barrett's esophagus
AoU	1KG	Reflux esophagitis	X530.14	EUR	57843	0.0723337	0.0723337	-0.00270282	0.867852	0.029137	-0.0345412	digestive	530.14	0.9660624232565581	Reflux esophagitis
AoU	1KG	Eosinophilic esophagitis	X530.15	EUR	54068	0.00756455	0.00756455	-0.0692043	0.164522	0.0283676	-0.166798	digestive	530.15	0.5878600804497921	Eosinophilic esophagitis
AoU	1KG	Esophageal bleeding (varices/hemorrhage)	X530.2	EUR	55616	0.0351877	0.0351877	0.0305008	0.187513	0.0758642	-0.0148542	digestive	530.2	0.6275057832965957	Esophageal bleeding (varices/hemorrhage)	['I9_VARICVEOES']
AoU	1KG	Stricture and stenosis of esophagus	X530.3	EUR	55429	0.0319327	0.0319327	0.0373524	0.125801	0.0851842	-0.0104637	digestive	530.3	0.5313000399328759	Stricture and stenosis of esophagus	['K11_OESOBST']
AoU	1KG	Disorders of esophageal motility	X530.5	EUR	55024	0.0248074	0.0248074	0.0309673	0.262847	0.0851823	-0.0232348	digestive	530.5	0.6968307465210579	Disorders of esophageal motility	['K11_ACHAL']
AoU	1KG	Diverticulum of esophagus, acquired	X530.6	EUR	53794	0.00250957	0.00250957	-0.0166416	0.847531	0.153138	-0.186174	digestive	530.6	0.9657263533643626	Diverticulum of esophagus, acquired	['K11_OTHDISOES']
AoU	1KG	Gastroesophageal laceration-hemorrhage syndrome	X530.7	EUR	53777	0.00219425	0.00219425	-0.158108	0.0866318	0.0227376	-0.33899	digestive	530.7	0.4604429050751651	Gastroesophageal laceration-hemorrhag...
AoU	1KG	Heartburn	X530.9	EUR	57242	0.0625939	0.0625939	-0.00449911	0.79579	0.0295757	-0.0385731	digestive	530.9	0.9526099014325362	Heartburn	['R18_HEARTBURN']
AoU	1KG	Peptic ulcer (excl. esophageal)	X531	EUR	88092	0.0408437	0.0408437	0.0273584	0.110103	0.0609212	-0.00620196	digestive	531	0.502821	Peptic ulcer (excl. esophageal)
AoU	1KG	Hemorrhage from gastrointestinal ulcer	X531.1	EUR	85011	0.00608157	0.00608157	0.00974223	0.825689	0.0964475	-0.0769576	digestive	531.1	0.9595429101800933	Hemorrhage from gastrointestinal ulcer	['DUODENAL_ULCER_ACUTE_W_BOTH_HAEMORRHAGE_PERFORATION', 'DUODENAL_ULCER_ACUTE_W_HAEMORRHAGE', 'DUODENAL_ULCER_CHRONIC_UNSPE_W_BOTH_HAEMORRHAGE_PERFORATION', 'DUODENAL_ULCER_CHRONIC_UNSPE_W_HAEMORRHAGE', 'GASTRIC_ULCER_ACUTE_W_HAEMORRHAGE', 'K11_GASTRODUOULC', 'K11_OESSTODUO']
AoU	1KG	Gastric ulcer	X531.2	EUR	86121	0.018892	0.018892	0.043558	0.0832797	0.092854	-0.00573185	digestive	531.2	0.4572324214287249	Gastric ulcer	['K11_GULC']
AoU	1KG	Duodenal ulcer	X531.3	EUR	85182	0.00807682	0.00807682	0.0332711	0.386464	0.10857	-0.0420252	digestive	531.3	0.7756619276527009	Duodenal ulcer	['DUODENAL_ULCER_ACUTE_WO_HAEMORRHAGE_PERFORATION', 'DUODENAL_ULCER_ACUTE_W_PERFORATION', 'DUODENAL_ULCER_CHRONIC_UNSPE_W_PERFORATION', 'DUODENAL_ULCER_CHRONIC_WO_HAEMORRHAGE_PERFORATION', 'DUODENAL_ULCER_UNSPE_ACUTE_CHRONIC_WO_HAEMORRHAGE_PERFORATION', 'K11_DULC']
AoU	1KG	Peptic ulcer, site unspecified	X531.4	EUR	86271	0.0205979	0.0205979	0.0192098	0.425074	0.0664132	-0.0279916	digestive	531.4	0.8011907662415473	Peptic ulcer, site unspecified	['K11_PULC']
AoU	1KG	Gastrojejunal ulcer	X531.5	EUR	84783	0.0034087	0.0034087	0.0120158	0.83934	0.12819	-0.10414	digestive	531.5	0.9647487133753738	Gastrojejunal ulcer	['K11_GJULC']
AoU	1KG	Dysphagia	X532	EUR	63587	0.156133	0.156133	0.0265127	0.0173422	0.0483543	0.0046748	digestive	532	0.23613148111602325	Dysphagia	['R18_DYSPHAGIA']
AoU	1KG	Gastritis and duodenitis	X535	EUR	83728	0.108626	0.108626	0.0106233	0.342415	0.0325552	-0.0113073	digestive	535	0.7562874116593471	Gastritis and duodenitis	['K11_OTHGASTR']
AoU	1KG	Acute gastritis	X535.1	EUR	75733	0.0145247	0.0145247	0.0260022	0.393657	0.085751	-0.0337434	digestive	535.1	0.7814536924792177	Acute gastritis	['K11_ACUTGASTR']
AoU	1KG	Atrophic gastritis	X535.2	EUR	78048	0.0437551	0.0437551	-0.00909702	0.605653	0.0254385	-0.0436325	digestive	535.2	0.8901741363486991	Atrophic gastritis
AoU	1KG	Duodenitis	X535.6	EUR	75846	0.0159929	0.0159929	0.0254171	0.381617	0.0823579	-0.031521	digestive	535.6	0.7723092713533155	Duodenitis
AoU	1KG	Other specified gastritis	X535.8	EUR	76378	0.0228469	0.0228469	0.0603294	0.0134143	0.108159	0.0125132	digestive	535.8	0.21953	Other specified gastritis	['K11_CHRONGASTR']
AoU	1KG	Gastritis and duodenitis, NOS	X535.9	EUR	79761	0.0642921	0.0642921	-0.00273922	0.850391	0.0257256	-0.0312036	digestive	535.9	0.9660624232565581	Gastritis and duodenitis, NOS
AoU	1KG	Disorders of function of stomach	X536	EUR	78991	0.0551708	0.0551708	0.00278897	0.858711	0.0334962	-0.0279184	digestive	536	0.9660624232565581	Disorders of function of stomach
AoU	1KG	Gastroparesis	X536.3	EUR	76138	0.0197667	0.0197667	0.0161761	0.535583	0.0673547	-0.035002	digestive	536.3	0.8645453554850812	Gastroparesis
AoU	1KG	Complications of gastrostomy, colostomy and enterostomy	X536.7	EUR	74948	0.00420291	0.00420291	-0.02556	0.651513	0.0853519	-0.136485	digestive	536.7	0.912098	Complications of gastrostomy, colosto...
AoU	1KG	Dyspepsia and other specified disorders of function of stomach	X536.8	EUR	77601	0.0382469	0.0382469	-0.00230283	0.902712	0.0346224	-0.0392274	digestive	536.8	0.9775152238014438	Dyspepsia and other specified disorde...
AoU	1KG	Other disorders of stomach and duodenum	X537	EUR	79366	0.0596351	0.0596351	-0.00531934	0.724221	0.0242322	-0.0348717	digestive	537	0.9331418378005171	Other disorders of stomach and duodenum	['K11_OTHDISSTOMDUOD']
AoU	1KG	Lesions of stomach and duodenum	X537.1	EUR	74852	0.00292577	0.00292577	0.0343409	0.612167	0.167115	-0.0984121	digestive	537.1	0.8940165711729943	Lesions of stomach and duodenum
AoU	1KG	Herpes simplex	X54	EUR	67720	0.0671737	0.0671737	-0.00955619	0.536912	0.0207755	-0.0398909	infectious diseases	54	0.8645453554850812	Herpes simplex	['AB1_ANOGENITAL_HERPES_SIMPLEX', 'AB1_HERPES_SIMPLEX']
AoU	1KG	Appendiceal conditions	X540	EUR	88092	0.0150524	0.0150524	0.0019206	0.944828	0.0563143	-0.0524779	digestive	540	0.9834109972624336	Appendiceal conditions	['K11_APPENDIX', 'K11_OTHAPPEND']
AoU	1KG	Appendicitis	X540.1	EUR	87876	0.0126314	0.0126314	-0.00622482	0.837208	0.0531511	-0.0656094	digestive	540.1	0.9644090511194494	Appendicitis	['K11_APPENDOTH']
AoU	1KG	Acute appendicitis	X540.11	EUR	87700	0.0106499	0.0106499	-0.0196097	0.552334	0.0450612	-0.0842918	digestive	540.11	0.874487	Acute appendicitis	['APPENDACUT_COMPLIC', 'APPENDACUT_NOCOMPLIC', 'APPENDICITIS_BROAD', 'K11_APPENDACUT']
AoU	1KG	Abdominal hernia	X550	EUR	88092	0.160128	0.160128	0.0204818	0.0292628	0.0388981	0.00206737	digestive	550	0.28909371846550813	Abdominal hernia	['ABDOM_HERNIA', 'ABDOM_HERNIA_POSTOP', 'K11_HERNIA', 'K11_OTHABDHER']
AoU	1KG	Inguinal hernia	X550.1	EUR	77649	0.0471738	0.0471738	-0.020928	0.232187	0.013402	-0.0552647	digestive	550.1	0.6756771291827048	Inguinal hernia	['FEMINGHER_BILATERAL', 'HERING_BILATERAL', 'K11_HERING']
AoU	1KG	Diaphragmatic hernia	X550.2	EUR	81752	0.0949946	0.0949946	0.0265351	0.0288785	0.0503382	0.00273506	digestive	550.2	0.28909371846550813	Diaphragmatic hernia	['K11_DIAHER']
AoU	1KG	Femoral hernia	X550.3	EUR	74140	0.00207715	0.00207715	-0.138768	0.0867016	0.020003	-0.297546	digestive	550.3	0.4604429050751651	Femoral hernia	['FEMHER_BILATERAL', 'FEMHER_UNILATERAL', 'FEMNINGHER_UNILATERAL', 'HERING_UNILATERAL', 'K11_FEMHER']
AoU	1KG	Umbilical hernia	X550.4	EUR	76609	0.0342388	0.0342388	0.0164514	0.409973	0.0555873	-0.0226827	digestive	550.4	0.7951101017756165	Umbilical hernia	['K11_UMBHER']
AoU	1KG	Ventral hernia	X550.5	EUR	76580	0.0338731	0.0338731	0.0404193	0.044474	0.0798446	0.00100014	digestive	550.5	0.3587429874448409	Ventral hernia	['K11_VENTHER']
AoU	1KG	Incisional hernia	X550.6	EUR	75333	0.0178806	0.0178806	0.0594359	0.0316476	0.113653	0.00522702	digestive	550.6	0.30172676197151926	Incisional hernia
AoU	1KG	Inflammatory bowel disease and other gastroenteritis and colitis	X555	EUR	53393	0.0457176	0.0457176	0.0394724	0.0577488	0.0802454	-0.00129664	digestive	555	0.41009142629186174	Inflammatory bowel disease and other ...
AoU	1KG	Regional enteritis	X555.1	EUR	52276	0.0253271	0.0253271	0.0501718	0.072437	0.104916	-0.00456929	digestive	555.1	0.4353358685034769	Regional enteritis	['CHRONLARGE', 'CHRONNAS', 'CHRONOTH', 'CHRONSMALL', 'K11_CD_NOUC', 'K11_CD_STRICT', 'K11_CD_STRICT2', 'K11_CD_STRICT_PSC', 'K11_CROHN']
AoU	1KG	Ulcerative colitis	X555.2	EUR	52459	0.0287272	0.0287272	0.0286011	0.275732	0.0800331	-0.0228309	digestive	555.2	0.7064202664727444	Ulcerative colitis	['COLONPSEUDOP', 'K11_ENERCOLNONINF', 'K11_IBD', 'K11_IBD_STRICT', 'K11_IBD_STRICT_PSC', 'K11_PSC_COLITIS', 'K11_PSC_COLITIS_STRICT', 'K11_UC_NOCD', 'K11_UC_STRICT', 'K11_UC_STRICT2', 'K11_UC_STRICT_PSC', 'K11_ULCER', 'MUCOPROCT', 'ULCERNAS', 'ULCEROTH', 'ULCERRECT']
AoU	1KG	Ulcerative colitis (chronic)	X555.21	EUR	51713	0.0147158	0.0147158	0.0448505	0.220655	0.116624	-0.0269244	digestive	555.21	0.6622915964972412	Ulcerative colitis (chronic)	['ULCERENTER', 'ULCERILEO', 'ULCERPROCT']
AoU	1KG	Ulceration of the lower GI tract	X556	EUR	51972	0.019626	0.019626	-0.0149562	0.637762	0.0473031	-0.0772191	digestive	556	0.9058090241613909	Ulceration of the lower GI tract
AoU	1KG	Ulceration of intestine	X556.1	EUR	51820	0.0167503	0.0167503	-0.0470218	0.171474	0.0203694	-0.114424	digestive	556.1	0.5992800235430731	Ulceration of intestine
AoU	1KG	Angiodysplasia of intestine (without mention of hemorrhage)	X556.11	EUR	51262	0.00604736	0.00604736	-0.0186094	0.744956	0.0935219	-0.130737	digestive	556.11	0.9367295583948065	Angiodysplasia of intestine (without ...
AoU	1KG	Intestinal malabsorption (non-celiac)	X557	EUR	52479	0.0290974	0.0290974	0.0645232	0.0137115	0.115838	0.0132166	digestive	557	0.2201596345832486	Intestinal malabsorption (non-celiac)	['K11_MALABSORB', 'K11_OTHDIG']
AoU	1KG	Celiac disease	X557.1	EUR	51945	0.0191164	0.0191164	0.0512115	0.112968	0.114537	-0.0121218	digestive	557.1	0.5065519061755067	Celiac disease	['K11_COELIAC']
AoU	1KG	Noninfectious gastroenteritis	X558	EUR	59623	0.14543	0.14543	0.0215517	0.0657557	0.0445091	-0.00140376	digestive	558	0.4236215147852041	Noninfectious gastroenteritis	['COLITNONINFNAS']
AoU	1KG	Ileostomy status	X559	EUR	51389	0.00850377	0.00850377	0.0204112	0.67146	0.114726	-0.0739192	digestive	559	0.917931	Ileostomy status	['Z21_ARTIF_OPENI_STATUS', 'Z21_ATTN_ARTIF_OPENI']
AoU	1KG	Intestinal obstruction without mention of hernia	X560	EUR	54078	0.0578054	0.0578054	0.0268926	0.148094	0.0633384	-0.0095514	digestive	560	0.5626252421283063	Intestinal obstruction without mentio...
AoU	1KG	Paralytic ileus	X560.1	EUR	52138	0.0227473	0.0227473	0.0385025	0.192235	0.0963779	-0.0193674	digestive	560.1	0.6278923454848305	Paralytic ileus	['K11_PARALIL']
AoU	1KG	Impaction of intestine	X560.2	EUR	51791	0.0161997	0.0161997	0.0341218	0.329807	0.102752	-0.0345067	digestive	560.2	0.7420158735781034	Impaction of intestine	['K11_IMPACT', 'K11_OTHILEUS']
AoU	1KG	Peritoneal or intestinal adhesions	X560.3	EUR	51146	0.00379306	0.00379306	-0.0402742	0.578466	0.101757	-0.182387	digestive	560.3	0.8844488654925394	Peritoneal or intestinal adhesions	['K11_ADHE']
AoU	1KG	Other intestinal obstruction	X560.4	EUR	52380	0.0272623	0.0272623	0.0124939	0.643608	0.0654213	-0.0404377	digestive	560.4	0.9081548047492639	Other intestinal obstruction	['K11_ILEUS', 'K11_INTUSS', 'K11_STRICTURE', 'K11_VOLVU']
AoU	1KG	Symptoms involving digestive system	X561	EUR	70380	0.276044	0.276044	0.00859726	0.314941	0.0253659	-0.00817064	digestive	561	0.7313906532852521	Symptoms involving digestive system	['R18_FAECAL_INCONTINENCE', 'R18_OTHER_SYMPTOMS_SIGNS_INVOLVI_DIGES_SYSTEM_ABDOMEN', 'R18_SYMPTOMS_SIGNS_INVOLVI_DIGES_SYSTEM_ABDOMEN']
AoU	1KG	Diverticulosis and diverticulitis	X562	EUR	66819	0.237462	0.237462	0.0172506	0.0774436	0.0364005	-0.00189695	digestive	562	0.4453005344081368	Diverticulosis and diverticulitis
AoU	1KG	Diverticulosis	X562.1	EUR	65798	0.22563	0.22563	0.0166774	0.096461	0.0363432	-0.00298609	digestive	562.1	0.48607519426077533	Diverticulosis	['K11_DIVERTIC']
AoU	1KG	Diverticulitis	X562.2	EUR	54135	0.0587975	0.0587975	0.0171233	0.358687	0.0536914	-0.0194396	digestive	562.2	0.7592983902141938	Diverticulitis
AoU	1KG	Functional digestive disorders	X564	EUR	63389	0.196201	0.196201	0.0165785	0.103423	0.036533	-0.003374	digestive	564	0.49527000345540473	Functional digestive disorders	['K11_OTHFUNC']
AoU	1KG	Irritable Bowel Syndrome	X564.1	EUR	57257	0.110118	0.110118	0.0266538	0.049892	0.0532975	1.36498830241251e-05	digestive	564.1	0.3793079652579113	Irritable Bowel Syndrome	['K11_IBS']
AoU	1KG	Personal history of diseases of digestive system	X564.9	EUR	55222	0.0773243	0.0773243	0.0350287	0.0295548	0.0665847	0.00347941	digestive	564.9	0.28909371846550813	Personal history of diseases of diges...	['Z21_PERSONAL_HISTORY_OTH_DISEA_CONDI']
AoU	1KG	Anal and rectal conditions	X565	EUR	81942	0.0852432	0.0852432	0.00458766	0.715465	0.0292548	-0.0200793	digestive	565	0.9328646604201202	Anal and rectal conditions	['K11_ABSCANAL', 'K11_FISSANAL', 'K11_FISTULA', 'K11_GIDISEASES', 'K11_INTESTOTH', 'K11_OTHANRECT']
AoU	1KG	Anal and rectal polyp	X565.1	EUR	77765	0.0361088	0.0361088	-0.0200597	0.300902	0.0179452	-0.0580671	digestive	565.1	0.7172761189578294	Anal and rectal polyp
AoU	1KG	Peritonitis and retroperitoneal infections	X567	EUR	76249	0.0169445	0.0169445	0.0530198	0.0594246	0.108152	-0.00210482	digestive	567	0.4126827748288825	Peritonitis and retroperitoneal infec...	['K11_PERITON', 'K11_PERITONINOTH', 'K11_PERITONITIS']
AoU	1KG	Other disorders of peritoneum	X568	EUR	76972	0.0261784	0.0261784	0.0135733	0.549312	0.0580037	-0.030855	digestive	568	0.8728962467978589	Other disorders of peritoneum	['K11_OTHPERITON']
AoU	1KG	Peritoneal adhesions (postoperative) (postinfection)	X568.1	EUR	76465	0.0197214	0.0197214	0.0239291	0.359549	0.0751213	-0.0272581	digestive	568.1	0.7592983902141938	Peritoneal adhesions (postoperative) ...
AoU	1KG	Other disorders of intestine	X569	EUR	80964	0.0741935	0.0741935	0.0170493	0.206948	0.0435295	-0.00942903	digestive	569	0.6439224919972789	Other disorders of intestine	['K11_OTHINT']
AoU	1KG	Toxic gastroenteritis and colitis	X569.1	EUR	75472	0.00682372	0.00682372	-0.00913106	0.837059	0.0778948	-0.0961525	digestive	569.1	0.9644090511194494	Toxic gastroenteritis and colitis	['COLITTOX']
AoU	1KG	Gastrointestinal complications	X569.2	EUR	76498	0.0201443	0.0201443	0.0272212	0.292128	0.0778691	-0.0234231	digestive	569.2	0.7072565223729215	Gastrointestinal complications	['K11_POSTOPDIS']
AoU	1KG	Chronic liver disease and cirrhosis	X571	EUR	82157	0.115511	0.115511	0.0244026	0.0261281	0.0459065	0.00290078	digestive	571	0.28822319204225505	Chronic liver disease and cirrhosis
AoU	1KG	Other chronic nonalcoholic liver disease	X571.5	EUR	81918	0.11293	0.11293	0.0228414	0.0395058	0.0445866	0.00109805	digestive	571.5	0.33656669085443097	Other chronic nonalcoholic liver disease	['FIBROSCLEROLIV', 'NAFLD', 'SCLEROLIV']
AoU	1KG	Cirrhosis of liver without mention of alcohol	X571.51	EUR	74360	0.0227676	0.0227676	0.0382444	0.120682	0.0865487	-0.010054	digestive	571.51	0.5239836709722281	Cirrhosis of liver without mention of...	['CHIRHEP_NAS', 'FIBROLIV']
AoU	1KG	Primary biliary cirrhosis	X571.6	EUR	72834	0.00229289	0.00229289	0.0542314	0.48596	0.206872	-0.0982471	digestive	571.6	0.8354582977752563	Primary biliary cirrhosis	['CHIRBIL_NAS', 'CHIRBIL_PRIM', 'CHIRBIL_SEC', 'K11_FIBROCHIRLIV']
AoU	1KG	Liver abscess and sequelae of chronic liver disease	X571.8	EUR	73687	0.0138423	0.0138423	0.040984	0.194194	0.10286	-0.0208876	digestive	571.8	0.6278923454848305	Liver abscess and sequelae of chronic...	['K11_HEPFAIL']
AoU	1KG	Portal hypertension	X571.81	EUR	73378	0.00968955	0.00968955	-0.0121721	0.746809	0.0617228	-0.0860697	digestive	571.81	0.9367295583948065	Portal hypertension	['I9_HYPTENSPOR']
AoU	1KG	Ascites (non malignant)	X572	EUR	74419	0.0235424	0.0235424	0.0438087	0.0706126	0.0913047	-0.00368148	digestive	572	0.4325082983259744	Ascites (non malignant)	['R18_ASCITES']
AoU	1KG	Other disorders of liver	X573	EUR	77610	0.0636902	0.0636902	0.0199316	0.178189	0.0489483	-0.00908366	digestive	573	0.6164187593719563	Other disorders of liver	['K11_DISLIVOTH', 'K11_LIVDISINOTH', 'TOXIC_LIVER_DISEA_W_HEPATIC_NECROS']
AoU	1KG	Chronic passive congestion of liver	X573.1	EUR	72816	0.00204625	0.00204625	0.139346	0.089382	0.300142	-0.0214301	digestive	573.1	0.4709849150118414	Chronic passive congestion of liver
AoU	1KG	Liver replaced by transplant	X573.2	EUR	72932	0.00363352	0.00363352	0.0164304	0.789304	0.136943	-0.104091	digestive	573.2	0.9523668029755205	Liver replaced by transplant
AoU	1KG	Hepatomegaly	X573.3	EUR	74542	0.0251536	0.0251536	0.00918779	0.695141	0.0551417	-0.0367652	digestive	573.3	0.9258488077076253	Hepatomegaly	['R18_HEPATOM_SPLENO_NOT_ELSEW_CLASSIFIED']
AoU	1KG	Acute and subacute necrosis of liver	X573.4	EUR	73054	0.00529745	0.00529745	0.126764	0.0129661	0.226775	0.0267823	digestive	573.4	0.21493391908970844	Acute and subacute necrosis of liver
AoU	1KG	Jaundice (not of newborn)	X573.5	EUR	73822	0.0156457	0.0156457	0.0434531	0.143991	0.101747	-0.014835	digestive	573.5	0.5584262172254338	Jaundice (not of newborn)	['R18_UNSPE_JAUND']
AoU	1KG	Nonspecific elevation of levels of transaminase or lactic acid dehydrogenase [LDH]	X573.6	EUR	74774	0.0281782	0.0281782	0.000221118	0.992028	0.0435961	-0.0431528	digestive	573.6	0.9973013854462327	Nonspecific elevation of levels of tr...
AoU	1KG	Abnormal results of function study of liver	X573.7	EUR	75903	0.0426334	0.0426334	0.00188606	0.916673	0.0372194	-0.033446	digestive	573.7	0.9788778154457919	Abnormal results of function study of...
AoU	1KG	Cholelithiasis and cholecystitis	X574	EUR	85457	0.0748213	0.0748213	0.0267787	0.0406327	0.0524178	0.00114167	digestive	574	0.3390041257901778	Cholelithiasis and cholecystitis
AoU	1KG	Cholelithiasis	X574.1	EUR	84345	0.0626237	0.0626237	0.0202231	0.157305	0.0482521	-0.00780455	digestive	574.1	0.5795087973733738	Cholelithiasis	['K11_CHOLELITH']
AoU	1KG	Cholelithiasis with acute cholecystitis	X574.11	EUR	79859	0.00996757	0.00996757	0.0262097	0.463348	0.0962612	-0.0438401	digestive	574.11	0.8268394029417184	Cholelithiasis with acute cholecystitis
AoU	1KG	Cholelithiasis with other cholecystitis	X574.12	EUR	80731	0.0206612	0.0206612	0.0258111	0.299353	0.0745584	-0.0229341	digestive	574.12	0.7159213307869505	Cholelithiasis with other cholecystitis
AoU	1KG	Calculus of bile duct	X574.2	EUR	80343	0.0159317	0.0159317	-0.00208872	0.941126	0.0533424	-0.0575209	digestive	574.2	0.9834109972624336	Calculus of bile duct
AoU	1KG	Cholecystitis without cholelithiasis	X574.3	EUR	80951	0.0233228	0.0233228	0.0248931	0.286792	0.0706986	-0.0209112	digestive	574.3	0.7072565223729215	Cholecystitis without cholelithiasis	['CHOLELITH_BROAD', 'K11_CHOLECYST']
AoU	1KG	Other biliary tract disease	X575	EUR	83548	0.0536817	0.0536817	0.0323822	0.0357102	0.062604	0.00216297	digestive	575	0.32158047959336783	Other biliary tract disease
AoU	1KG	Cholangitis	X575.1	EUR	79294	0.00291321	0.00291321	0.087826	0.184587	0.217577	-0.0419127	digestive	575.1	0.6275057832965957	Cholangitis	['K11_CHOLANGI', 'K11_CHOLANGI_STRICT']
AoU	1KG	Obstruction of bile duct	X575.2	EUR	79582	0.00652158	0.00652158	0.0288524	0.513565	0.115413	-0.0577108	digestive	575.2	0.8502793179020135	Obstruction of bile duct
AoU	1KG	Cholesterolosis of gallbladder	X575.6	EUR	79689	0.00785554	0.00785554	0.0444837	0.26952	0.123448	-0.0344777	digestive	575.6	0.7040812893406941	Cholesterolosis of gallbladder
AoU	1KG	Other disorders of gallbladder	X575.7	EUR	80766	0.0210856	0.0210856	0.000824811	0.973206	0.0489559	-0.0473083	digestive	575.7	0.991261	Other disorders of gallbladder	['K11_GALLBLAOTH']
AoU	1KG	Other disorders of biliary tract	X575.8	EUR	80578	0.0188017	0.0188017	0.0579446	0.0262187	0.109039	0.00685748	digestive	575.8	0.28822319204225505	Other disorders of biliary tract	['K11_BILIAOTH', 'K11_GALLBILPANC', 'K11_GALLBILPANINOTH']
AoU	1KG	Nonspecific abnormal findings on radiological and other examination of biliary tract	X575.9	EUR	80231	0.014558	0.014558	0.0441499	0.135237	0.10208	-0.0137796	digestive	575.9	0.540313	Nonspecific abnormal findings on radi...
AoU	1KG	Diseases of pancreas	X577	EUR	88092	0.0349407	0.0349407	-0.0188111	0.308075	0.0173608	-0.0549854	digestive	577	0.7257285792925979	Diseases of pancreas
AoU	1KG	Acute pancreatitis	X577.1	EUR	85843	0.00965716	0.00965716	-0.0192056	0.58305	0.0493644	-0.0877847	digestive	577.1	0.8844488654925394	Acute pancreatitis	['AB1_CMV', 'CMV_PANCREATITIS', 'IBD_CMV', 'K11_ACUTPANC', 'PANCREATITIS']
AoU	1KG	Chronic pancreatitis	X577.2	EUR	85691	0.00790048	0.00790048	-0.000933617	0.980718	0.0747731	-0.076654	digestive	577.2	0.9929697722598875	Chronic pancreatitis	['ALCOPANCCHRON', 'K11_CHRONPANC']
AoU	1KG	Cyst and pseudocyst of pancreas	X577.3	EUR	86122	0.0128655	0.0128655	0.00382998	0.899909	0.0635165	-0.0558506	digestive	577.3	0.9775152238014438	Cyst and pseudocyst of pancreas	['K11_PANCOTH']
AoU	1KG	Gastrointestinal hemorrhage	X578	EUR	82001	0.129218	0.129218	0.00992348	0.343225	0.0304453	-0.0105977	digestive	578	0.7562874116593471	Gastrointestinal hemorrhage
AoU	1KG	Hematemesis	X578.1	EUR	72325	0.0127204	0.0127204	0.013711	0.679884	0.0788357	-0.0514219	digestive	578.1	0.9227766704882936	Hematemesis	['K11_GIBLEEDING', 'K11_OTHDISDIG']
AoU	1KG	Blood in stool	X578.2	EUR	76563	0.0673694	0.0673694	0.0159852	0.269719	0.0443731	-0.0124016	digestive	578.2	0.7040812893406941	Blood in stool
AoU	1KG	Hemorrhage of rectum and anus	X578.8	EUR	77298	0.0762374	0.0762374	-0.000659126	0.961373	0.0260155	-0.0273345	digestive	578.8	0.9851036133269533	Hemorrhage of rectum and anus
AoU	1KG	Hemorrhage of gastrointestinal tract	X578.9	EUR	74189	0.0375258	0.0375258	0.0187906	0.334534	0.0569567	-0.0193729	digestive	578.9	0.746705	Hemorrhage of gastrointestinal tract
AoU	1KG	Other symptoms involving abdomen and pelvis	X579	EUR	76438	0.0658442	0.0658442	-0.00793685	0.588389	0.0208081	-0.036684	digestive	579	0.8848452985003923	Other symptoms involving abdomen and ...
AoU	1KG	Splenomegaly	X579.2	EUR	72879	0.0202253	0.0202253	-0.0191942	0.466501	0.032465	-0.0708628	digestive	579.2	0.8286886063298586	Splenomegaly
AoU	1KG	Nonspecific abnormal findings in stool contents	X579.8	EUR	75706	0.0568119	0.0568119	-0.0011436	0.942515	0.0299411	-0.0322268	digestive	579.8	0.9834109972624336	Nonspecific abnormal findings in stoo...
AoU	1KG	Nephritis; nephrosis; renal sclerosis	X580	EUR	70450	0.0241022	0.0241022	0.0134923	0.584691	0.0618802	-0.0348922	genitourinary	580	0.8848452985003923	Nephritis; nephrosis; renal sclerosis
AoU	1KG	Glomerulonephritis	X580.1	EUR	69069	0.00458961	0.00458961	0.0365507	0.516614	0.147025	-0.073892	genitourinary	580.1	0.8517391800261354	Glomerulonephritis
AoU	1KG	Proliferative glomerulonephritis	X580.11	EUR	68859	0.0015539	0.0015539	0.13196	0.173124	0.321845	-0.0578967	genitourinary	580.11	0.6038054691927943	Proliferative glomerulonephritis	['N14_ACUTENEPHRITIC', 'N14_ACUTENEPHRITIC_ADVERSE', 'N14_GENITOURINARY', 'N14_GLOMERULAR', 'N14_GLOMER_NEPHRITIS', 'N14_RAPIDPROGNEPHRITIC', 'N14_RAPIDPROGNEPHRITIC_ADVERSE']
AoU	1KG	Non-proliferative glomerulonephritis	X580.12	EUR	68865	0.00164089	0.00164089	0.0271299	0.773524	0.211932	-0.157646	genitourinary	580.12	0.9475504922517425	Non-proliferative glomerulonephritis	['N14_RECURANDPERHEAMATUR', 'N14_RECURANDPERHEAMATUR_ADVERSE']
AoU	1KG	Acute glomerulonephritis, NOS	X580.13	EUR	68818	0.000959051	0.000959051	-0.00648022	0.957924	0.234381	-0.247182	genitourinary	580.13	0.9850341776373122	Acute glomerulonephritis, NOS
AoU	1KG	Chronic glomerulonephritis, NOS	X580.14	EUR	68857	0.0015249	0.0015249	0.0732708	0.454033	0.265134	-0.118503	genitourinary	580.14	0.81774	Chronic glomerulonephritis, NOS	['N14_CHRONEPHROPATH', 'N14_CHRONEPHROPATH_ADVERSE']
AoU	1KG	Nephrotic syndrome without mention of glomerulonephritis	X580.2	EUR	69213	0.0066606	0.0066606	0.0193355	0.679811	0.111164	-0.072486	genitourinary	580.2	0.9227766704882936	Nephrotic syndrome without mention of...	['N14_GLOMEINOTH', 'N14_NEPHROTICSYND', 'N14_NEPHROTICSYND_ADVERSE']
AoU	1KG	Nephritis and nephropathy without mention of glomerulonephritis	X580.3	EUR	69719	0.01387	0.01387	0.0246595	0.447928	0.0883532	-0.0390275	genitourinary	580.3	0.8142636730539984	Nephritis and nephropathy without men...
AoU	1KG	Nephritis and nephropathy in diseases classified elsewhere	X580.31	EUR	69200	0.00647399	0.00647399	-0.0126482	0.790206	0.0805384	-0.105828	genitourinary	580.31	0.9523668029755205	Nephritis and nephropathy in diseases...
AoU	1KG	Nephritis and nephropathy with pathological lesion	X580.32	EUR	69364	0.00882302	0.00882302	0.0094541	0.816347	0.0892442	-0.07033	genitourinary	580.32	0.9595429101800933	Nephritis and nephropathy with pathol...	['ANALGESIC_NEPHROP', 'N14_DRUGSANDHEAVYMETAL', 'N14_ISOLPROTEINURIA', 'N14_ISOLPROTEINURIA_ADVERSE', 'N14_NEPHRITICNAS', 'N14_NEPHRITICNAS_ADVERSE', 'N14_NEPHROPATHYHER', 'N14_NEPHROPATHYHER_ADVERSE', 'N14_RENALTUBULOINOTH', 'NEPHROP_INDUCED_HEAVY_METALS', 'NEPHROP_INDUCED_OTHER_DRUGS_MEDICAM_BIOLO_SUBST', 'NEPHROP_INDUCED_UNSPE_DRUG_MEDICAM_BIOLO_SUBST', 'TOXIC_NEPHROP_NOT_ELSEW_CLASSIFIED']
AoU	1KG	Renal sclerosis, NOS	X580.4	EUR	69159	0.00588499	0.00588499	-0.0326978	0.511865	0.0650092	-0.130401	genitourinary	580.4	0.8499450620799133	Renal sclerosis, NOS
AoU	1KG	Renal failure	X585	EUR	80233	0.143096	0.143096	0.0340952	0.0011043	0.0545804	0.0136141	genitourinary	585	0.0481929	Renal failure
AoU	1KG	Acute renal failure	X585.1	EUR	75800	0.0929815	0.0929815	0.037115	0.00370468	0.0621837	0.0120516	genitourinary	585.1	0.10169937174521076	Acute renal failure	['AB1_SEPSIS_CONDITION', 'N14_ACUTERENFAIL', 'N14_RENFAIL']
AoU	1KG	Renal failure NOS	X585.2	EUR	69640	0.0127513	0.0127513	0.0519887	0.126412	0.118667	-0.0146742	genitourinary	585.2	0.5325585209330119	Renal failure NOS	['N14_RENFAILNAS']
AoU	1KG	Chronic renal failure [CKD]	X585.3	EUR	76021	0.0956183	0.0956183	0.0454325	0.000379708	0.070493	0.0203789	genitourinary	585.3	0.020697187944739688	Chronic renal failure [CKD]	['N14_CHRONKIDNEYDIS']
AoU	1KG	Renal dialysis	X585.31	EUR	69705	0.0136719	0.0136719	0.0172433	0.598128	0.0813649	-0.046874	genitourinary	585.31	0.8865323740111895	Renal dialysis	['DIALYSIS', 'DM_DIALYSIS', 'DM_NEPHROPATHY', 'DM_NEPHROPATHY_EXMORE', 'N14_DIALYSIS', 'VWXY20_FOREI_OBJECT_ACCIDENTALLY_LEFT_BODY_SURGI_MEDICAL_CARE', 'VWXY20_MISAD_PATIENTS_SURGI_MEDICAL_CARE', 'VWXY20_OTHER_MEDICAL_PROCED_CAUSE_ABNORMAL_REACTION_PATIENT_COMPLICATION_WO_MENTION_MISAD_TIME_PROCED', 'VWXY20_STERI_VAROT_PETTA_KIRURGISEN_TAI_MUUN_LAAKETIETEELLISEN_HOIDON_AIKANA', 'VWXY20_UNINT_CUT_PUNCTU_PERFORATION_HAEMORRHAGE_SURGI_MEDICAL_CARE', 'Z21_CARE_INVOLVI_DIALY', 'Z21_EXTRACO_DIALY', 'Z21_OTHER_DIALY']
AoU	1KG	End stage renal disease	X585.32	EUR	69611	0.01234	0.01234	0.0323942	0.347709	0.100014	-0.0352156	genitourinary	585.32	0.7573061597679923	End stage renal disease
AoU	1KG	Chronic Kidney Disease, Stage III	X585.33	EUR	73017	0.0584111	0.0584111	0.0497778	0.00229045	0.0817752	0.0177916	genitourinary	585.33	0.0749683	Chronic Kidney Disease, Stage III
AoU	1KG	Chronic Kidney Disease, Stage IV	X585.34	EUR	69858	0.0158321	0.0158321	0.0840631	0.0060174	0.144059	0.0240908	genitourinary	585.34	0.14029610671949055	Chronic Kidney Disease, Stage IV
AoU	1KG	Chronic kidney disease, Stage I or II	X585.4	EUR	70850	0.0296119	0.0296119	0.0242026	0.280594	0.0681715	-0.0197582	genitourinary	585.4	0.7072565223729215	Chronic kidney disease, Stage I or II
AoU	1KG	Other disorders of the kidney and ureters	X586	EUR	79012	0.129854	0.129854	0.0194145	0.0773165	0.0409579	-0.00212663	genitourinary	586	0.4453005344081368	Other disorders of the kidney and ure...	['N14_KIDUROTH', 'N14_OTHETNASKIDUR', 'N14_OTHKIDURINOTH']
AoU	1KG	Anatomical abnormatilies of kidney and ureters	X586.1	EUR	68885	0.00193075	0.00193075	0.151169	0.08303	0.322161	-0.0197129	genitourinary	586.1	0.4572324214287249	Anatomical abnormatilies of kidney an...
AoU	1KG	Vesicoureteral reflux	X586.12	EUR	68826	0.00107518	0.00107518	0.107677	0.356457	0.336602	-0.121146	genitourinary	586.12	0.7592983902141938	Vesicoureteral reflux
AoU	1KG	Cyst of kidney, acquired	X586.2	EUR	72853	0.0562914	0.0562914	0.00662215	0.686994	0.0388359	-0.0255891	genitourinary	586.2	0.9252012005719816	Cyst of kidney, acquired	['N14_CYSTKID']
AoU	1KG	Vascular disorders of kidney/hypertrophy	X586.3	EUR	68909	0.00227837	0.00227837	-0.0465689	0.561325	0.110577	-0.203699	genitourinary	586.3	0.8781018915015462	Vascular disorders of kidney/hypertrophy
AoU	1KG	Stricture/obstruction of ureter	X586.4	EUR	71148	0.0336763	0.0336763	-0.00259948	0.903592	0.0394645	-0.0446652	genitourinary	586.4	0.977695	Stricture/obstruction of ureter	['N14_OBSTRUREFLUROPATH']
AoU	1KG	Kidney replaced by transpant	X587	EUR	69239	0.00703361	0.00703361	-0.00170467	0.97016	0.0876065	-0.0910289	genitourinary	587	0.9893420373108018	Kidney replaced by transpant	['DM_KIDNEYTRANSPLANT', 'Z21_KIDNEY_TRANSPLANT_STATUS']
AoU	1KG	Disorders resulting from impaired renal function	X588	EUR	69771	0.0146049	0.0146049	0.0616696	0.0519671	0.123874	-0.000520033	genitourinary	588	0.3867422562234606	Disorders resulting from impaired ren...	['GOUT_KIDNEY', 'N14_DISIMPAIRRENTUB']
AoU	1KG	Renal osteodystrophy	X588.1	EUR	68916	0.00237971	0.00237971	0.127353	0.104028	0.280983	-0.0261234	genitourinary	588.1	0.49595541712786984	Renal osteodystrophy
AoU	1KG	Secondary hyperparathyroidism (of renal origin)	X588.2	EUR	69532	0.0112179	0.0112179	0.0369713	0.3073	0.107959	-0.034002	genitourinary	588.2	0.7254145713031939	Secondary hyperparathyroidism (of ren...
AoU	1KG	Abnormal results of function study of kidney	X589	EUR	69827	0.0153952	0.0153952	0.04056	0.19042	0.101284	-0.0201494	genitourinary	589	0.6278923454848305	Abnormal results of function study of...
AoU	1KG	Pyelonephritis	X590	EUR	65783	0.0389462	0.0389462	0.0220594	0.27767	0.061887	-0.0177705	genitourinary	590	0.7064202664727444	Pyelonephritis	['N14_CHRONTUBULOINTNEPHRITIS', 'N14_PYELONEPHR', 'N14_RENALTUB', 'N14_RENALTUBULOOTH', 'N14_TUBULOINTNEPHRNAS']
AoU	1KG	Urinary tract infection	X591	EUR	80661	0.216214	0.216214	-0.00223573	0.8003	0.0150872	-0.0195592	genitourinary	591	0.9529611403217103	Urinary tract infection
AoU	1KG	Cystitis and urethritis	X592	EUR	70924	0.108609	0.108609	-0.000975731	0.93696	0.0232043	-0.0251564	genitourinary	592	0.9830795202757248	Cystitis and urethritis
AoU	1KG	Cystitis	X592.1	EUR	70470	0.102866	0.102866	-0.00193812	0.878768	0.0229659	-0.026843	genitourinary	592.1	0.9712093537768236	Cystitis	['N14_CYSTITIS', 'OTHER_CYSTIT']
AoU	1KG	Acute cystitis	X592.11	EUR	68725	0.0800873	0.0800873	-0.00377527	0.792783	0.0243916	-0.0319432	genitourinary	592.11	0.9523668029755205	Acute cystitis
AoU	1KG	Chronic cystitis	X592.12	EUR	63543	0.00506743	0.00506743	0.000128554	0.998174	0.110262	-0.109985	genitourinary	592.12	0.9987611812975558	Chronic cystitis	['OTHER_CHRONIC_CYSTIT', 'TRIGONITIS']
AoU	1KG	Chronic interstitial cystitis	X592.13	EUR	63687	0.00731703	0.00731703	-0.0283798	0.545039	0.0635172	-0.120304	genitourinary	592.13	0.8702214114253224	Chronic interstitial cystitis	['INTERSTITIAL_CYSTIT_CHRONIC']
AoU	1KG	Urethritis and urethral syndrome	X592.2	EUR	63852	0.00988223	0.00988223	0.0235305	0.557475	0.10215	-0.0550974	genitourinary	592.2	0.8770772191483477	Urethritis and urethral syndrome	['N14_URETHRITISANDURSYNDR']
AoU	1KG	Urethral syndrome	X592.21	EUR	63340	0.00187875	0.00187875	-0.152234	0.099537	0.0288493	-0.333485	genitourinary	592.21	0.4868161924315308	Urethral syndrome
AoU	1KG	Hematuria	X593	EUR	72476	0.127697	0.127697	-0.00690179	0.541299	0.0152428	-0.0290478	genitourinary	593	0.8666888103737679	Hematuria	['R18_UNSPE_HAEMATU']
AoU	1KG	Gross hematuria	X593.1	EUR	66063	0.0430195	0.0430195	-0.00537605	0.781722	0.0326518	-0.043408	genitourinary	593.1	0.9521218248737237	Gross hematuria
AoU	1KG	Microscopic hematuria	X593.2	EUR	65010	0.0275188	0.0275188	0.0164686	0.495954	0.0638773	-0.030939	genitourinary	593.2	0.8407306788065276	Microscopic hematuria
AoU	1KG	Urinary calculus	X594	EUR	87200	0.097156	0.097156	0.0108384	0.346126	0.0333866	-0.0117094	genitourinary	594	0.7562874116593471	Urinary calculus	['N14_CALCUINOTH', 'N14_CALCUKIDUR']
AoU	1KG	Calculus of kidney	X594.1	EUR	85598	0.0802589	0.0802589	0.0190151	0.13298	0.0438213	-0.00579026	genitourinary	594.1	0.5398362790022679	Calculus of kidney
AoU	1KG	Calculus of lower urinary tract	X594.2	EUR	79208	0.00605999	0.00605999	-0.035205	0.44202	0.0545376	-0.124973	genitourinary	594.2	0.814196	Calculus of lower urinary tract	['N14_CALCULOWER', 'N14_UROLITHIASIS']
AoU	1KG	Calculus of ureter	X594.3	EUR	80952	0.0274731	0.0274731	0.028259	0.190073	0.0705283	-0.01401	genitourinary	594.3	0.6278923454848305	Calculus of ureter
AoU	1KG	Renal colic	X594.8	EUR	79728	0.0125426	0.0125426	0.0278289	0.382984	0.0903498	-0.0346934	genitourinary	594.8	0.7737174559508901	Renal colic	['N14_RENALCOLNAS']
AoU	1KG	Hydronephrosis	X595	EUR	81459	0.0335261	0.0335261	-0.0101201	0.604162	0.0281397	-0.0483825	genitourinary	595	0.8888278583215741	Hydronephrosis	['N14_HYDRONEPHR']
AoU	1KG	Other disorders of bladder	X596	EUR	85009	0.0635462	0.0635462	-0.0220641	0.121019	0.00582616	-0.0499567	genitourinary	596	0.5241057493209462	Other disorders of bladder	['N14_BLADDDISINOTH', 'N14_OTHBLADD', 'N14_URINOTH']
AoU	1KG	Bladder neck obstruction	X596.1	EUR	80219	0.00762912	0.00762912	-0.0306721	0.453644	0.0495579	-0.110897	genitourinary	596.1	0.81774	Bladder neck obstruction
AoU	1KG	Functional disorders of bladder	X596.5	EUR	82936	0.0401394	0.0401394	-0.0147541	0.409067	0.0202759	-0.0497833	genitourinary	596.5	0.7951101017756165	Functional disorders of bladder	['N14_NEUROMUSCDYSBLADD']
AoU	1KG	Other disorders of urethra and urinary tract	X597	EUR	80902	0.016007	0.016007	-0.0341643	0.225697	0.0211099	-0.0894329	genitourinary	597	0.6675995950238716	Other disorders of urethra and urinar...	['N14_URETHRAOTH']
AoU	1KG	Urethral stricture (not specified as infectious)	X597.1	EUR	80032	0.00531038	0.00531038	-0.018956	0.697689	0.0766947	-0.114603	genitourinary	597.1	0.9258488077076253	Urethral stricture (not specified as ...	['N14_URETHRALSTRICT']
AoU	1KG	Urinary complications NEC	X597.2	EUR	80039	0.00539737	0.00539737	-0.107935	0.0255437	-0.0131894	-0.202662	genitourinary	597.2	0.28822319204225505	Urinary complications NEC	['N14_GENITOUROTH']
AoU	1KG	Urethral hypermobility/ISD	X597.8	EUR	79877	0.0033802	0.0033802	0.0192695	0.754098	0.13989	-0.101259	genitourinary	597.8	0.9429659761872953	Urethral hypermobility/ISD
AoU	1KG	Abnormal findings on examination of urine	X598	EUR	88092	0.0385279	0.0385279	0.00111156	0.949745	0.0356788	-0.0334554	genitourinary	598	0.9846610932939623	Abnormal findings on examination of u...
AoU	1KG	Other cells and casts in urine	X598.4	EUR	85048	0.00411532	0.00411532	0.0542733	0.312392	0.159581	-0.0510207	genitourinary	598.4	0.7295989408021875	Other cells and casts in urine
AoU	1KG	Other symptoms/disorders or the urinary system	X599	EUR	86615	0.33373	0.33373	0.000200184	0.978256	0.0145957	-0.0141956	genitourinary	599	0.992115	Other symptoms/disorders or the urina...
AoU	1KG	Urinary obstruction	X599.1	EUR	58568	0.0146667	0.0146667	0.0299624	0.390009	0.0982915	-0.0383482	genitourinary	599.1	0.7791026401530162	Urinary obstruction
AoU	1KG	Retention of urine	X599.2	EUR	63332	0.0887861	0.0887861	-0.000754961	0.957913	0.0272851	-0.0287947	genitourinary	599.2	0.9850341776373122	Retention of urine	['R18_RETEN_URINE']
AoU	1KG	Dysuria	X599.3	EUR	70935	0.186452	0.186452	-0.00566383	0.564718	0.0136139	-0.0249425	genitourinary	599.3	0.8782561075617952	Dysuria	['R18_PAIN_ASSOCIATED_W_MICTU', 'R18_SYMPTOMS_SIGNS_INVOLVI_URINARY_SYSTEM']
AoU	1KG	Urinary incontinence	X599.4	EUR	66598	0.133472	0.133472	-0.00113338	0.923706	0.0220631	-0.0243295	genitourinary	599.4	0.9795245461136178	Urinary incontinence	['R18_UNSPE_URINARY_INCONTINENCE']
AoU	1KG	Frequency of urination and polyuria	X599.5	EUR	71723	0.195391	0.195391	0.00136832	0.886827	0.0202125	-0.0174761	genitourinary	599.5	0.9744224240197884	Frequency of urination and polyuria	['R18_POLYURIA']
AoU	1KG	Oliguria and anuria	X599.6	EUR	58050	0.00587425	0.00587425	0.156361	0.00408159	0.263096	0.0496619	genitourinary	599.6	0.10687498042442448	Oliguria and anuria	['R18_ANURIA_OLIGU']
AoU	1KG	Urethral discharge	X599.7	EUR	57841	0.00228212	0.00228212	-0.0116907	0.893339	0.159226	-0.182582	genitourinary	599.7	0.9765342114409398	Urethral discharge	['R18_URETHRAL_DISCH']
AoU	1KG	Other symptoms involving urinary system	X599.8	EUR	63502	0.0912255	0.0912255	0.000883981	0.949373	0.0281715	-0.0264035	genitourinary	599.8	0.9846610932939623	Other symptoms involving urinary system	['R18_OTHER_SYMPTOMS_SIGNS_INVOLVI_URINARY_SYSTEM']
AoU	1KG	Other abnormality of urination	X599.9	EUR	64624	0.107004	0.107004	0.0118055	0.361189	0.0371472	-0.0135348	genitourinary	599.9	0.7592983902141938	Other abnormality of urination
AoU	1KG	Hyperplasia of prostate	X600	EUR	84889	0.112476	0.112476	-0.00845465	0.544299	0.0188748	-0.0357871	genitourinary	600	0.869856	Hyperplasia of prostate	['N14_PROSTHYPERPLA']
AoU	1KG	Inflammatory diseases of prostate	X601	EUR	77649	0.0297235	0.0297235	0.0142598	0.51995	0.0577008	-0.0291789	genitourinary	601	0.8517391800261354	Inflammatory diseases of prostate
AoU	1KG	Prostatitis	X601.1	EUR	76645	0.0170135	0.0170135	0.0189569	0.513352	0.0758112	-0.0378851	genitourinary	601.1	0.8502793179020135	Prostatitis	['N14_PROSTATITIS']
AoU	1KG	Acute prostatitis	X601.11	EUR	75794	0.00597673	0.00597673	0.0456808	0.334816	0.138546	-0.047132	genitourinary	601.11	0.746705	Acute prostatitis
AoU	1KG	Chronic prostatitis	X601.12	EUR	75759	0.0055175	0.0055175	-0.014499	0.770032	0.0827369	-0.111697	genitourinary	601.12	0.9467292639395151	Chronic prostatitis
AoU	1KG	Orchitis and epididymitis	X601.3	EUR	76111	0.0101168	0.0101168	-0.0059637	0.87008	0.0655023	-0.0774356	genitourinary	601.3	0.9678927723675778	Orchitis and epididymitis
AoU	1KG	Balanoposthitis	X601.4	EUR	75603	0.00346547	0.00346547	-0.0124518	0.840607	0.108938	-0.133778	genitourinary	601.4	0.9647487133753738	Balanoposthitis
AoU	1KG	Other inflammatory disorders of male genital organs	X601.8	EUR	75561	0.00291155	0.00291155	-0.0872522	0.194418	0.044548	-0.219043	genitourinary	601.8	0.6278923454848305	Other inflammatory disorders of male ...	['N14_INFLAMALEGEN', 'N14_MALEGEN']
AoU	1KG	Other disorders of prostate	X602	EUR	76267	0.0121416	0.0121416	-0.0776996	0.0240052	-0.0102406	-0.145197	genitourinary	602	0.28151776168419884	Other disorders of prostate	['N14_PROSTAOTH']
AoU	1KG	Dysplasia of prostate	X602.3	EUR	75444	0.00136525	0.00136525	-0.145318	0.140144	0.0478494	-0.338326	genitourinary	602.3	0.5482886351308874	Dysplasia of prostate
AoU	1KG	Other disorders of testis	X603	EUR	74107	0.0155046	0.0155046	0.00613191	0.839672	0.0655546	-0.0532617	genitourinary	603	0.9647487133753738	Other disorders of testis	['N14_ORHCEPINDIDYMITIS', 'N14_TORSIOTEST']
AoU	1KG	Hydrocele	X603.1	EUR	73737	0.0105646	0.0105646	0.0126403	0.728801	0.0841257	-0.0587905	genitourinary	603.1	0.9331418378005171	Hydrocele	['N14_HYDROCELE']
AoU	1KG	Spermatocele	X603.2	EUR	73392	0.00591345	0.00591345	-0.0805275	0.0954296	0.0141572	-0.175165	genitourinary	603.2	0.48607519426077533	Spermatocele	['N14_SPERMATOCELE']
AoU	1KG	Disorders of penis	X604	EUR	74123	0.0157171	0.0157171	0.013788	0.647767	0.0729585	-0.0453506	genitourinary	604	0.9081548047492639	Disorders of penis	['N14_OTHPENIS']
AoU	1KG	Redundant prepuce and phimosis/BXO	X604.1	EUR	73157	0.00272018	0.00272018	0.0374247	0.597825	0.176605	-0.101507	genitourinary	604.1	0.8865323740111895	Redundant prepuce and phimosis/BXO	['N14_PHIMOSIS']
AoU	1KG	Peyronie's disease	X604.3	EUR	73293	0.0045707	0.0045707	0.0990701	0.071423	0.206883	-0.00854959	genitourinary	604.3	0.4353358685034769	Peyronie's disease
AoU	1KG	Erectile dysfunction [ED]	X605	EUR	79680	0.0843624	0.0843624	0.0195778	0.18691	0.0486563	-0.00949503	genitourinary	605	0.6275057832965957	Erectile dysfunction [ED]	['N14_IMPOTENCE']
AoU	1KG	Other disorders of male genital organs	X608	EUR	75242	0.0303554	0.0303554	-0.0518533	0.0186916	-0.00864131	-0.0950804	genitourinary	608	0.24327925891768637	Other disorders of male genital organs	['N14_MALEGENINOTH', 'N14_OTHDISMALEGEN']
AoU	1KG	Male infertility and abnormal spermatozoa	X609	EUR	73707	0.0101619	0.0101619	0.00785901	0.831472	0.0802479	-0.0645168	genitourinary	609	0.9634706241473716	Male infertility and abnormal spermat...
AoU	1KG	Infertility, male	X609.1	EUR	73424	0.0063467	0.0063467	0.0138348	0.766579	0.105181	-0.0775131	genitourinary	609.1	0.9461333231872585	Infertility, male	['N14_MALEINFERT']
AoU	1KG	Azoospermia and oligospermia	X609.11	EUR	73028	0.000958536	0.000958536	0.0152339	0.898438	0.249143	-0.21876	genitourinary	609.11	0.9775152238014438	Azoospermia and oligospermia
AoU	1KG	Abnormal spermatozoa	X609.2	EUR	73260	0.0041223	0.0041223	0.0228103	0.692617	0.135976	-0.0902303	genitourinary	609.2	0.9258488077076253	Abnormal spermatozoa	['R18_ABNORMAL_SPERMATOZ']
AoU	1KG	Benign mammary dysplasias	X610	EUR	74804	0.0826694	0.0826694	-0.0423842	0.00265551	-0.0147435	-0.070034	genitourinary	610	0.0836977	Benign mammary dysplasias
AoU	1KG	Cystic mastopathy	X610.1	EUR	73765	0.0697485	0.0697485	-0.0468635	0.00217969	-0.0168959	-0.0768419	genitourinary	610.1	0.0741967	Cystic mastopathy
AoU	1KG	Fibroadenosis of breast	X610.2	EUR	69226	0.00875394	0.00875394	-0.0475191	0.251175	0.0336463	-0.128689	genitourinary	610.2	0.6920159491341206	Fibroadenosis of breast
AoU	1KG	Fibrosclerosis of breast	X610.3	EUR	68971	0.0050891	0.0050891	0.0447921	0.408691	0.151071	-0.061455	genitourinary	610.3	0.7951101017756165	Fibrosclerosis of breast
AoU	1KG	Benign neoplasm of breast	X610.4	EUR	70051	0.020428	0.020428	-0.025281	0.353431	0.0281165	-0.0786814	genitourinary	610.4	0.7592983902141938	Benign neoplasm of breast	['CD2_BENIGN_BREAST', 'CD2_BENIGN_BREAST_EXALLC']
AoU	1KG	Other specified benign mammary dysplasias	X610.8	EUR	69809	0.0170322	0.0170322	-0.0779156	0.00905237	-0.0194137	-0.136436	genitourinary	610.8	0.18713322478054045	Other specified benign mammary dyspla...	['N14_BENIGNMAMDYSP', 'N14_BREAST']
AoU	1KG	Abnormal findings on mammogram or breast exam	X611	EUR	83122	0.174466	0.174466	-0.0167731	0.0989055	0.00314765	-0.0366969	genitourinary	611	0.48607519426077533	Abnormal findings on mammogram or bre...
AoU	1KG	Abnormal mammogram	X611.1	EUR	80512	0.147705	0.147705	-0.0177023	0.10821	0.00389647	-0.0393045	genitourinary	611.1	0.502821	Abnormal mammogram	['R18_ABNORMAL_FINDI_DIAGNOST_IMAGI_BREAST']
AoU	1KG	Mammographic microcalcification	X611.11	EUR	69933	0.0187751	0.0187751	-0.0413836	0.14876	0.0147854	-0.0975669	genitourinary	611.11	0.5629960669720665	Mammographic microcalcification
AoU	1KG	Lump or mass in breast	X611.3	EUR	74820	0.0828655	0.0828655	-0.0341293	0.0149339	-0.00664918	-0.0616167	genitourinary	611.3	0.22418148110564565	Lump or mass in breast	['N14_LUMPNASBREAST']
AoU	1KG	Breast conditions, congenital or relating to hormones	X612	EUR	70758	0.0302157	0.0302157	0.00152389	0.945216	0.0449883	-0.0419459	genitourinary	612	0.9834109972624336	Breast conditions, congenital or rela...
AoU	1KG	Galactorrhea	X612.1	EUR	68954	0.00484381	0.00484381	0.0304585	0.582076	0.138896	-0.0780541	genitourinary	612.1	0.8844488654925394	Galactorrhea	['N14_GALACTORRHEA']
AoU	1KG	Hypertrophy of breast (Gynecomastia)	X612.2	EUR	70192	0.0223957	0.0223957	-0.00339693	0.894804	0.0469527	-0.0537524	genitourinary	612.2	0.9769306806221648	Hypertrophy of breast (Gynecomastia)	['N14_HYPERTROPHYBREAST', 'N14_HYPERTROPHYBREAST_BOTH']
AoU	1KG	Congenital anomalies of breast	X612.3	EUR	68863	0.00352875	0.00352875	0.0455259	0.483514	0.172899	-0.0818118	genitourinary	612.3	0.8337800077442792	Congenital anomalies of breast	['Q17_CONGEN_MALFO_BREAST']
AoU	1KG	Other nonmalignant breast conditions	X613	EUR	88092	0.114324	0.114324	-0.0311796	0.00504163	-0.00938995	-0.0529735	genitourinary	613	0.12302729515527257	Other nonmalignant breast conditions	['N14_BREASTDISOTH']
AoU	1KG	Inflammatory disease of breast	X613.1	EUR	78886	0.0109652	0.0109652	-0.0648708	0.0606209	0.00289171	-0.132643	genitourinary	613.1	0.41270708806714923	Inflammatory disease of breast	['N14_INFLAMMBREAST']
AoU	1KG	Mastodynia	X613.5	EUR	82363	0.0527178	0.0527178	-0.0353856	0.0264426	-0.00414127	-0.0666347	genitourinary	613.5	0.2883106215767803	Mastodynia
AoU	1KG	Other signs and symptoms in breast	X613.7	EUR	80585	0.0318173	0.0318173	-0.033793	0.0990999	0.006366	-0.0739568	genitourinary	613.7	0.48607519426077533	Other signs and symptoms in breast
AoU	1KG	Other specified disorders of breast	X613.8	EUR	82495	0.0542336	0.0542336	-0.0235017	0.140455	0.00774547	-0.0547524	genitourinary	613.8	0.5482886351308874	Other specified disorders of breast
AoU	1KG	Breast disorder NOS	X613.9	EUR	78884	0.0109401	0.0109401	-0.0179753	0.604181	0.0499913	-0.0859357	genitourinary	613.9	0.8888278583215741	Breast disorder NOS
AoU	1KG	Inflammatory diseases of female pelvic organs	X614	EUR	86928	0.0958264	0.0958264	-0.00832038	0.489287	0.0152644	-0.0319065	genitourinary	614	0.8383631767978638	Inflammatory diseases of female pelvi...	['N14_FEMALEGENINF', 'N14_FEMPELINFINOTH', 'N14_OTHFEMPELINF']
AoU	1KG	Pelvic peritoneal adhesions, female (postoperative) (postinfection)	X614.1	EUR	79286	0.00867745	0.00867745	-0.0192274	0.61907	0.0565759	-0.0950275	genitourinary	614.1	0.8952053009028519	Pelvic peritoneal adhesions, female (...
AoU	1KG	Pelvic inflammatory disease (PID)	X614.3	EUR	79250	0.00822713	0.00822713	-0.0255609	0.519657	0.0522409	-0.10338	genitourinary	614.3	0.8517391800261354	Pelvic inflammatory disease (PID)	['N14_SALPHOOPH']
AoU	1KG	Acute inflammatory pelvic disease	X614.31	EUR	78699	0.00128337	0.00128337	-0.0521344	0.600527	0.142831	-0.247468	genitourinary	614.31	0.8881562426840239	Acute inflammatory pelvic disease
AoU	1KG	Chronic inflammatory pelvic disease	X614.32	EUR	78825	0.0028798	0.0028798	-0.0752263	0.261522	0.0560876	-0.206555	genitourinary	614.32	0.6968307465210579	Chronic inflammatory pelvic disease
AoU	1KG	Pelvic inflammatory disease, NOS	X614.33	EUR	78959	0.00457199	0.00457199	0.0102034	0.847706	0.114328	-0.0939447	genitourinary	614.33	0.9657263533643626	Pelvic inflammatory disease, NOS
AoU	1KG	Inflammatory diseases of uterus, except cervix	X614.4	EUR	78882	0.00360031	0.00360031	-0.043929	0.464084	0.073673	-0.161536	genitourinary	614.4	0.8268394029417184	Inflammatory diseases of uterus, exce...	['N14_INFLUTH']
AoU	1KG	Inflammatory disease of cervix, vagina, and vulva	X614.5	EUR	85990	0.0859635	0.0859635	-0.00687607	0.587067	0.0179389	-0.0316923	genitourinary	614.5	0.8848452985003923	Inflammatory disease of cervix, vagin...	['N14_OTHINFVAGVULV']
AoU	1KG	Cervicitis and endocervicitis	X614.51	EUR	80204	0.0200239	0.0200239	0.032916	0.1987	0.0831161	-0.0172779	genitourinary	614.51	0.632635	Cervicitis and endocervicitis	['N14_INFCERVIX']
AoU	1KG	Vaginitis and vulvovaginitis	X614.52	EUR	84425	0.0690198	0.0690198	-0.0185727	0.185783	0.00893756	-0.0460863	genitourinary	614.52	0.6275057832965957	Vaginitis and vulvovaginitis	['N14_VAGINITIS']
AoU	1KG	Cyst or abscess of Bartholin's gland	X614.53	EUR	78872	0.00347398	0.00347398	-0.0070896	0.907428	0.1124	-0.126601	genitourinary	614.53	0.9782612179098318	Cyst or abscess of Bartholin's gland	['N14_BARTHOABSCESS', 'N14_BARTHOCYS', 'N14_BARTHOOTHNAS']
AoU	1KG	Abscess or ulceration of vulva	X614.54	EUR	79059	0.00583109	0.00583109	-0.0128839	0.784655	0.0795336	-0.105294	genitourinary	614.54	0.9523668029755205	Abscess or ulceration of vulva	['N14_ULCERVAGVUL']
AoU	1KG	Endometriosis	X615	EUR	80766	0.026843	0.026843	0.00410563	0.853043	0.0475486	-0.0393365	genitourinary	615	0.9660624232565581	Endometriosis	['N14_ENDOMETRIOSIS', 'N14_ENDOMETRIOSIS_ASRM_STAGE1_2', 'N14_ENDOMETRIOSIS_ASRM_STAGE3_4', 'N14_ENDOMETRIOSIS_DEEP', 'N14_ENDOMETRIOSIS_FALLOPIAN_TUBE', 'N14_ENDOMETRIOSIS_INTESTINE', 'N14_ENDOMETRIOSIS_NOS', 'N14_ENDOMETRIOSIS_OVARY', 'N14_ENDOMETRIOSIS_PELVICPERITONEUM', 'N14_ENDOMETRIOSIS_RECTPVAGSEPT_VAGINA', 'N14_ENDOMETRIOSIS_SKIN_SCAR', 'N14_ENDOMETRIOSIS_UTERUS', 'N14_ENDOMET_INFERT']
AoU	1KG	Genital prolapse	X618	EUR	88092	0.0400263	0.0400263	0.000746329	0.966411	0.0354862	-0.0339904	genitourinary	618	0.9884805524343343	Genital prolapse
AoU	1KG	Prolapse of vaginal walls	X618.1	EUR	87035	0.0283679	0.0283679	-0.0236773	0.259467	0.0174772	-0.0648322	genitourinary	618.1	0.6968307465210579	Prolapse of vaginal walls	['N14_FEMGENPROL']
AoU	1KG	Uterine/Uterovaginal prolapse	X618.2	EUR	85832	0.0147497	0.0147497	-0.0542491	0.060382	0.00236979	-0.110868	genitourinary	618.2	0.41270708806714923	Uterine/Uterovaginal prolapse
AoU	1KG	Prolapse of vaginal vault after hysterectomy	X618.5	EUR	84898	0.00391058	0.00391058	0.0163508	0.769686	0.125848	-0.0930731	genitourinary	618.5	0.9467292639395151	Prolapse of vaginal vault after hyste...
AoU	1KG	Vaginal enterocele, congenital or acquired	X618.6	EUR	84715	0.00175884	0.00175884	0.0246314	0.767158	0.187765	-0.13834	genitourinary	618.6	0.946149	Vaginal enterocele, congenital or acq...
AoU	1KG	Noninflammatory female genital disorders	X619	EUR	88092	0.133485	0.133485	-0.0203435	0.0529225	0.000256308	-0.0409463	genitourinary	619	0.38993100491790567	Noninflammatory female genital disorders
AoU	1KG	Noninflammatory disorders of ovary, fallopian tube, and broad ligament	X619.1	EUR	77872	0.0197632	0.0197632	-0.0493337	0.0592111	0.00191665	-0.100589	genitourinary	619.1	0.4126827748288825	Noninflammatory disorders of ovary, f...	['N14_MAEMABROAD', 'N14_OTHNONINFOVA', 'N14_OVARTORS', 'N14_PROHERNOV']
AoU	1KG	Disorders of uterus, NEC	X619.2	EUR	77976	0.0210706	0.0210706	-0.0405281	0.109936	0.00916393	-0.0902255	genitourinary	619.2	0.502821	Disorders of uterus, NEC	['N14_OTHNONINFUTER']
AoU	1KG	Noninflammatory disorders of cervix	X619.3	EUR	77944	0.0206687	0.0206687	0.00281259	0.912461	0.0529598	-0.0473314	genitourinary	619.3	0.9788778154457919	Noninflammatory disorders of cervix	['N14_EROSECTROPUT', 'N14_OTHNONINFCERVIX']
AoU	1KG	Noninflammatory disorders of vagina	X619.4	EUR	82439	0.0740669	0.0740669	-0.0302965	0.0284304	-0.00319979	-0.0573985	genitourinary	619.4	0.28909371846550813	Noninflammatory disorders of vagina	['N14_OTHNONINFVAG']
AoU	1KG	Noninflammatory disorders of vulva and perineum	X619.5	EUR	78248	0.0244735	0.0244735	-0.0121372	0.606305	0.0340238	-0.0582987	genitourinary	619.5	0.8903639570073002	Noninflammatory disorders of vulva an...	['N14_OTHNONINFVULV']
AoU	1KG	Dysplasia of female genital organs	X620	EUR	84023	0.00542709	0.00542709	0.0466917	0.324285	0.13954	-0.0461509	genitourinary	620	0.7378795033810903	Dysplasia of female genital organs	['N14_FEMALE_GENITAL_DYSPLASIA_NOS', 'N14_FEMALE_GENITAL_LSIL', 'N14_VAGINAL_DYSPLASIA_ALL', 'N14_VAGINAL_DYSPLASIA_NOS', 'N14_VAGINAL_HSIL', 'N14_VAGINAL_LSIL', 'N14_VULVAL_DYSPLASIA_ALL', 'N14_VULVAL_HSIL', 'N14_VULVAL_LSIL']
AoU	1KG	Dysplasia of cervix	X620.1	EUR	83844	0.00330375	0.00330375	-0.0048681	0.936037	0.114023	-0.12377	genitourinary	620.1	0.9830795202757248	Dysplasia of cervix
AoU	1KG	Endometrial hyperplasia	X621	EUR	84216	0.00770637	0.00770637	0.00672528	0.866049	0.0848823	-0.0714113	genitourinary	621	0.9660624232565581	Endometrial hyperplasia
AoU	1KG	Polyp of female genital organs	X622	EUR	86002	0.0283133	0.0283133	-0.0134821	0.520045	0.0275971	-0.0545609	genitourinary	622	0.8517391800261354	Polyp of female genital organs
AoU	1KG	Polyp of corpus uteri	X622.1	EUR	85146	0.0185446	0.0185446	-0.0260587	0.312048	0.0244648	-0.0765821	genitourinary	622.1	0.7295989408021875	Polyp of corpus uteri	['N14_POLYPFEMGEN']
AoU	1KG	Mucous polyp of cervix	X622.2	EUR	84583	0.0120119	0.0120119	0.00420721	0.895424	0.0669463	-0.0585248	genitourinary	622.2	0.9769306806221648	Mucous polyp of cervix	['N14_UTER_POLYP']
AoU	1KG	Hypertrophy of female genital organs	X623	EUR	85160	0.018706	0.018706	-0.00779571	0.761021	0.0424427	-0.058036	genitourinary	623	0.9452408886175594	Hypertrophy of female genital organs
AoU	1KG	Symptoms involving female genital tract	X624	EUR	79690	0.0307818	0.0307818	-0.0348525	0.0957563	0.00615292	-0.0758647	genitourinary	624	0.48607519426077533	Symptoms involving female genital tract
AoU	1KG	Dystrophy of female genital tract	X624.1	EUR	77637	0.00515218	0.00515218	0.0768505	0.130646	0.176541	-0.0227652	genitourinary	624.1	0.5397086866082756	Dystrophy of female genital tract
AoU	1KG	Atrophy of female genital tract	X624.2	EUR	77446	0.00269865	0.00269865	-0.0535208	0.445022	0.083862	-0.190857	genitourinary	624.2	0.8142636730539984	Atrophy of female genital tract	['N14_ATROPHOV']
AoU	1KG	stress incontinence, female	X624.9	EUR	81465	0.0518996	0.0518996	-0.0392985	0.015382	-0.00751433	-0.0710869	genitourinary	624.9	0.2276541096783714	stress incontinence, female
AoU	1KG	Pain and other symptoms associated with female genital organs	X625	EUR	83803	0.0783504	0.0783504	-0.0134729	0.312502	0.012672	-0.0396209	genitourinary	625	0.7295989408021875	Pain and other symptoms associated wi...	['N14_ABNORMALBLEED']
AoU	1KG	Dyspareunia	X625.1	EUR	78435	0.0152738	0.0152738	-0.0293308	0.320473	0.0285325	-0.0871996	genitourinary	625.1	0.7331251018544469	Dyspareunia
AoU	1KG	Disorders of menstruation and other abnormal bleeding from female genital tract	X626	EUR	76269	0.172206	0.172206	-0.00612917	0.568575	0.0149415	-0.0272003	genitourinary	626	0.8782561075617952	Disorders of menstruation and other a...
AoU	1KG	Irregular menstrual cycle/bleeding	X626.1	EUR	73890	0.145554	0.145554	-0.00284101	0.805681	0.0197952	-0.0254773	genitourinary	626.1	0.9555881310246196	Irregular menstrual cycle/bleeding
AoU	1KG	Absent or infrequent menstruation	X626.11	EUR	66686	0.0532496	0.0532496	-0.00631128	0.728682	0.0293492	-0.0419754	genitourinary	626.11	0.9331418378005171	Absent or infrequent menstruation	['E4_PCOS_CONCORTIUM', 'N14_AMENORRHEAPRIM', 'N14_MENSIRREG', 'N14_OLIGOMEN']
AoU	1KG	Excessive or frequent menstruation	X626.12	EUR	67773	0.0684343	0.0684343	-0.0226485	0.156558	0.00868349	-0.0539842	genitourinary	626.12	0.5780079102294714	Excessive or frequent menstruation	['N14_MENORRHAGIA']
AoU	1KG	Irregular menstrual cycle	X626.13	EUR	68058	0.0723354	0.0723354	0.00148037	0.924775	0.0322115	-0.02925	genitourinary	626.13	0.9795245461136178	Irregular menstrual cycle
AoU	1KG	Irregular menstrual bleeding	X626.14	EUR	65189	0.0315084	0.0315084	-0.00669889	0.772306	0.0386752	-0.0520787	genitourinary	626.14	0.9475504922517425	Irregular menstrual bleeding	['N14_MESNRUIRREG']
AoU	1KG	Infertility, female, associated with anovulation	X626.15	EUR	63488	0.00556011	0.00556011	-0.0191862	0.722436	0.0866638	-0.125083	genitourinary	626.15	0.9331418378005171	Infertility, female, associated with ...	['N14_FIANOV']
AoU	1KG	Dysmenorrhea	X626.2	EUR	65496	0.036048	0.036048	0.0050219	0.818075	0.0478152	-0.0377698	genitourinary	626.2	0.9595429101800933	Dysmenorrhea	['N14_FEMGENPAIN']
AoU	1KG	Mittelschmerz	X626.21	EUR	63228	0.00147087	0.00147087	0.0110201	0.91611	0.215983	-0.194164	genitourinary	626.21	0.9788778154457919	Mittelschmerz
AoU	1KG	Premenstrual tension syndromes	X626.4	EUR	63882	0.0116934	0.0116934	0.00368741	0.921369	0.0769101	-0.0695314	genitourinary	626.4	0.9788778154457919	Premenstrual tension syndromes	['N14_PREMENSTSYNDROM']
AoU	1KG	Infertility, female	X626.8	EUR	64578	0.0223451	0.0223451	-0.0428236	0.116295	0.0106118	-0.0962785	genitourinary	626.8	0.5147808530933676	Infertility, female	['N14_FEMALEINFERT', 'N14_FIOTHNAS', 'N14_FITUB', 'N14_FIUTERINE']
AoU	1KG	Menopausal and postmenopausal disorders	X627	EUR	79162	0.202458	0.202458	0.00310386	0.758767	0.0229145	-0.0167065	genitourinary	627	0.9452408886175594	Menopausal and postmenopausal disorders	['N14_MENOPAUSOT']
AoU	1KG	Postmenopausal bleeding	X627.1	EUR	66265	0.0472346	0.0472346	0.0228998	0.238114	0.0609527	-0.0151421	genitourinary	627.1	0.6822741735649201	Postmenopausal bleeding	['N14_POSTMENBLEED']
AoU	1KG	Symptomatic menopause	X627.2	EUR	72856	0.133428	0.133428	-0.00240052	0.840152	0.020927	-0.0257279	genitourinary	627.2	0.9647487133753738	Symptomatic menopause
AoU	1KG	Symptomatic artificial menopause	X627.21	EUR	63500	0.00574803	0.00574803	0.0373358	0.483237	0.141749	-0.0670128	genitourinary	627.21	0.8337800077442792	Symptomatic artificial menopause
AoU	1KG	Need for Hormone replacement therapy (postmenopausal)	X627.22	EUR	65681	0.0387631	0.0387631	0.0230221	0.264319	0.0634507	-0.0173992	genitourinary	627.22	0.6984123524695488	Need for Hormone replacement therapy ...
AoU	1KG	Postmenopausal atrophic vaginitis	X627.3	EUR	67709	0.0675538	0.0675538	0.0220043	0.186964	0.0546925	-0.0106747	genitourinary	627.3	0.6275057832965957	Postmenopausal atrophic vaginitis	['N14_POSTMENATRVAG']
AoU	1KG	Premenopausal menorrhagia	X627.4	EUR	63763	0.00984897	0.00984897	0.00816786	0.840612	0.0877798	-0.0714314	genitourinary	627.4	0.9647487133753738	Premenopausal menorrhagia
AoU	1KG	Premature menopause and other ovarian failure	X627.5	EUR	66023	0.0437423	0.0437423	-0.029897	0.137943	0.00960164	-0.0694009	genitourinary	627.5	0.5442078433868135	Premature menopause and other ovarian...	['E4_OVARFAIL']
AoU	1KG	Ovarian cyst	X628	EUR	66738	0.0539872	0.0539872	-0.0174668	0.32599	0.0173868	-0.0523235	genitourinary	628	0.7387941446753692	Ovarian cyst	['N14_OVARYCYST']
AoU	1KG	Miscarriage; stillbirth	X634	EUR	86136	0.0186449	0.0186449	0.00562268	0.827056	0.0560597	-0.044826	pregnancy complications	634	0.9595429101800933	Miscarriage; stillbirth	['N14_HABITABORT', 'O15_ABORT_MEDICAL', 'O15_ABORT_SPONTAN', 'O15_POOR_FETGRO', 'O15_PREG_ABORT']
AoU	1KG	Missed abortion/Hydatidiform mole	X634.1	EUR	85207	0.00794536	0.00794536	-0.00484327	0.901145	0.0715606	-0.0812868	pregnancy complications	634.1	0.9775152238014438	Missed abortion/Hydatidiform mole	['O15_CONCEPT_ABNORM', 'O15_PREG_HYDAT']
AoU	1KG	Ectopic pregnancy	X634.3	EUR	84769	0.00281943	0.00281943	-0.00830882	0.898394	0.119209	-0.135873	pregnancy complications	634.3	0.9775152238014438	Ectopic pregnancy	['O15_ABORT_UNS', 'O15_PREG_ECTOP']
AoU	1KG	Hemorrhage during pregnancy; childbirth and postpartum	X635	EUR	85673	0.0133414	0.0133414	0.0271596	0.371175	0.0866796	-0.0323765	pregnancy complications	635	0.7620298475410042	Hemorrhage during pregnancy; childbir...	['O15_OBSTET_TRAUMA_OTHER']
AoU	1KG	Antepartum hemorrhage, abruptio placentae, and placenta previa	X635.2	EUR	85331	0.00938698	0.00938698	0.00615334	0.864376	0.0767428	-0.0644795	pregnancy complications	635.2	0.9660624232565581	Antepartum hemorrhage, abruptio place...	['O15_ANTEPART_HAEM_NAS', 'O15_LABOUR_INTRAPART_HAEMORRH', 'O15_PLAC_PRAEVIA', 'O15_PLAC_PREMAT_SEPAR']
AoU	1KG	Placenta previa and abruptio placenta	X635.3	EUR	84965	0.00511976	0.00511976	0.0286208	0.554539	0.12352	-0.0663317	pregnancy complications	635.3	0.8770772191483477	Placenta previa and abruptio placenta	['O15_POSTPART_HAEMORRH_ANATOMY', 'O15_POSTPART_HAEMORRH_PLACENTA', 'O15_POSTPART_HEAMORRH', 'O15_POSTPART_HEAMORRH_ALLW', 'O15_POSTPART_HEAMORRH_LB']
AoU	1KG	Early or threatened labor; hemorrhage in early pregnancy	X636	EUR	86900	0.0272727	0.0272727	-0.0165855	0.443818	0.0258585	-0.0590466	pregnancy complications	636	0.8142636730539984	Early or threatened labor; hemorrhage...	['O15_FALSE_LAB']
AoU	1KG	Threatened premature labor	X636.1	EUR	85057	0.00619585	0.00619585	-0.0222613	0.613273	0.0640346	-0.108632	pregnancy complications	636.1	0.8940165711729943	Threatened premature labor
AoU	1KG	Early onset of delivery	X636.2	EUR	84775	0.00289	0.00289	-0.0566437	0.378381	0.0693615	-0.182715	pregnancy complications	636.2	0.7703399641762401	Early onset of delivery	['O15_PRETERM']
AoU	1KG	Hemorrhage in early pregnancy	X636.3	EUR	85853	0.0154101	0.0154101	-0.0150536	0.595667	0.0405345	-0.0706741	pregnancy complications	636.3	0.8865323740111895	Hemorrhage in early pregnancy	['O15_HAEMORRH_EARLY_PREG']
AoU	1KG	Cervical incompetence	X636.8	EUR	84647	0.00138221	0.00138221	-0.131675	0.156273	0.0502335	-0.313871	pregnancy complications	636.8	0.5780079102294714	Cervical incompetence	['O15_MATERN_CARE_CERVICAL_INCOMPETENCE']
AoU	1KG	Short gestation; low birth weight; and fetal growth retardation	X637	EUR	84572	0.00125337	0.00125337	0.226629	0.0196974	0.417052	0.0360929	pregnancy complications	637	0.2483337180785089	Short gestation; low birth weight; an...	['P16_DISORD_RELATED_GESTATION_LOW_BIRTHWGHTT_NECIFIED', 'P16_DISORD_RELATED_LENGTH_GESTATION_FETAL_GROWTH', 'P16_SLOW_FETAL_GROWTH_FETAL_MALNUTRITION']
AoU	1KG	Hypertension complicating pregnancy, childbirth, and the puerperium	X642	EUR	88092	0.0137129	0.0137129	-0.0533749	0.0706447	0.00447525	-0.111268	pregnancy complications	642	0.4325082983259744	Hypertension complicating pregnancy, ...	['O15_EXIST_HYPERT_COMPLIC', 'O15_GESTAT_HYPERT', 'O15_MATERN_HYPERT_UNS']
AoU	1KG	Preeclampsia and eclampsia	X642.1	EUR	87359	0.00543733	0.00543733	-0.0580202	0.211323	0.0329207	-0.149044	pregnancy complications	642.1	0.6515791135157443	Preeclampsia and eclampsia	['O15_ECLAMPSIA', 'O15_HYPTENSPREG', 'O15_OEDEM_PROTUR_HYPERT', 'O15_PREECLAMPS', 'O15_PREEC_OR_FETGRO', 'O15_PRE_OR_ECLAMPSIA']
AoU	1KG	Excessive vomiting in pregnancy	X643	EUR	88092	0.00723108	0.00723108	-0.0380199	0.345847	0.0409919	-0.117116	pregnancy complications	643	0.7562874116593471	Excessive vomiting in pregnancy	['O15_EXCESS_VOMIT_PREG']
AoU	1KG	Hyperemesis gravidarum	X643.1	EUR	87770	0.00358893	0.00358893	-0.0678031	0.232636	0.0434642	-0.179224	pregnancy complications	643.1	0.6756771291827048	Hyperemesis gravidarum
AoU	1KG	Infectious and parasitic complications affecting pregnancy	X647	EUR	87625	0.00739515	0.00739515	-0.00561777	0.888096	0.0726	-0.0839044	pregnancy complications	647	0.9745574675265124	Infectious and parasitic complication...	['O15_BIRTH_BREAT_INFECT', 'O15_MATERN_INFECT_ELSEWHERE', 'O15_OBSTET_NAS']
AoU	1KG	Infections of genitourinary tract during pregnancy	X647.1	EUR	87533	0.00635189	0.00635189	-0.0672186	0.118428	0.0171109	-0.151652	pregnancy complications	647.1	0.5208377690741699	Infections of genitourinary tract dur...	['O15_PREG_GU_INFECT', 'O15_PUERP_INFECT_OTHER']
AoU	1KG	Major puerperal infection	X647.3	EUR	87064	0.000999265	0.000999265	0.0200611	0.852149	0.230893	-0.191056	pregnancy complications	647.3	0.9660624232565581	Major puerperal infection	['O15_PUERP_SEPSIS']
AoU	1KG	Other conditions or status of the mother complicating pregnancy, childbirth, or the puerperium	X649	EUR	87666	0.0357151	0.0357151	0.00762572	0.694536	0.0456837	-0.0304387	pregnancy complications	649	0.9258488077076253	Other conditions or status of the mot...	['O15_OTHER_MATERN_DIS_ELSEWHERE', 'O15_PREG_MALNUT']
AoU	1KG	Diabetes or abnormal glucose tolerance complicating pregnancy	X649.1	EUR	85616	0.0126261	0.0126261	-0.0495013	0.113401	0.0117685	-0.110809	pregnancy complications	649.1	0.5065818035081429	Diabetes or abnormal glucose toleranc...	['GEST_DIABETES', 'O15_PREG_DM']
AoU	1KG	Problems associated with amniotic cavity and membranes	X653	EUR	86649	0.0110676	0.0110676	0.00125111	0.969759	0.0659164	-0.0634523	pregnancy complications	653	0.9893420373108018	Problems associated with amniotic cav...	['O15_AMNIOT_OTHER', 'O15_MEMBR_PREMAT_RUPT', 'O15_POLYHYDR']
AoU	1KG	Other and unspecified complications of birth; puerperium affecting management of mother	X654	EUR	86875	0.0136403	0.0136403	-0.0492019	0.099092	0.00925058	-0.107696	pregnancy complications	654	0.48607519426077533	Other and unspecified complications o...
AoU	1KG	Abnormality of organs and soft tissues of pelvis complicating pregnancy, childbirth, or the puerperium	X654.1	EUR	86218	0.00612401	0.00612401	0.0441424	0.317466	0.130658	-0.0424404	pregnancy complications	654.1	0.7313906532852521	Abnormality of organs and soft tissue...	['O15_MATERN_CARE_PELVIC_ABNORM']
AoU	1KG	Rhesus isoimmunization in pregnancy	X654.2	EUR	86037	0.00403315	0.00403315	0.0540251	0.317541	0.159939	-0.0519446	pregnancy complications	654.2	0.7313906532852521	Rhesus isoimmunization in pregnancy	['O15_MATERN_CARE_OTHER']
AoU	1KG	Known or suspected fetal abnormality affecting management of mother	X655	EUR	88092	0.0336012	0.0336012	-0.0114451	0.559214	0.0269611	-0.0498628	pregnancy complications	655	0.8780271262239441	Known or suspected fetal abnormality ...	['MATERNCAREFETUSALCO', 'O15_LABOUR_FETAL_STRESS', 'O15_MATERN_CARE', 'O15_MATERN_CARE_FETAL_ABNORM']
AoU	1KG	Abnormality in fetal heart rate or rhythm	X655.1	EUR	86199	0.0123783	0.0123783	0.021029	0.505255	0.0828807	-0.0408523	pregnancy complications	655.1	0.8443793386482907	Abnormality in fetal heart rate or rh...
AoU	1KG	Other perinatal conditions of fetus or newborn	X656	EUR	88092	0.00712891	0.00712891	-0.0172211	0.670084	0.0619779	-0.0964787	pregnancy complications	656	0.917931	Other perinatal conditions of fetus o...	['O15_ANTENAT_ABNORM', 'P16_CARDIOV_DISORD_ORIGINA_PERINA_PERIOD', 'P16_CERTA_COND_ORIGINA_PERINA_PERIOD', 'P16_CONGN_PNEUMON', 'P16_CONVU_NEWBO', 'P16_DISORD_MUSCLE_TONE_NEWBO', 'P16_FETAL_DEATH_UNSP_CAUSE', 'P16_KERNICTERUS', 'P16_OTH_COND_ORIGINA_PERINA_PERIOD', 'P16_OTH_DISORD_ORIGINA_PERINA_PERIOD', 'P16_OTH_DISTU_CEREBRAL_STATUS_NEWBO', 'Z21_PREGNANT_STATE_INCIDENTAL']
AoU	1KG	Venous/cerebrovascular complications embolism in pregnancy and the puerperium	X671	EUR	87570	0.00606372	0.00606372	-0.0847277	0.0531896	0.00113979	-0.170651	pregnancy complications	671	0.39020975270578495	Venous/cerebrovascular complications ...	['O15_COMPLIC_PUERP', 'O15_OBSTET_EMBOL', 'O15_PREG_VENOUS_HAEMORRH', 'O15_VENOUS_COMPLIC']
AoU	1KG	Other complications of the puerperium NEC	X674	EUR	87308	0.00308105	0.00308105	-0.0957645	0.119579	0.0247204	-0.216462	pregnancy complications	674	0.5229626375139876	Other complications of the puerperium...	['O15_PUERP_COMPL_NAS']
AoU	1KG	Other disorders of the breast associated with childbirth and disorders of lactation	X676	EUR	87390	0.00401648	0.00401648	-0.0691238	0.20123	0.0368132	-0.175208	pregnancy complications	676	0.635444	Other disorders of the breast associa...	['O15_BREAST_LACT_OTHER_DIS']
AoU	1KG	Superficial cellulitis and abscess	X681	EUR	84666	0.192982	0.192982	0.028473	0.00113918	0.0456261	0.0113223	dermatologic	681	0.0484722	Superficial cellulitis and abscess	['L12_CELLULITIS', 'L12_EOSINOCELLULITIS']
AoU	1KG	Cellulitis and abscess of fingers/toes	X681.1	EUR	72476	0.0572465	0.0572465	0.0274779	0.0868403	0.0589329	-0.00397505	dermatologic	681.1	0.4604429050751651	Cellulitis and abscess of fingers/toes
AoU	1KG	Cellulitis and abscess of face/neck	X681.2	EUR	70126	0.0256538	0.0256538	0.0380069	0.112307	0.0849207	-0.00890575	dermatologic	681.2	0.5056794209742211	Cellulitis and abscess of face/neck
AoU	1KG	Cellulitis and abscess of arm/hand	X681.3	EUR	71418	0.0432804	0.0432804	0.0488607	0.00799523	0.0849705	0.0127549	dermatologic	681.3	0.17225166015278576	Cellulitis and abscess of arm/hand
AoU	1KG	Cellulitis and abscess of leg, except foot	X681.5	EUR	73880	0.0751624	0.0751624	0.0478418	0.000651695	0.0753502	0.0203388	dermatologic	681.5	0.031691	Cellulitis and abscess of leg, except...
AoU	1KG	Cellulitis and abscess of foot, toe	X681.6	EUR	69251	0.0133428	0.0133428	0.039369	0.23514	0.104362	-0.0256289	dermatologic	681.6	0.6800193853881276	Cellulitis and abscess of foot, toe
AoU	1KG	Cellulitis and abscess of trunk	X681.7	EUR	71149	0.0396632	0.0396632	0.0219504	0.254161	0.0596806	-0.0157778	dermatologic	681.7	0.694419	Cellulitis and abscess of trunk
AoU	1KG	Other local infections of skin and subcutaneous tissue	X686	EUR	72831	0.0618418	0.0618418	0.0512516	0.000907103	0.0815309	0.0209772	dermatologic	686	0.0406287	Other local infections of skin and su...	['AB1_ERYSIPELAS', 'AB1_NOCARDIOSIS', 'E4_ZINC_MET', 'L12_ERYTHRASMA', 'L12_INFECT_SKIN_NAS', 'L12_INFECT_SKIN_OTHER']
AoU	1KG	Carbuncle and furuncle	X686.1	EUR	69721	0.019994	0.019994	-0.0122042	0.652696	0.040949	-0.0653584	dermatologic	686.1	0.9128095711342084	Carbuncle and furuncle	['H8_EXT_ABSC', 'L12_ABSCESS_CUT', 'L12_INFECT_SKIN']
AoU	1KG	Impetigo	X686.2	EUR	69478	0.0165664	0.0165664	0.04597	0.123322	0.104441	-0.0124992	dermatologic	686.2	0.5278892669865085	Impetigo	['L12_IMPETIGO']
AoU	1KG	Pilonidal cyst	X686.3	EUR	68764	0.00635507	0.00635507	-0.0340676	0.479131	0.0602636	-0.12844	dermatologic	686.3	0.8329730337468945	Pilonidal cyst	['L12_PILONIDALCYST']
AoU	1KG	Pyogenic granuloma	X686.4	EUR	68760	0.00629727	0.00629727	0.0192039	0.691465	0.114051	-0.0756335	dermatologic	686.4	0.9258488077076253	Pyogenic granuloma	['L12_GRANULOMASKINNAS', 'L12_PYOGENGRANUL']
AoU	1KG	Pyoderma	X686.5	EUR	68541	0.00312222	0.00312222	0.052094	0.447354	0.186484	-0.082273	dermatologic	686.5	0.8142636730539984	Pyoderma	['L12_PG', 'L12_PYODERMA', 'L12_PYODERMAGANGRENOSUM']
AoU	1KG	Symptoms affecting skin	X687	EUR	66111	0.129192	0.129192	-0.00143194	0.902852	0.0215618	-0.0244262	dermatologic	687	0.9775152238014438	Symptoms affecting skin	['R18_OTHER_SKIN_CHANG']
AoU	1KG	Rash and other nonspecific skin eruption	X687.1	EUR	71960	0.199972	0.199972	0.00207969	0.824603	0.0204715	-0.0163123	dermatologic	687.1	0.9595429101800933	Rash and other nonspecific skin eruption	['GENERALI_SKIN_ERUPT_DRUGS_MEDICAM', 'L12_AGEP', 'L12_INTERNALSUBSTANCEDERM', 'R18_RASH_OTHER_NONSPECIFIC_SKIN_ERUPT']
AoU	1KG	Changes in skin texture	X687.3	EUR	58558	0.0168722	0.0168722	-0.05374	0.0956155	0.0094613	-0.116949	dermatologic	687.3	0.48607519426077533	Changes in skin texture
AoU	1KG	Disturbance of skin sensation	X687.4	EUR	75177	0.234207	0.234207	0.00201665	0.816662	0.0190655	-0.0150322	dermatologic	687.4	0.9595429101800933	Disturbance of skin sensation	['R18_DISTU_SKIN_SENSA', 'R18_SYMPTOMS_SIGNS_INVOLVI_SKIN_SUBCU_TISSUE']
AoU	1KG	Erythematosquamous dermatosis	X690	EUR	69277	0.0708316	0.0708316	-0.0173654	0.24547	0.0119392	-0.0466723	dermatologic	690	0.6850080558545664	Erythematosquamous dermatosis	['L12_DERMATITISNAS', 'L12_INFECT_DERM']
AoU	1KG	Seborrheic dermatitis	X690.1	EUR	69203	0.069838	0.069838	-0.0183075	0.223954	0.0111984	-0.0478159	dermatologic	690.1	0.6663815408994511	Seborrheic dermatitis	['L12_SEBORRHOEIC']
AoU	1KG	Congenital anomalies of skin	X691	EUR	65820	0.0220298	0.0220298	-0.00314191	0.906292	0.0491709	-0.0554559	dermatologic	691	0.9782612179098318	Congenital anomalies of skin	['Q17_EPIDERMOL_BULLOSA']
AoU	1KG	Ichthyosis congenita	X691.1	EUR	64466	0.00148916	0.00148916	-0.00174839	0.98638	0.199003	-0.202484	dermatologic	691.1	0.9951797503394972	Ichthyosis congenita	['Q17_CONGEN_ICHTHYOSIS']
AoU	1KG	Congenital pigmentary anomalies of skin	X691.3	EUR	64470	0.00155111	0.00155111	0.0108766	0.913601	0.207388	-0.185579	dermatologic	691.3	0.9788778154457919	Congenital pigmentary anomalies of skin	['Q17_MASTOCYTOSIS', 'Q17_OTHER_CONGEN_MALFO_SKIN']
AoU	1KG	Dyschromia and Vitiligo	X694	EUR	76238	0.15567	0.15567	-0.0114937	0.258623	0.00844756	-0.0314365	dermatologic	694	0.696716	Dyschromia and Vitiligo
AoU	1KG	Vitiligo	X694.1	EUR	64688	0.0049159	0.0049159	0.00656346	0.907358	0.117108	-0.103986	dermatologic	694.1	0.9782612179098318	Vitiligo	['L12_VITILIGO']
AoU	1KG	Other dyschromia	X694.2	EUR	75861	0.151474	0.151474	-0.0130416	0.206174	0.00717769	-0.0332626	dermatologic	694.2	0.6437636606218383	Other dyschromia	['L12_CAFEAULAIT', 'L12_CHLOASMA', 'L12_FRECKLES', 'L12_LEUKODERMA', 'L12_OTHERDISMELANIN', 'L12_OTHERMELANIN', 'L12_OTHPIGMENTATION', 'L12_PIGMENTNAS', 'L12_PIGPURPDERM', 'L12_POIKOLOCIVAT', 'L12_POSTINFHYPERPIGM']
AoU	1KG	Vascular disorders of skin	X694.3	EUR	64614	0.00377627	0.00377627	-0.0897927	0.162549	0.0362181	-0.215827	dermatologic	694.3	0.5836668086406203	Vascular disorders of skin	['L12_LIVEDOIDVASC', 'L12_VASCULITISNAS', 'L12_VASCULITISSKIN']
AoU	1KG	Erythematous conditions	X695	EUR	75400	0.146286	0.146286	0.00597904	0.568775	0.0265446	-0.0145859	dermatologic	695	0.8782561075617952	Erythematous conditions
AoU	1KG	Toxic erythema	X695.1	EUR	64530	0.00247947	0.00247947	-0.131356	0.0982478	0.0243294	-0.287104	dermatologic	695.1	0.48607519426077533	Toxic erythema	['L12_EPIDERMOLYSIS_ACQ', 'L12_ERTYTH_TOXIC', 'L12_ERYTHEMAMULTIF', 'L12_ERYTHEMATOUSOTH', 'L12_ERYTH_ANNULCENTRIFUG', 'L12_ERYTH_CHRONICFIG', 'L12_ERYTH_MARGINATUM', 'L12_URTICARIAERYTHEMA', 'TOXIC_EPIDERMAL_NECROL_LYELL']
AoU	1KG	Bullous dermatoses	X695.2	EUR	64587	0.00335981	0.00335981	0.149574	0.0281354	0.283118	0.0160383	dermatologic	695.2	0.28909371846550813	Bullous dermatoses	['L12_BULLOTH', 'L12_BULLOUSINOTH', 'L12_OTHERBULL']
AoU	1KG	Dermatitis herpetiformis	X695.21	EUR	64446	0.00117928	0.00117928	0.25069	0.0290159	0.475743	0.0256077	dermatologic	695.21	0.28909371846550813	Dermatitis herpetiformis	['L12_BULLLOUS_CHILD', 'L12_DERMATHERP', 'L12_PSORI_PUSTGEN', 'L12_PUSTULSUBCORN']
AoU	1KG	Pemphigus and pemphigoid	X695.22	EUR	64467	0.00150465	0.00150465	0.0549679	0.589058	0.254396	-0.144512	dermatologic	695.22	0.8848864564868475	Pemphigus and pemphigoid	['L12_BULLOUS', 'L12_PEMHPIGUS_VEGET', 'L12_PEMPHIGOID', 'L12_PEMPHIGOID_BULL', 'L12_PEMPHIGOID_CICA', 'L12_PEMPHIGOID_NAS', 'L12_PEMPHIGUS', 'L12_PEMPHIGUS_BRAZ', 'L12_PEMPHIGUS_DRUG', 'L12_PEMPHIGUS_ERYT', 'L12_PEMPHIGUS_FOL', 'L12_PEMPHIGUS_NAS', 'L12_PEMPHIGUS_VULG']
AoU	1KG	Rosacea	X695.3	EUR	69218	0.0700396	0.0700396	-0.0119793	0.427864	0.0176338	-0.0415944	dermatologic	695.3	0.8037799810952228	Rosacea	['L12_PERIORALDERM', 'L12_PERIORALDERM_ADVERSE', 'L12_RHINOPHYMA', 'L12_ROSACEA', 'L12_ROSACEANAS']
AoU	1KG	Lupus (localized and systemic)	X695.4	EUR	64701	0.0171095	0.0171095	0.0438219	0.150798	0.103607	-0.0159594	dermatologic	695.4	0.5665729863716098	Lupus (localized and systemic)
AoU	1KG	Cutaneous lupus erythematosus	X695.41	EUR	63947	0.0055202	0.0055202	0.0794163	0.138575	0.184506	-0.0256828	dermatologic	695.41	0.5442078433868135	Cutaneous lupus erythematosus	['L12_LUPUS', 'L12_LUPUS_ADVERSE']
AoU	1KG	Systemic lupus erythematosus	X695.42	EUR	64611	0.0157404	0.0157404	0.0426875	0.179421	0.105009	-0.0196324	dermatologic	695.42	0.6170533102283169	Systemic lupus erythematosus	['DRUGADVERS_SYSTEMIC_LUPUS_ERYTHEMAT', 'M13_SLE', 'SLE_FG', 'SLE_ICD10', 'SLE_NOS', 'SLE_OTH', 'SLE_STRICT']
AoU	1KG	Prurigo and Lichen	X695.7	EUR	66658	0.0343245	0.0343245	0.000220204	0.99182	0.0423198	-0.0418787	dermatologic	695.7	0.9973013854462327	Prurigo and Lichen	['K11_LICHEN_PLANUS_WIDE', 'K11_ORAL_LICHEN_WIDE_HYPOT_THYRO', 'L12_LICHENNITI', 'L12_LICHENPLANO', 'L12_LICHENPLANUS', 'L12_LICHENPLANUS_INCLAVO', 'L12_LICHENRUBER', 'L12_LICHENSIMPLEX', 'L12_LICHENSTRIA', 'L12_LICHSIMPANDPRURIGO', 'L12_PAPULOSQUAMOUS', 'L12_PAPULOSQUAOTH', 'L12_PRURIGONAS', 'L12_PRURIGONOD', 'LICHENOID_DRUG_REACTION']
AoU	1KG	Other specified erythematous conditions	X695.8	EUR	67107	0.0407856	0.0407856	0.013614	0.48962	0.0522368	-0.0250053	dermatologic	695.8	0.8383631767978638	Other specified erythematous conditions	['L12_ERYTHEMAELEVATUM', 'L12_ERYTHINOTH', 'L12_ERYT_INTERTRIG', 'L12_FACTITIALDERMAT', 'L12_FEBRILENEUTROPHIL', 'L12_GRANUANNU', 'L12_STAPHSCALDSKIN', 'L12_SWEET_SDR']
AoU	1KG	Erythema nodosum	X695.81	EUR	64525	0.00240217	0.00240217	0.00868572	0.914395	0.167062	-0.149676	dermatologic	695.81	0.9788778154457919	Erythema nodosum	['L12_ERYTHEMANODOSUM']
AoU	1KG	Unspecified erythematous condition	X695.9	EUR	66061	0.0255976	0.0255976	-0.00262983	0.915464	0.0459279	-0.0511905	dermatologic	695.9	0.9788778154457919	Unspecified erythematous condition	['L12_ERYTH_NAS', 'L12_EXFOLIATIVE']
AoU	1KG	Psoriasis and related disorders	X696	EUR	66041	0.0577823	0.0577823	0.0136018	0.417052	0.0464523	-0.0192488	dermatologic	696	0.7973963029696887	Psoriasis and related disorders
AoU	1KG	Parapsoriasis	X696.2	EUR	64420	0.000776156	0.000776156	0.250641	0.0770756	0.52858	-0.0272188	dermatologic	696.2	0.4453005344081368	Parapsoriasis	['L12_PARAPSORI', 'L12_PARAPSO_PITYLICHCHRON', 'L12_PARAPSO_PITYLICHETVARACUT', 'L12_PARAPSO_PLAQUE', 'L12_PARAPSO_RETIFORM', 'L12_POIKILODERMAVASCULAREATROPH']
AoU	1KG	Pityriasis	X696.3	EUR	64698	0.00506971	0.00506971	-0.00941164	0.865425	0.0994225	-0.118275	dermatologic	696.3	0.9660624232565581	Pityriasis	['L12_PITYRIASISRUBRA', 'L12_PITYROCHEA', 'L12_PITYR_ALBA']
AoU	1KG	Psoriasis	X696.4	EUR	65713	0.0530793	0.0530793	0.0139099	0.426505	0.0481961	-0.0203759	dermatologic	696.4	0.8021130363321903	Psoriasis	['L12_PSORI_NAS']
AoU	1KG	Psoriasis vulgaris	X696.41	EUR	65438	0.0490999	0.0490999	0.0119413	0.51137	0.0475816	-0.0236988	dermatologic	696.41	0.8499450620799133	Psoriasis vulgaris	['ILD_ENDPOINTS', 'ILD_SYST_AUTO', 'ILD_SYST_AUTO_DISEASES', 'L12_PSORIASIS', 'L12_PSORI_ACRODERM', 'L12_PSORI_GUTTATE', 'L12_PSORI_PUST', 'L12_PSORI_PUSTUPALM', 'L12_PSORI_VULG']
AoU	1KG	Psoriatic arthropathy	X696.42	EUR	63010	0.0124583	0.0124583	0.0282695	0.432921	0.0989249	-0.0423867	dermatologic	696.42	0.8067525209877731	Psoriatic arthropathy	['L12_PSORI_ARTHRO', 'M13_PSORIARTH', 'M13_PSORIARTH_ICD10', 'PSOR_ARTHR_OTH', 'PSOR_ENTE_ARTHR']
AoU	1KG	Sarcoidosis	X697	EUR	64918	0.00844142	0.00844142	-0.0482755	0.262117	0.0360954	-0.132659	dermatologic	697	0.6968307465210579	Sarcoidosis	['D3_COMPLEMENTDEF', 'D3_SARCOIDOSIS']
AoU	1KG	Viral hepatitis	X70	EUR	66071	0.0438922	0.0438922	0.00812685	0.669955	0.0454974	-0.0292481	infectious diseases	70	0.917931	Viral hepatitis	['AB1_HEPATITIS_OTHER_VIRAL', 'AB1_VIRAL_HEPATITIS', 'CMV_HEPATITIS', 'HEPATITIS_ACUTE_OTHER_VIRAL', 'HEPATITIS_CHRONIC_VIRAL', 'Z21_CARRIER_INFECTIOUS_DISEA']
AoU	1KG	Viral hepatitis A	X70.1	EUR	63381	0.0033133	0.0033133	0.0321111	0.643131	0.167935	-0.103751	infectious diseases	70.1	0.9081548047492639	Viral hepatitis A	['AB1_HEPATITIS_A', 'HEPATITIS_A']
AoU	1KG	Viral hepatitis B	X70.2	EUR	63690	0.00814885	0.00814885	-0.0185656	0.674294	0.0680001	-0.105173	infectious diseases	70.2	0.9188540793048385	Viral hepatitis B	['AB1_HEPATITIS_B', 'HEPATITIS_B', 'IBD_VIRAL_HEPATITIS']
AoU	1KG	Viral hepatitis C	X70.3	EUR	65420	0.0343779	0.0343779	0.00704801	0.743634	0.0492847	-0.0351959	infectious diseases	70.3	0.9367295583948065	Viral hepatitis C
AoU	1KG	Chronic hepatitis	X70.4	EUR	63586	0.00652659	0.00652659	0.0547596	0.266783	0.151399	-0.0419016	infectious diseases	70.4	0.7007166506027664	Chronic hepatitis	['AUTOHEP', 'CHRONHEP_NAS', 'K11_CHRONHEP', 'TOXIC_LIVER_DISEA_W_CHRONIC_ACTIVE_HEPATIT']
AoU	1KG	Hepatitis NOS	X70.9	EUR	64348	0.0182912	0.0182912	0.0412398	0.162102	0.0990566	-0.0165781	infectious diseases	70.9	0.5836668086406203	Hepatitis NOS	['K11_LIVER', 'K11_OTHINFLIV', 'K11_TOXLIV', 'TOXIC_LIVER_DISEA_UNSPE', 'TOXIC_LIVER_DISEA_W_ACUTE_HEPATIT', 'TOXIC_LIVER_DISEA_W_CHOLESTA', 'TOXIC_LIVER_DISEA_W_CHRONIC_LOBUL_HEPATIT', 'TOXIC_LIVER_DISEA_W_CHRONIC_PERSISTENT_HEPATIT', 'TOXIC_LIVER_DISEA_W_FIBROSIS_CIRRH_LIVER', 'TOXIC_LIVER_DISEA_W_HEPATIT_NOT_ELSEW_CLASSIFIED', 'TOXIC_LIVER_DISEA_W_OTHER_DISORD_LIVER']
AoU	1KG	Corns and callosities	X700	EUR	76104	0.0437034	0.0437034	0.0329341	0.0662064	0.0680744	-0.00220368	dermatologic	700	0.4236215147852041	Corns and callosities	['L12_CORNSANDCALLOS']
AoU	1KG	Other hypertrophic and atrophic conditions of skin	X701	EUR	86194	0.155649	0.155649	0.00153869	0.871799	0.0202277	-0.0171505	dermatologic	701	0.968934	Other hypertrophic and atrophic condi...	['L12_ACANTHNAS', 'L12_ACRODERMATITIS', 'L12_ANETODERMA', 'L12_ATROPHICSKIN', 'L12_ATROPHICSKINNAS', 'L12_ATROPODERMAPASINI', 'L12_CUTLAXSEN', 'L12_CUTRHOMBNUCHA', 'L12_EPIDERMTHICKNAS', 'L12_FOLLIULERYTH', 'L12_GRANUFASC', 'L12_HYPERTROPHICNAS', 'L12_LOCALCONNECTISSUENAS', 'L12_MUCINOSISOFSKIN', 'L12_OTHERINFILTRATIVESKIN', 'L12_OTHERSKINSUBCUTIS', 'L12_REACPERFCOLLAG', 'L12_STRIAEATROPHICAE', 'L12_TRANSEPIELINAS']
AoU	1KG	Keratoderma, acquired	X701.1	EUR	74639	0.0249333	0.0249333	0.0131961	0.57772	0.0596551	-0.0332634	dermatologic	701.1	0.8842446727313803	Keratoderma, acquired	['L12_ACQICTHY', 'L12_ACQKERAT', 'L12_EKASTISUSOERF', 'L12_EPIDERMALTHICKOTH', 'L12_KERATFOLL', 'L12_KERATFOLLICULETPARA', 'L12_KERATODERMAINOTH', 'L12_KERATPUNCTATA', 'L12_TRANSEPIDERMELIMINATION']
AoU	1KG	Scar conditions and fibrosis of skin	X701.2	EUR	77880	0.065511	0.065511	0.0116832	0.424672	0.0403672	-0.0169999	dermatologic	701.2	0.8011907662415473	Scar conditions and fibrosis of skin	['L12_SCARCONDITIONS']
AoU	1KG	Circumscribed scleroderma	X701.3	EUR	73654	0.0118934	0.0118934	0.0362836	0.293355	0.103972	-0.0313876	dermatologic	701.3	0.7082125287552082	Circumscribed scleroderma	['L12_LINEARSCLERODERMA', 'L12_LOCALDCONNECTISSUEOTH', 'L12_LOCALSCLERODERMA']
AoU	1KG	Keloid scar	X701.4	EUR	73745	0.0131128	0.0131128	-0.0130541	0.687768	0.0506048	-0.076725	dermatologic	701.4	0.9252012005719816	Keloid scar	['L12_HYPERTROPHICSKIN', 'L12_HYPETROPHICSCAR']
AoU	1KG	Abnormal granulation tissue	X701.5	EUR	73405	0.00854165	0.00854165	0.0282191	0.483307	0.107117	-0.0506865	dermatologic	701.5	0.8337800077442792	Abnormal granulation tissue	['L12_FOREIGNBODYGRANULOMA', 'L12_GRANULOMATOUSSKIN']
AoU	1KG	Acquired acanthosis nigricans	X701.6	EUR	72949	0.0023441	0.0023441	0.0922443	0.229273	0.242584	-0.0581917	dermatologic	701.6	0.6727979841691147	Acquired acanthosis nigricans	['L12_ACANTHNIGRICANS']
AoU	1KG	Degenerative skin conditions and other dermatoses	X702	EUR	81791	0.244746	0.244746	-0.00769318	0.376766	0.0093659	-0.0247535	dermatologic	702	0.7679708289772319	Degenerative skin conditions and othe...	['L12_ACANTHOLYTIC', 'L12_GROVER']
AoU	1KG	Actinic keratosis	X702.1	EUR	79808	0.147028	0.147028	-0.00663594	0.539806	0.014578	-0.0278512	dermatologic	702.1	0.8659154256274394	Actinic keratosis	['L12_ACTINKERA', 'L12_LICHENSCLERATROPH']
AoU	1KG	Seborrheic keratosis	X702.2	EUR	85357	0.202479	0.202479	-0.00564989	0.531961	0.0120673	-0.0233678	dermatologic	702.2	0.8623239094856983	Seborrheic keratosis	['L12_SEBORRKERAT']
AoU	1KG	Degenerative skin disorders	X702.4	EUR	61866	0.00150325	0.00150325	-0.258969	0.0127576	-0.0552203	-0.462868	dermatologic	702.4	0.21493391908970844	Degenerative skin disorders	['L12_NECROLIPOIDIC']
AoU	1KG	Diseases of nail, NOS	X703	EUR	78117	0.0546488	0.0546488	0.0112897	0.477732	0.0424579	-0.0198779	dermatologic	703	0.8323990140389117	Diseases of nail, NOS	['L12_NAILDIS', 'L12_NAILNAS', 'L12_NAIL_BEAULINES', 'L12_NAIL_DYSTROPHY', 'L12_NAIL_GRYPHOSIS', 'L12_NAIL_LYSIS', 'L12_NAIL_YELLOW']
AoU	1KG	Ingrowing nail	X703.1	EUR	76902	0.0397129	0.0397129	-0.0304601	0.100587	0.00589608	-0.0668215	dermatologic	703.1	0.4901676006524177	Ingrowing nail	['L12_NAIL_INGROW']
AoU	1KG	Diseases of hair and hair follicles	X704	EUR	82823	0.108364	0.108364	-0.0227256	0.0433784	-0.000677152	-0.0447771	dermatologic	704	0.3532539936564437	Diseases of hair and hair follicles	['L12_FOLLICULARNAS']
AoU	1KG	Alopecia	X704.1	EUR	77855	0.0514675	0.0514675	-0.0148343	0.367142	0.0174043	-0.0470767	dermatologic	704.1	0.7592983902141938	Alopecia	['DRUGADVERS_ANDROGENIC_ALOPE', 'L12_ALOPECANDRO', 'L12_ALOPECMUC', 'L12_ALOPECMUC_ADVERSE', 'L12_ANAGEFFLU', 'L12_ANAGEFFLU_ADVERSE', 'L12_DISORDSKINAPPENDIX', 'L12_FOLLICULITDECALV', 'L12_HAIRLOSSNONSCAR', 'L12_HAIRLOSSSCAR', 'L12_HAIRLOSS_NONSCARNAS', 'L12_HAIRLOSS_SCARNAS', 'L12_PSEUDOPELADE', 'NONSC_HAIR_LOSS_UNSPE', 'OTHER_SPECIFE_NONSC_HAIR_LOSS']
AoU	1KG	Alopecia Areata	X704.11	EUR	74110	0.00353529	0.00353529	-0.061104	0.325882	0.0607762	-0.183033	dermatologic	704.11	0.7387941446753692	Alopecia Areata	['L12_ALOPECAREATA']
AoU	1KG	Telogen effluvium	X704.12	EUR	74194	0.00466345	0.00466345	0.0544219	0.317619	0.161149	-0.0523238	dermatologic	704.12	0.7313906532852521	Telogen effluvium
AoU	1KG	Hirsutism	X704.2	EUR	74726	0.0117496	0.0117496	-0.0555387	0.105416	0.0116747	-0.122787	dermatologic	704.2	0.4962960465245419	Hirsutism	['L12_ACQHYPERTRICHCHLAN', 'L12_HIRSUTISM', 'L12_HIRSUTISM_ADVERSE', 'L12_HYPERTICHNAS', 'L12_HYPERTRICHOSIS', 'L12_LOCHYPERTRICH', 'L12_POLYTRHICHIA']
AoU	1KG	Other specified diseases of hair and hair follicles	X704.8	EUR	77599	0.0483383	0.0483383	-0.0471429	0.00504942	-0.0141918	-0.0801015	dermatologic	704.8	0.12302729515527257	Other specified diseases of hair and ...	['L12_FOLICULAROTH', 'L12_HAIRCOLOUR', 'L12_PERIFOLLICULITCAP', 'L12_PSEUDOFOLBARB']
AoU	1KG	Disorders of sweat glands	X705	EUR	71143	0.024261	0.024261	-0.0126839	0.604215	0.0352718	-0.0606503	dermatologic	705	0.8888278583215741	Disorders of sweat glands	['L12_ANHIDROSIS', 'L12_APOCRINESWEAT', 'L12_ECCRINENAS', 'L12_ECCRINESWEAT', 'L12_MILIACRYSTAL', 'L12_MILIANAS', 'L12_MILIAPROFUND', 'L12_MILIARUBRA']
AoU	1KG	Dyshidrosis	X705.1	EUR	70303	0.0126026	0.0126026	0.013147	0.698466	0.0796589	-0.0533751	dermatologic	705.1	0.9258488077076253	Dyshidrosis	['L12_DYSHIDROSIS']
AoU	1KG	Hidradenitis	X705.3	EUR	69957	0.00771903	0.00771903	-0.0258806	0.550817	0.0591307	-0.110939	dermatologic	705.3	0.8728962467978589	Hidradenitis	['L12_HIDRADENITISSUP']
AoU	1KG	Hyperhidrosis	X705.8	EUR	72873	0.047425	0.047425	-0.000988041	0.954942	0.0332846	-0.035263	dermatologic	705.8	0.9850341776373122	Hyperhidrosis	['R18_HYPERHIDROSIS']
AoU	1KG	Diseases of sebaceous glands	X706	EUR	84986	0.183195	0.183195	-0.0022021	0.804998	0.0152799	-0.0196845	dermatologic	706	0.9554440241449476	Diseases of sebaceous glands
AoU	1KG	Acne	X706.1	EUR	74906	0.0732785	0.0732785	-0.0129171	0.366762	0.0151324	-0.0409706	dermatologic	706.1	0.7592983902141938	Acne	['L12_ACNE', 'L12_ACNEKELOID', 'L12_ACNE_CONGLOBLATA', 'L12_ACNE_EXCOR', 'L12_ACNE_INFANT', 'L12_ACNE_NAS', 'L12_ACNE_TROPICA', 'L12_ACNE_VARIOLIFORMIS', 'L12_ACNE_VULGARIS']
AoU	1KG	Sebaceous cyst	X706.2	EUR	77519	0.104516	0.104516	0.00552073	0.641649	0.0287721	-0.01773	dermatologic	706.2	0.9081548047492639	Sebaceous cyst	['L12_FOLLICULARCYST']
AoU	1KG	Seborrhea	X706.3	EUR	69661	0.00350268	0.00350268	-0.145262	0.024149	-0.0190174	-0.271565	dermatologic	706.3	0.28151776168419884	Seborrhea
AoU	1KG	Other specified diseases of sebaceous glands	X706.8	EUR	74648	0.0700756	0.0700756	0.00353	0.808577	0.0320893	-0.0250298	dermatologic	706.8	0.9576476451128064	Other specified diseases of sebaceous...	['L12_XEROSCUT']
AoU	1KG	Chronic ulcer of skin	X707	EUR	88092	0.0430005	0.0430005	0.0388438	0.0202713	0.0716438	0.0060471	dermatologic	707	0.25368888510367293	Chronic ulcer of skin	['L12_CHRONICULCEROFSKIN', 'L12_ULCERLOWLIMB']
AoU	1KG	Decubitus ulcer	X707.1	EUR	85293	0.0115953	0.0115953	0.0118075	0.712764	0.0746697	-0.0510567	dermatologic	707.1	0.9324554627282444	Decubitus ulcer	['L12_DECUBITANSULCERANDPRESSURE']
AoU	1KG	Chronic ulcer of leg or foot	X707.2	EUR	86726	0.027927	0.027927	0.0563839	0.00653268	0.0970199	0.0157535	dermatologic	707.2	0.1482482808997853	Chronic ulcer of leg or foot
AoU	1KG	Chronic ulcer of unspecified site	X707.3	EUR	85562	0.0147028	0.0147028	0.0370019	0.19411	0.0928545	-0.0188481	dermatologic	707.3	0.6278923454848305	Chronic ulcer of unspecified site
AoU	1KG	Diffuse diseases of connective tissue	X709	EUR	65769	0.0379966	0.0379966	-0.0129415	0.53058	0.0275052	-0.0533906	dermatologic	709	0.8623239094856983	Diffuse diseases of connective tissue
AoU	1KG	Sicca syndrome	X709.2	EUR	64798	0.023581	0.023581	-0.0119716	0.647512	0.0393478	-0.0632919	dermatologic	709.2	0.9081548047492639	Sicca syndrome	['M13_SJOGREN']
AoU	1KG	Systemic sclerosis	X709.3	EUR	63522	0.00396713	0.00396713	0.0260383	0.681633	0.150448	-0.0983645	dermatologic	709.3	0.9244132550901036	Systemic sclerosis	['CREST', 'L12_SCLERODACTYLY', 'M13_SYSTCONNECT', 'M13_SYSTSLCE', 'SYSTEMIC_SCLEROSIS_INDUCED_DRUGS_CHEMIC', 'SYSTSCLE_FG', 'SYSTSCLE_ICD10']
AoU	1KG	Polymyositis	X709.4	EUR	63337	0.00105783	0.00105783	-0.0252756	0.83647	0.214705	-0.265332	dermatologic	709.4	0.9644090511194494	Polymyositis	['DERMATOPOLY_FG', 'M13_POLYMYO']
AoU	1KG	Dermatomyositis	X709.5	EUR	63368	0.00154652	0.00154652	-0.0233942	0.817135	0.174914	-0.221688	dermatologic	709.5	0.9595429101800933	Dermatomyositis	['DERMATOPOLY_NEOPLASM', 'M13_DERMATOMYOTH', 'M13_DERMATOPOLY', 'M13_DERMATOPOLYNAS', 'M13_JUVDERMATOMYO']
AoU	1KG	Other specified diffuse diseases of connective tissue	X709.6	EUR	63511	0.00379462	0.00379462	0.0526249	0.416884	0.179677	-0.0744256	dermatologic	709.6	0.7973963029696887	Other specified diffuse diseases of c...	['M13_CONNECTNAS', 'M13_MCTD', 'M13_MULTIFIBRO', 'M13_OVERLAP', 'OTHER_SYSTCON_FG']
AoU	1KG	Unspecified diffuse connective tissue disease	X709.7	EUR	64108	0.0130717	0.0130717	-0.021198	0.543976	0.0472681	-0.0896718	dermatologic	709.7	0.869856	Unspecified diffuse connective tissue...	['M13_TRIGGERFINGER']
AoU	1KG	Human immunodeficiency virus [HIV] disease	X71	EUR	63916	0.0116559	0.0116559	0.0814993	0.0273861	0.153914	0.0090877	infectious diseases	71	0.28909371846550813	Human immunodeficiency virus [HIV] di...	['Z21_ASYMP_HUMAN_IMMUNODEFICIENCY_VIRUS_HIV_INFECTION_STATUS']
AoU	1KG	HIV infection, symptomatic	X71.1	EUR	63812	0.0100451	0.0100451	0.0847695	0.0330103	0.162705	0.00683655	infectious diseases	71.1	0.3053450196961825	HIV infection, symptomatic
AoU	1KG	Osteomyelitis, periostitis, and other infections involving bone	X710	EUR	74071	0.0209124	0.0209124	0.0642096	0.0126046	0.114661	0.0137677	musculoskeletal	710	0.21493391908970844	Osteomyelitis, periostitis, and other...	['M13_DISCINFECTION']
AoU	1KG	Osteomyelitis	X710.1	EUR	74021	0.020251	0.020251	0.0678444	0.00947109	0.119101	0.0165976	musculoskeletal	710.1	0.18743948602561422	Osteomyelitis
AoU	1KG	Acute osteomyelitis	X710.11	EUR	73142	0.00847666	0.00847666	0.110482	0.00615676	0.189544	0.0314419	musculoskeletal	710.11	0.1416054379448266	Acute osteomyelitis
AoU	1KG	Chronic osteomyelitis	X710.12	EUR	73014	0.00673843	0.00673843	0.100753	0.0259362	0.189431	0.0120954	musculoskeletal	710.12	0.28822319204225505	Chronic osteomyelitis	['M13_OSTEOMYELITIS']
AoU	1KG	Unspecified osteomyelitis	X710.19	EUR	73794	0.0172372	0.0172372	0.0495419	0.0802956	0.105066	-0.00597461	musculoskeletal	710.19	0.4485017463683777	Unspecified osteomyelitis	['M13_OSTEOMYELVERTEB']
AoU	1KG	Arthropathy associated with infections	X711	EUR	73497	0.0132658	0.0132658	0.0275523	0.393947	0.0909034	-0.0357922	musculoskeletal	711	0.7814536924792177	Arthropathy associated with infections	['AB1_RATBITEFEVERS', 'ARTRHO_POSTDYSENTERIC', 'M13_ENTEROARTHR', 'M13_PYOGARTH']
AoU	1KG	Pyogenic arthritis	X711.1	EUR	73293	0.0105194	0.0105194	0.0247497	0.495162	0.0958698	-0.0463623	musculoskeletal	711.1	0.8407306788065276	Pyogenic arthritis
AoU	1KG	Reiter's disease	X711.2	EUR	72620	0.00134949	0.00134949	0.123686	0.222167	0.322313	-0.074865	musculoskeletal	711.2	0.6622915964972412	Reiter's disease	['M13_REACTARTH', 'REAC_ARTHRO_NOS', 'REITER', 'RHEUMA_ARHTROPAT_REACTIVE']
AoU	1KG	Infective connective tissue disorders	X712	EUR	72729	0.00284618	0.00284618	0.108206	0.119751	0.244539	-0.0280986	musculoskeletal	712	0.5229626375139876	Infective connective tissue disorders
AoU	1KG	Arthropathy associated with other disorders classified elsewhere	X713	EUR	72979	0.00626208	0.00626208	0.0696531	0.138134	0.16173	-0.0224126	musculoskeletal	713	0.5442078433868135	Arthropathy associated with other dis...	['ARTHROPATHY_HYPERSENS', 'ARTHROPATHY_NEOPLASM', 'M13_OTHCONN', 'M13_SYSTCONINOTH', 'SYSTINOTH_FG']
AoU	1KG	Arthropathy associated with neurological disorders	X713.5	EUR	72806	0.00390078	0.00390078	0.0938185	0.114609	0.210381	-0.0227119	musculoskeletal	713.5	0.5093078511629914	Arthropathy associated with neurologi...	['M13_ARTHINOTH']
AoU	1KG	Rheumatoid arthritis and other inflammatory polyarthropathies	X714	EUR	75661	0.0552993	0.0552993	0.011559	0.47342	0.043162	-0.0200418	musculoskeletal	714	0.8289717079267364	Rheumatoid arthritis and other inflam...	['M13_POLYARTHRITIS', 'M13_POSTRHEU']
AoU	1KG	Rheumatoid arthritis	X714.1	EUR	74427	0.0396362	0.0396362	0.0341975	0.072284	0.0714936	-0.00309246	musculoskeletal	714.1	0.4353358685034769	Rheumatoid arthritis	['ASTHMA_IMMUNECOMORB', 'FELTY', 'M13_POLYARTHROPATHIES', 'M13_RHEUMA', 'M13_RHEUMA_INCLAVO', 'PULM_IMMUNECOMORB', 'RHEUMAT_LUNG', 'RHEUMA_NOS', 'RHEUMA_OTHER_WIDE', 'RHEUMA_SERONEG', 'RHEUMA_SEROPOS', 'RHEUMA_SEROPOS_OTH', 'RHEUMA_SEROPOS_OTH_ICD10', 'RHEUMA_SEROPOS_WIDE', 'STILL_ADULT']
AoU	1KG	Juvenile rheumatoid arthritis	X714.2	EUR	71620	0.00199665	0.00199665	0.00113937	0.989207	0.166185	-0.163982	musculoskeletal	714.2	0.9968206060127724	Juvenile rheumatoid arthritis	['JUVEN_ARTHR', 'M13_JUVEARTH', 'M13_JUVERHEU', 'RHEUMA_ENDPOINTS']
AoU	1KG	Other inflammatory spondylopathies	X715	EUR	74667	0.042723	0.042723	-0.000141373	0.993829	0.0356842	-0.0359672	musculoskeletal	715	0.9977078292451266	Other inflammatory spondylopathies	['M13_SPONDYLINFLAMNAS', 'M13_SPONDYLOINFECTION', 'M13_SPONDYLOPATHINOTH', 'M13_SPONDYLOPATHY', 'SPONDYLOARTHRITIS', 'SPONDYLOPATHY_FG']
AoU	1KG	Sacroiliitis NEC	X715.1	EUR	73243	0.0241115	0.0241115	0.0104082	0.668633	0.0580708	-0.037252	musculoskeletal	715.1	0.917931	Sacroiliitis NEC	['M13_SACROILIITIS']
AoU	1KG	Ankylosing spondylitis	X715.2	EUR	71846	0.00513599	0.00513599	0.0530377	0.311564	0.15577	-0.0496848	musculoskeletal	715.2	0.7295989408021875	Ankylosing spondylitis	['M13_ANKYLOSPON', 'M13_ANKYLOSPON_ICD10']
AoU	1KG	Spinal enthesopathy	X715.3	EUR	71637	0.00223348	0.00223348	0.139309	0.0800017	0.295342	-0.0165996	musculoskeletal	715.3	0.4485017463683777	Spinal enthesopathy	['M13_SPINENTHES']
AoU	1KG	Other arthropathies	X716	EUR	82172	0.117437	0.117437	0.0209131	0.06154	0.0428393	-0.00101033	musculoskeletal	716	0.41475446776340924	Other arthropathies	['M13_ARTHRITISNAS', 'M13_OTERSPECARTHR', 'RHEU_ARTHRITIS_OTH']
AoU	1KG	Unspecified polyarthropathy or polyarthritis	X716.1	EUR	72892	0.005076	0.005076	-0.0427736	0.414379	0.0599437	-0.145487	musculoskeletal	716.1	0.7967515283815177	Unspecified polyarthropathy or polyar...
AoU	1KG	Unspecified monoarthritis	X716.2	EUR	72764	0.00332582	0.00332582	0.0941292	0.144297	0.220513	-0.032228	musculoskeletal	716.2	0.5584262172254338	Unspecified monoarthritis	['KNEE_ARTHROSIS', 'M13_ARTHROSIS_KNEE', 'M13_MONOARTHRITIS']
AoU	1KG	Palindromic rheumatism	X716.8	EUR	72580	0.000799118	0.000799118	0.207217	0.116977	0.466403	-0.051803	musculoskeletal	716.8	0.5157883021976495	Palindromic rheumatism	['M13_INTERHYDRARTHR', 'M13_PALINDROMIC']
AoU	1KG	Arthropathy NOS	X716.9	EUR	81271	0.107652	0.107652	0.0175642	0.132872	0.0404736	-0.00534249	musculoskeletal	716.9	0.5398362790022679	Arthropathy NOS	['POSTIM_ARTHROPATHY', 'PRIM_KNEEARTHROSIS']
AoU	1KG	Spinal stenosis	X720	EUR	70718	0.126941	0.126941	0.0321616	0.00570465	0.0549676	0.00935945	musculoskeletal	720	0.13485160513350716	Spinal stenosis	['M13_BIOMECHLESIO', 'M13_SPINSTENOSIS']
AoU	1KG	Spinal stenosis of lumbar region	X720.1	EUR	66555	0.0723312	0.0723312	0.0283171	0.0659805	0.0585082	-0.00186783	musculoskeletal	720.1	0.4236215147852041	Spinal stenosis of lumbar region
AoU	1KG	Spondylosis and allied disorders	X721	EUR	78136	0.209826	0.209826	0.0290408	0.00140186	0.0468621	0.0112226	musculoskeletal	721	0.058194307074069994	Spondylosis and allied disorders	['M13_SPONDYLOTRAUM']
AoU	1KG	Spondylosis without myelopathy	X721.1	EUR	77505	0.203393	0.203393	0.031805	0.000573369	0.0499082	0.0137053	musculoskeletal	721.1	0.0287022	Spondylosis without myelopathy	['M13_SPONDYLOSIS']
AoU	1KG	Spondylosis with myelopathy	X721.2	EUR	63017	0.0202485	0.0202485	0.0156742	0.582597	0.07158	-0.0402174	musculoskeletal	721.2	0.8844488654925394	Spondylosis with myelopathy
AoU	1KG	Other allied disorders of spine	X721.8	EUR	63348	0.0253678	0.0253678	0.00575417	0.821027	0.0556131	-0.0440956	musculoskeletal	721.8	0.9595429101800933	Other allied disorders of spine	['M13_FORESTIER', 'M13_KISSING']
AoU	1KG	Intervertebral disc disorders	X722	EUR	77350	0.201797	0.201797	0.0232572	0.0115449	0.0413063	0.00521059	musculoskeletal	722	0.20846738721891056	Intervertebral disc disorders
AoU	1KG	Displacement of intervertebral disc	X722.1	EUR	68607	0.100077	0.100077	0.0254325	0.0482758	0.0506753	0.000193519	musculoskeletal	722.1	0.3717890728210073	Displacement of intervertebral disc
AoU	1KG	Schmorl's nodes	X722.3	EUR	61882	0.00227853	0.00227853	0.13637	0.107767	0.302624	-0.029756	musculoskeletal	722.3	0.5025192685762991	Schmorl's nodes	['M13_INTERVERTEB']
AoU	1KG	Degeneration of intervertebral disc	X722.6	EUR	73570	0.160786	0.160786	0.036043	0.000488714	0.0563053	0.0157853	musculoskeletal	722.6	0.0252058	Degeneration of intervertebral disc
AoU	1KG	Intervertebral disc disorder with myelopathy	X722.7	EUR	62527	0.0125706	0.0125706	0.0383069	0.288707	0.109081	-0.0324547	musculoskeletal	722.7	0.7072565223729215	Intervertebral disc disorder with mye...
AoU	1KG	Postlaminectomy syndrome	X722.8	EUR	62747	0.0160326	0.0160326	0.0626452	0.0503922	0.125412	-9.59642e-05	musculoskeletal	722.8	0.3801474294590394	Postlaminectomy syndrome
AoU	1KG	Other and unspecified disc disorder	X722.9	EUR	64281	0.039514	0.039514	-0.012929	0.52712	0.0271434	-0.0529988	musculoskeletal	722.9	0.8593471917843405	Other and unspecified disc disorder	['M13_CERVICDISC', 'M13_DISCITIS']
AoU	1KG	Other disorders of cervical region	X723	EUR	64155	0.0376276	0.0376276	-0.0243557	0.243614	0.0165856	-0.0652973	musculoskeletal	723	0.6850080558545664	Other disorders of cervical region	['M13_PANNICULITIS', 'ST19_INJURY_MUSCLE_TENDON_NECK_LEVEL']
AoU	1KG	Torticollis	X723.1	EUR	62599	0.0137063	0.0137063	-0.00465696	0.892683	0.0630045	-0.0723101	musculoskeletal	723.1	0.9764432802781803	Torticollis	['M13_TORTICOLLIS']
AoU	1KG	Other and unspecified disorders of back	X724	EUR	69597	0.112878	0.112878	0.0249568	0.0399893	0.0487743	0.00114183	musculoskeletal	724	0.33656669085443097	Other and unspecified disorders of back
AoU	1KG	Disorders of sacrum	X724.1	EUR	66452	0.0708933	0.0708933	0.0133651	0.383222	0.0434082	-0.0166751	musculoskeletal	724.1	0.7737174559508901	Disorders of sacrum
AoU	1KG	Disorders of coccyx	X724.2	EUR	65738	0.060802	0.060802	0.0188554	0.254185	0.0512694	-0.013554	musculoskeletal	724.2	0.694419	Disorders of coccyx
AoU	1KG	Other symptoms referable to back	X724.8	EUR	64176	0.0379425	0.0379425	0.0223191	0.282434	0.0630203	-0.0183775	musculoskeletal	724.8	0.7072565223729215	Other symptoms referable to back	['M13_SPONDYLOPATHYNAS']
AoU	1KG	Other unspecified back disorders	X724.9	EUR	63336	0.0251832	0.0251832	0.0762038	0.0029125	0.12639	0.0260403	musculoskeletal	724.9	0.0854667	Other unspecified back disorders	['M13_SPINEFUSION']
AoU	1KG	Peripheral enthesopathies and allied syndromes	X726	EUR	76206	0.329016	0.329016	0.00322336	0.686668	0.0188854	-0.0124386	musculoskeletal	726	0.9252012005719816	Peripheral enthesopathies and allied ...	['M13_BICIPITALTEND', 'M13_IMPINGEMENT', 'M13_LATERALEPICOND', 'M13_MEDIALEPICOND', 'M13_ROTATORCUFF', 'M13_SHOULDER', 'M13_SHOULDERBURSITIS', 'M13_SHOULDERNAS', 'ST19_INJURY_MUSCLE_TENDON_SHOUL_UPPER_ARM_LEVEL']
AoU	1KG	Enthesopathy	X726.1	EUR	67056	0.237458	0.237458	0.00457896	0.62583	0.0229848	-0.0138269	musculoskeletal	726.1	0.8974498380737579	Enthesopathy	['M13_ADHCAPSULITIS', 'M13_BURSELBOWOTH', 'M13_BURSITISHIPOTH', 'M13_BURSITISKNEEOTH', 'M13_ENTESOPATHYFOOT', 'M13_ENTESOPATHYLOW', 'M13_ENTESOPATHYLOWNAS', 'M13_ENTESOPATHYNAS', 'M13_ENTESOPATHYOTH', 'M13_GLUTEALTEND', 'M13_ILIACCRESTSPUR', 'M13_METATARSALGIA', 'M13_MUSCULOSKELETAL', 'M13_PATELLARTEND', 'M13_PERONEALTEND', 'M13_PSOASTEND', 'M13_SOFTOVERUSE', 'M13_SOFTTISSUE', 'M13_TROCHANTERICBURSITIS']
AoU	1KG	Synoviopathy	X726.2	EUR	53475	0.0437962	0.0437962	-0.0122574	0.566561	0.0296609	-0.0541776	musculoskeletal	726.2	0.8782561075617952	Synoviopathy	['M13_CALCIFICTEND']
AoU	1KG	Bursitis	X726.3	EUR	55164	0.073073	0.073073	-0.00473503	0.775423	0.0277956	-0.0372669	musculoskeletal	726.3	0.9475504922517425	Bursitis	['M13_ACHILLESTEND', 'M13_OLECRANONBURSITIS', 'M13_PREPATELLARBURSITIS', 'M13_TIBIALCOLLATERAL']
AoU	1KG	Calcaneal spur; Exostosis NOS	X726.4	EUR	53824	0.0499963	0.0499963	0.0213289	0.287563	0.0606397	-0.0179794	musculoskeletal	726.4	0.7072565223729215	Calcaneal spur; Exostosis NOS	['M13_CALCANSPUR']
AoU	1KG	Other disorders of synovium, tendon, and bursa	X727	EUR	67832	0.246182	0.246182	0.00923714	0.317579	0.0273523	-0.00887729	musculoskeletal	727	0.7313906532852521	Other disorders of synovium, tendon, ...	['M13_ABSCTENDON', 'M13_BURSOPATHY', 'M13_CALCBURS', 'M13_CALCTENDINITIS', 'M13_SYNOHYPERTROPH', 'M13_SYNOTENDINOTH']
AoU	1KG	Synovitis and tenosynovitis	X727.1	EUR	60138	0.149739	0.149739	0.0144652	0.219272	0.0375458	-0.00861322	musculoskeletal	727.1	0.6622915964972412	Synovitis and tenosynovitis	['M13_DEQUERVAIN', 'M13_INFTENOSYNOVITIS', 'M13_SYNOTEND', 'M13_TENDOSYNOVITISNAS', 'M13_TRANSSYNOVITIS']
AoU	1KG	Bursitis disorders	X727.2	EUR	52345	0.0231541	0.0231541	-0.0131353	0.654617	0.0444132	-0.0706876	musculoskeletal	727.2	0.9132445125818518	Bursitis disorders	['M13_BURSITISOTH', 'M13_CHRONSYNOVITISHANDWRIST', 'M13_INFBURSA']
AoU	1KG	Ganglion and cyst of synovium, tendon, and bursa	X727.4	EUR	54991	0.0701569	0.0701569	0.0144361	0.395546	0.0477412	-0.018867	musculoskeletal	727.4	0.7828138428649671	Ganglion and cyst of synovium, tendon...	['M13_BURSCYSTOTH', 'M13_GANGLION']
AoU	1KG	Rupture of synovium	X727.5	EUR	52836	0.0322318	0.0322318	0.0101112	0.685616	0.0590701	-0.0388432	musculoskeletal	727.5	0.9252012005719816	Rupture of synovium	['M13_BAKERCYST']
AoU	1KG	Rupture of tendon, nontraumatic	X727.6	EUR	53362	0.0417713	0.0417713	0.0255852	0.246473	0.0688565	-0.0176834	musculoskeletal	727.6	0.6856032522655415	Rupture of tendon, nontraumatic	['M13_SPONTRUPTSYNOTEND']
AoU	1KG	Contracture of tendon (sheath)	X727.7	EUR	51541	0.00791603	0.00791603	-0.0360699	0.470187	0.0618233	-0.133971	musculoskeletal	727.7	0.8286886063298586	Contracture of tendon (sheath)	['M13_MUSCONTRAC', 'M13_SHORTACHILLES', 'M13_TENDONCONTRACT']
AoU	1KG	Plica syndrome	X727.8	EUR	51371	0.00463296	0.00463296	0.0134909	0.836111	0.141315	-0.114333	musculoskeletal	727.8	0.9644090511194494	Plica syndrome
AoU	1KG	Disorders of muscle, ligament, and fascia	X728	EUR	51911	0.0149872	0.0149872	0.00392114	0.913937	0.0750322	-0.0671957	musculoskeletal	728	0.9788778154457919	Disorders of muscle, ligament, and fa...	['M13_DIASTASIS', 'M13_IMMOBIMUSC', 'M13_KNUCKLEPADS', 'M13_PSEUDOSARCFIBROMATOSIS', 'M13_RUPTUREMUSC', 'MYOSINTERST', 'ST19_INJURY_MUSCLE_TENDON_FOREA_LEVEL']
AoU	1KG	Muscular calcification and ossification	X728.1	EUR	51278	0.00282772	0.00282772	0.081669	0.328124	0.245389	-0.0820081	musculoskeletal	728.1	0.7416566398139781	Muscular calcification and ossification	['M13_CALCIOSSIMUSCLE', 'M13_MUSCLE', 'M13_MYOSITISOSSIF']
AoU	1KG	Laxity of ligament or hypermobility syndrome	X728.2	EUR	51811	0.013086	0.013086	-0.0350463	0.367438	0.0411576	-0.111274	musculoskeletal	728.2	0.7592983902141938	Laxity of ligament or hypermobility s...	['M13_HYPERMOBILITY']
AoU	1KG	Fasciitis	X728.7	EUR	58645	0.128093	0.128093	-0.00252702	0.841201	0.0221935	-0.027248	musculoskeletal	728.7	0.9647741482499221	Fasciitis	['M13_FIBROBLASTIC', 'M13_FIBROBLASTNAS', 'M13_PLANTARFASC']
AoU	1KG	Contracture of palmar fascia [Dupuytren's disease]	X728.71	EUR	52321	0.022706	0.022706	0.0211366	0.478044	0.0795351	-0.0372566	musculoskeletal	728.71	0.8323990140389117	Contracture of palmar fascia [Dupuytr...	['M13_DUPUTRYEN']
AoU	1KG	Other disorders of soft tissues	X729	EUR	61637	0.170417	0.170417	0.0205665	0.0596075	0.0419678	-0.000832473	musculoskeletal	729	0.4126827748288825	Other disorders of soft tissues	['M13_MUSCLESTRAIN', 'M13_OVERUSENAS']
AoU	1KG	Rheumatism, unspecified and fibrositis	X729.1	EUR	51368	0.00457483	0.00457483	0.00893159	0.89236	0.138318	-0.120431	musculoskeletal	729.1	0.9764432802781803	Rheumatism, unspecified and fibrositis	['M13_RHEUMATISM']
AoU	1KG	Panniculitis	X729.3	EUR	51398	0.00515584	0.00515584	0.122603	0.0480432	0.244185	0.00107562	musculoskeletal	729.3	0.3716798715286021	Panniculitis	['M13_FATPADHYPERTROPHY', 'M13_PANNICULITISNAS', 'M13_SOFTTISSUEOTH', 'M13_WEBERCHRISTIAN']
AoU	1KG	Nontraumatic compartment syndrome	X729.7	EUR	51209	0.00148411	0.00148411	-0.133756	0.245508	0.0918633	-0.359664	musculoskeletal	729.7	0.6850080558545664	Nontraumatic compartment syndrome
AoU	1KG	Osteitis deformans and osteopathies associated with other disorders classified elsewhere	X731	EUR	61000	0.0243607	0.0243607	-0.00206596	0.938766	0.0506506	-0.0547733	musculoskeletal	731	0.9834109972624336	Osteitis deformans and osteopathies a...	['L12_NAILINOTH', 'M13_HYPERTRPHOSTEOARTHR', 'M13_OSTEOPATHYINOTH']
AoU	1KG	Osteitis deformans [Paget's disease of bone]	X731.1	EUR	59584	0.00117481	0.00117481	-0.056369	0.638932	0.179103	-0.29186	musculoskeletal	731.1	0.9058090241613909	Osteitis deformans [Paget's disease o...	['M13_PAGET']
AoU	1KG	Osteochondropathies	X732	EUR	60211	0.011576	0.011576	0.0216171	0.57191	0.096575	-0.0533425	musculoskeletal	732	0.8782561075617952	Osteochondropathies	['M13_OSTEOCHONDROPATHY', 'M13_SPINALOSTEOCHON']
AoU	1KG	Juvenile osteochondrosis	X732.1	EUR	59907	0.00656017	0.00656017	-0.0320369	0.528376	0.0675499	-0.131639	musculoskeletal	732.1	0.8599989896248392	Juvenile osteochondrosis	['M13_CHRONDROPATHIES', 'M13_JUVOSTEOCHONRHIP', 'M13_OSTEOCHONDRO', 'M13_OTHERBONE']
AoU	1KG	Osteochondritis dissecans	X732.7	EUR	59699	0.00309888	0.00309888	0.0901004	0.222191	0.234784	-0.0545517	musculoskeletal	732.7	0.6622915964972412	Osteochondritis dissecans
AoU	1KG	Other disorders of bone and cartilage	X733	EUR	73934	0.195039	0.195039	-0.00376541	0.716914	0.0165889	-0.0241204	musculoskeletal	733	0.9328646604201202	Other disorders of bone and cartilage	['M13_ALGONEURO', 'M13_BONEDEV', 'M13_BONEHYPERTRPH', 'M13_CHONDROLYSIS', 'M13_EPIPHYARR', 'M13_OSTEOLYSIS', 'M13_RELAPSPOLYCHONDR']
AoU	1KG	Cyst of bone	X733.2	EUR	60025	0.00851312	0.00851312	0.0307161	0.491853	0.118318	-0.0568555	musculoskeletal	733.2	0.8398273299975568	Cyst of bone	['M13_BONEDENSOTH']
AoU	1KG	Aseptic necrosis of bone	X733.4	EUR	60268	0.0125108	0.0125108	0.027869	0.449232	0.100061	-0.0443138	musculoskeletal	733.4	0.8142636730539984	Aseptic necrosis of bone	['M13_OSTEONECROSIS', 'OSTEON_DRUGS']
AoU	1KG	Costochondritis	X733.6	EUR	60933	0.0232879	0.0232879	0.0348849	0.19701	0.0878859	-0.018112	musculoskeletal	733.6	0.6314695975626372	Costochondritis
AoU	1KG	Malunion and nonunion of fracture	X733.8	EUR	60458	0.0156141	0.0156141	-0.0132319	0.688406	0.0514417	-0.0779027	musculoskeletal	733.8	0.9252012005719816	Malunion and nonunion of fracture	['M13_BONECONTINUITY']
AoU	1KG	Chondromalacia	X733.9	EUR	60523	0.0166713	0.0166713	0.0558175	0.0806354	0.118448	-0.00679797	musculoskeletal	733.9	0.4485017463683777	Chondromalacia
AoU	1KG	Acquired foot deformities	X735	EUR	79228	0.109065	0.109065	0.020051	0.0849965	0.0428696	-0.00276453	musculoskeletal	735	0.459251	Acquired foot deformities	['M13_ANKLEFOOT']
AoU	1KG	Flat foot	X735.1	EUR	72563	0.0272315	0.0272315	0.00550032	0.810728	0.0505173	-0.0395136	musculoskeletal	735.1	0.9582353792381769	Flat foot	['M13_FLATFOOT']
AoU	1KG	Acquired toe deformities	X735.2	EUR	74872	0.057231	0.057231	0.0257717	0.109226	0.0573124	-0.0057626	musculoskeletal	735.2	0.502821	Acquired toe deformities	['M13_HALLUDEFORMOTH', 'M13_TOEDEFORMOTH']
AoU	1KG	Hammer toe (acquired)	X735.21	EUR	73543	0.0401942	0.0401942	0.0503355	0.0086534	0.087919	0.012764	musculoskeletal	735.21	0.18410114809799286	Hammer toe (acquired)	['M13_HAMMERTOE']
AoU	1KG	Claw toe (acquired)	X735.22	EUR	70655	0.000962423	0.000962423	0.0784067	0.519713	0.31734	-0.160131	musculoskeletal	735.22	0.8517391800261354	Claw toe (acquired)
AoU	1KG	Hallux rigidus	X735.23	EUR	71772	0.0165106	0.0165106	-0.00792008	0.788757	0.0500238	-0.0658556	musculoskeletal	735.23	0.9523668029755205	Hallux rigidus	['M13_HALLUXRIGIDUS']
AoU	1KG	Hallux valgus (Bunion)	X735.3	EUR	73864	0.0443653	0.0443653	0.0179326	0.325392	0.053676	-0.0178049	musculoskeletal	735.3	0.7387941446753692	Hallux valgus (Bunion)	['M13_HALLUXVALGUS']
AoU	1KG	Other acquired deformities of limbs	X736	EUR	73321	0.0372881	0.0372881	0.0464806	0.0182167	0.0850684	0.00790095	musculoskeletal	736	0.24327925891768637	Other acquired deformities of limbs	['M13_CLAWCLUBHANDFOOT', 'M13_LIMBDEFORM', 'M13_LIMBLENGTH', 'M13_VALGUS', 'M13_VARUS', 'M13_WRISTFOOTDROP']
AoU	1KG	Acquired deformities of forearm	X736.1	EUR	70799	0.00299439	0.00299439	-0.0316215	0.646684	0.103606	-0.166828	musculoskeletal	736.1	0.9081548047492639	Acquired deformities of forearm
AoU	1KG	Acquired deformities of finger	X736.2	EUR	71149	0.00789892	0.00789892	0.079798	0.0604833	0.163127	-0.00350539	musculoskeletal	736.2	0.41270708806714923	Acquired deformities of finger	['M13_FINGERDEFORM']
AoU	1KG	Acquired deformities of hip	X736.3	EUR	70697	0.00155594	0.00155594	0.0689722	0.470928	0.256462	-0.11856	musculoskeletal	736.3	0.8286886063298586	Acquired deformities of hip
AoU	1KG	Genu valgum or varum (acquired)	X736.4	EUR	71075	0.00686599	0.00686599	0.136228	0.00296324	0.226114	0.0463998	musculoskeletal	736.4	0.085482	Genu valgum or varum (acquired)
AoU	1KG	Acquired deformities of knee	X736.5	EUR	70830	0.00343075	0.00343075	-0.0229216	0.722665	0.103685	-0.149498	musculoskeletal	736.5	0.9331418378005171	Acquired deformities of knee
AoU	1KG	Unequal leg length (acquired)	X736.6	EUR	71076	0.00687996	0.00687996	0.0319107	0.484464	0.121385	-0.0575363	musculoskeletal	736.6	0.8345266900574513	Unequal leg length (acquired)
AoU	1KG	Curvature of spine	X737	EUR	74882	0.0573569	0.0573569	-0.0115052	0.469519	0.019672	-0.0426846	musculoskeletal	737	0.8286886063298586	Curvature of spine	['M13_DEFORMDORSONAS']
AoU	1KG	Kyphosis (acquired)	X737.1	EUR	71481	0.0125068	0.0125068	0.0515759	0.127944	0.117993	-0.014823	musculoskeletal	737.1	0.5373434768895385	Kyphosis (acquired)	['M13_FLATBACK', 'M13_KYPHOSIS', 'M13_POSTOPMUSCULOSKE']
AoU	1KG	Lordosis (acquired)	X737.2	EUR	70830	0.00343075	0.00343075	0.0373959	0.562428	0.163938	-0.0891427	musculoskeletal	737.2	0.8782125522596534	Lordosis (acquired)	['M13_LORDOSIS']
AoU	1KG	Kyphoscoliosis and scoliosis	X737.3	EUR	73970	0.0457348	0.0457348	-0.0202335	0.256002	0.0146778	-0.0551492	musculoskeletal	737.3	0.6955600207466685	Kyphoscoliosis and scoliosis	['M13_DEFORMDORSO', 'M13_DORSOPATHY', 'M13_SCOLIOSIS']
AoU	1KG	Other acquired musculoskeletal deformity	X738	EUR	76569	0.0781256	0.0781256	0.00632357	0.644146	0.0331561	-0.0205087	musculoskeletal	738	0.9081548047492639	Other acquired musculoskeletal deformity	['M13_DEFORMACQ', 'M13_MUSCULOSKELEOTH']
AoU	1KG	Acquired spondylolisthesis	X738.4	EUR	74989	0.0587019	0.0587019	-0.000115287	0.994191	0.0309191	-0.0311502	musculoskeletal	738.4	0.9977078292451266	Acquired spondylolisthesis	['M13_SPONDYLOLISTHESIS']
AoU	1KG	Contracture of joint	X739	EUR	71658	0.014946	0.014946	-0.0331478	0.284536	0.0275626	-0.0938564	musculoskeletal	739	0.7072565223729215	Contracture of joint	['M13_CONTRACTUREJOINT', 'M13_FLEXION']
AoU	1KG	Osteoarthrosis	X740	EUR	88092	0.359352	0.359352	0.0158267	0.0397845	0.0309152	0.000739533	musculoskeletal	740	0.33656669085443097	Osteoarthrosis
AoU	1KG	Osteoarthritis; localized	X740.1	EUR	81399	0.306675	0.306675	0.0178682	0.0314933	0.0341525	0.0015855	musculoskeletal	740.1	0.30172676197151926	Osteoarthritis; localized	['COX_ARTHROSIS', 'M13_ARTHTROSIS_COX']
AoU	1KG	Osteoarthrosis, localized, primary	X740.11	EUR	80057	0.295052	0.295052	0.0185198	0.0284029	0.0350832	0.00195806	musculoskeletal	740.11	0.28909371846550813	Osteoarthrosis, localized, primary	['M13_ARTHROSIS_KNEE_PRIM_ICD10', 'M13_ARTHTROSIS_COX_PRIM_ICD10', 'PRIM_COXARTHROSIS']
AoU	1KG	Osteoarthrosis, localized, secondary	X740.12	EUR	58135	0.0292251	0.0292251	0.0174421	0.484928	0.0663923	-0.0315087	musculoskeletal	740.12	0.8345266900574513	Osteoarthrosis, localized, secondary	['SCND_OTH_COXARTHROSIS', 'SCND_OTH_KNEEARTHROSIS']
AoU	1KG	Osteoarthrosis, generalized	X740.2	EUR	61262	0.0787764	0.0787764	0.0254127	0.111714	0.0567337	-0.00590033	musculoskeletal	740.2	0.5043439505875528	Osteoarthrosis, generalized	['M13_ARTHROSIS_POLY']
AoU	1KG	Osteoarthrosis involving more than one site, but not specified as generalized	X740.3	EUR	57648	0.0210241	0.0210241	0.0156635	0.601434	0.0744431	-0.0431106	musculoskeletal	740.3	0.8881562426840239	Osteoarthrosis involving more than on...
AoU	1KG	Osteoarthrosis NOS	X740.9	EUR	76299	0.260331	0.260331	0.0110948	0.220762	0.0288542	-0.00666349	musculoskeletal	740.9	0.6622915964972412	Osteoarthrosis NOS
AoU	1KG	Symptoms and disorders of the joints	X741	EUR	85797	0.192944	0.192944	0.00686789	0.434538	0.0240938	-0.0103576	musculoskeletal	741	0.8067525209877731	Symptoms and disorders of the joints	['M13_PATELLAOTH', 'M13_SPININSTAB']
AoU	1KG	Ankylosis of joint	X741.1	EUR	69562	0.00458584	0.00458584	-0.0093742	0.867867	0.101072	-0.119807	musculoskeletal	741.1	0.9660624232565581	Ankylosis of joint	['M13_ANKYLOSISJOINT']
AoU	1KG	Stiffness of joint	X741.2	EUR	73987	0.0641194	0.0641194	0.00316013	0.834817	0.0328643	-0.0265427	musculoskeletal	741.2	0.9644090511194494	Stiffness of joint
AoU	1KG	Difficulty in walking	X741.3	EUR	72521	0.0452007	0.0452007	0.00832671	0.645257	0.0437802	-0.0271229	musculoskeletal	741.3	0.9081548047492639	Difficulty in walking
AoU	1KG	Joint effusions	X741.4	EUR	77701	0.108853	0.108853	0.0179698	0.123237	0.0408215	-0.00488027	musculoskeletal	741.4	0.5278892669865085	Joint effusions
AoU	1KG	Hemarthrosis	X741.5	EUR	69478	0.00338237	0.00338237	0.0146453	0.823028	0.143024	-0.113676	musculoskeletal	741.5	0.9595429101800933	Hemarthrosis
AoU	1KG	Villonodular synovitis	X741.6	EUR	69368	0.00180198	0.00180198	0.0488059	0.587688	0.225289	-0.127589	musculoskeletal	741.6	0.8848452985003923	Villonodular synovitis	['ARTHRO_SPEC', 'M13_VILLONODULAR']
AoU	1KG	Derangement of joint, non-traumatic	X742	EUR	74445	0.0698771	0.0698771	0.001179	0.935017	0.0295212	-0.027164	musculoskeletal	742	0.9830795202757248	Derangement of joint, non-traumatic	['M13_PROTRUSIOACETABULI']
AoU	1KG	Loose body in joint	X742.1	EUR	69502	0.00372651	0.00372651	-0.0558683	0.371568	0.066684	-0.178417	musculoskeletal	742.1	0.7620298475410042	Loose body in joint	['M13_LOOSEJOINT']
AoU	1KG	Pathological, developmental or recurrent dislocation	X742.2	EUR	69659	0.00597195	0.00597195	0.0329326	0.504502	0.129649	-0.0637772	musculoskeletal	742.2	0.844309	Pathological, developmental or recurr...	['M13_PATELLADISLOCATIO']
AoU	1KG	Articular cartilage disorder	X742.8	EUR	70082	0.0119717	0.0119717	0.0255271	0.464331	0.0939061	-0.0428469	musculoskeletal	742.8	0.8268394029417184	Articular cartilage disorder	['M13_BONEDISNAS', 'M13_CARTILAGE']
AoU	1KG	Other derangement of joint	X742.9	EUR	73478	0.0576363	0.0576363	-0.00479899	0.763039	0.0263984	-0.0359982	musculoskeletal	742.9	0.9452408886175594	Other derangement of joint	['M13_DORSOPATHYNAS', 'M13_JOINTOTH', 'M13_PATHODISLOCATIO', 'M13_RECUDISLOCATIO', 'M13_SACROCOGG']
AoU	1KG	Osteoporosis, osteopenia and pathological fracture	X743	EUR	88092	0.184886	0.184886	-0.0144667	0.133704	0.0044403	-0.0333758	musculoskeletal	743	0.5398362790022679	Osteoporosis, osteopenia and patholog...
AoU	1KG	Osteoporosis	X743.1	EUR	81880	0.123046	0.123046	-0.0104268	0.386332	0.0131633	-0.0340192	musculoskeletal	743.1	0.7756619276527009	Osteoporosis
AoU	1KG	Osteoporosis NOS	X743.11	EUR	81476	0.118698	0.118698	-0.0146461	0.232519	0.00939699	-0.0386922	musculoskeletal	743.11	0.6756771291827048	Osteoporosis NOS	['M13_OSTEOPOROSIS']
AoU	1KG	Senile osteoporosis	X743.12	EUR	73097	0.0176751	0.0176751	0.0053288	0.8569	0.0632616	-0.0525857	musculoskeletal	743.12	0.9660624232565581	Senile osteoporosis
AoU	1KG	Other specified osteoporosis	X743.13	EUR	73490	0.0229283	0.0229283	-0.0192173	0.447581	0.0303801	-0.068814	musculoskeletal	743.13	0.8142636730539984	Other specified osteoporosis
AoU	1KG	Pathologic fracture	X743.2	EUR	73121	0.0179976	0.0179976	0.00688548	0.806544	0.0619977	-0.0482217	musculoskeletal	743.2	0.9559454147527544	Pathologic fracture
AoU	1KG	Pathologic fracture of vertebrae	X743.21	EUR	72090	0.00395339	0.00395339	-0.020901	0.727099	0.0965028	-0.138276	musculoskeletal	743.21	0.9331418378005171	Pathologic fracture of vertebrae	['M13_VERTEBCOLLAPSE']
AoU	1KG	Pathologic fracture of femur	X743.22	EUR	72059	0.00352489	0.00352489	0.0643377	0.308669	0.188223	-0.0595205	musculoskeletal	743.22	0.7257285792925979	Pathologic fracture of femur
AoU	1KG	Stress fracture	X743.4	EUR	72628	0.0113317	0.0113317	-0.0530301	0.133581	0.0162503	-0.122324	musculoskeletal	743.4	0.5398362790022679	Stress fracture	['M13_FATIGFRACT']
AoU	1KG	Osteopenia or other disorder of bone and cartilage	X743.9	EUR	81858	0.12281	0.12281	-0.0188289	0.106685	0.00404506	-0.0417062	musculoskeletal	743.9	0.5002122925564807	Osteopenia or other disorder of bone ...
AoU	1KG	Cardiac and circulatory congenital anomalies	X747	EUR	88092	0.0339985	0.0339985	0.0333832	0.0734218	0.0699338	-0.00316555	congenital anomalies	747	0.4353358685034769	Cardiac and circulatory congenital an...	['Q17_OTHER_CONGEN_MALFO_CIRCULATO_SYSTEM']
AoU	1KG	Cardiac congenital anomalies	X747.1	EUR	87450	0.0269068	0.0269068	0.013953	0.505536	0.0550276	-0.0271225	congenital anomalies	747.1	0.8443793386482907	Cardiac congenital anomalies	['Q17_COMPLEX_CARD_DEFEC', 'Q17_OTHER_CONGEN_MALFO_HEART']
AoU	1KG	Cardiac shunt/ heart septal defect	X747.11	EUR	86345	0.0144536	0.0144536	0.0145993	0.60966	0.0706448	-0.0414473	congenital anomalies	747.11	0.8929786580196368	Cardiac shunt/ heart septal defect	['CONGEN_HEART_ARTER', 'Q17_ASD', 'Q17_AVSD', 'Q17_CONGEN_MALFO_CARDIAC_CHAMB_CONNECTIO', 'Q17_CONGEN_MALFO_CARDIAC_SEPTA', 'Q17_CONGEN_MALFO_CIRCULATO_SYSTEM', 'Q17_CONOTR_DEFEC', 'Q17_SEPTA_DEFEC', 'Q17_VACTREL']
AoU	1KG	Valvular heart disease/ heart chambers	X747.12	EUR	85752	0.00763831	0.00763831	-0.00111129	0.97742	0.0758362	-0.0780737	congenital anomalies	747.12	0.9919906440155823	Valvular heart disease/ heart chambers	['Q17_CONGEN_MALFO_AORTIC_MITRAL_VALVES', 'Q17_CONGEN_MALFO_PULMONARY_TRICU_VALVES', 'Q17_LVOTO_NARROW', 'Q17_RVOTO']
AoU	1KG	Congenital anomalies of great vessels	X747.13	EUR	85373	0.00323287	0.00323287	-0.0984588	0.103239	0.0199572	-0.216922	congenital anomalies	747.13	0.49527000345540473	Congenital anomalies of great vessels	['Q17_APVR', 'Q17_CONGEN_MALFO_GREAT_ARTERIES', 'Q17_CONGEN_MALFO_GREAT_VEINS', 'Q17_PDA']
AoU	1KG	Congenital anomalies of peripheral vascular system	X747.2	EUR	85687	0.00688553	0.00688553	0.0771595	0.0626195	0.158389	-0.00406237	congenital anomalies	747.2	0.4162000042918551	Congenital anomalies of peripheral va...	['Q17_OTHER_CONGEN_MALFO_PERIP_VASCULAR_SYSTEM']
AoU	1KG	Anomalies of respiratory system, congenital	X748	EUR	87472	0.00179486	0.00179486	0.0262729	0.743138	0.183394	-0.130888	congenital anomalies	748	0.9367295583948065	Anomalies of respiratory system, cong...	['Q17_CONGEN_MALFO_LARYNX', 'Q17_CONGEN_MALFO_LUNG', 'Q17_CONGEN_MALFO_RESPI_SYSTEM', 'Q17_CONGEN_MALFO_TRACHEA_BRONCHUS', 'Q17_OTHER_CONGEN_MALFO_RESPI_SYSTEM']
AoU	1KG	Congenital anomalies of face and neck	X749	EUR	87937	0.00707325	0.00707325	-0.0681685	0.0911257	0.0109056	-0.147261	congenital anomalies	749	0.47141610791812216	Congenital anomalies of face and neck	['Q17_CONGEN_ECTRO', 'Q17_CONGEN_MALFO_EAR_CAUSI_IMPAIRM_HEARING', 'Q17_CONGEN_MALFO_EYELID_LACRIMAL_APPARA_ORBIT', 'Q17_CONGEN_MALFO_EYE_EAR_FACE_NECK', 'Q17_CONGEN_MALFO_NOSE', 'Q17_OTHER_CONGEN_MALFO_EAR', 'Q17_OTHER_CONGEN_MALFO_FACE_NECK']
AoU	1KG	Cleft palate	X749.1	EUR	76236	0.000747678	0.000747678	-0.171103	0.198573	0.0896072	-0.432128	congenital anomalies	749.1	0.632635	Cleft palate	['K11_CLEFT_SYNDR', 'K11_SUPNUM_EXCLUDE', 'Q17_CLEFT_HARD_PALATE_NOS', 'Q17_CLEFT_LIP', 'Q17_CLEFT_LIP_AND_PALATE', 'Q17_CLEFT_LIP_CLEFT_PALATE', 'Q17_CLEFT_LIP_OR_LIP_AND_PALATE', 'Q17_CLEFT_PALATE']
AoU	1KG	Congenital anomalies of skull and face bones	X749.2	EUR	87368	0.000606629	0.000606629	-0.158362	0.250575	0.111641	-0.428697	congenital anomalies	749.2	0.6920159491341206	Congenital anomalies of skull and fac...	['Q17_CRANIOSYNOSTOSIS', 'Q17_OTHER_CONGEN_MALFO_SKULL_FACE_BONES', 'Q17_SYNDROMATA_MALFORMATIONUM_CONGENITAR_PRAECI_FACIEM_AFFIC1']
AoU	1KG	Digestive congenital anomalies	X750	EUR	86048	0.0203026	0.0203026	0.025211	0.299492	0.072839	-0.0224143	congenital anomalies	750	0.7159213307869505	Digestive congenital anomalies	['Q17_OTHER_CONGEN_MALFO_DIGES_SYSTEM2']
AoU	1KG	Upper gastrointestinal congenital anomalies	X750.1	EUR	84937	0.0074879	0.0074879	0.0422085	0.290653	0.120501	-0.0360799	congenital anomalies	750.1	0.7072565223729215	Upper gastrointestinal congenital ano...
AoU	1KG	Esophageal atresia/tracheoesophageal fistula	X750.11	EUR	84530	0.0027091	0.0027091	0.0197422	0.766246	0.149911	-0.11041	congenital anomalies	750.11	0.9461333231872585	Esophageal atresia/tracheoesophageal ...	['Q17_CONGEN_MALFO_OESOPHAGUS']
AoU	1KG	Congenital anomalies of mouth/tongue	X750.13	EUR	84457	0.00184709	0.00184709	-0.0417499	0.603751	0.115887	-0.199445	congenital anomalies	750.13	0.8888278583215741	Congenital anomalies of mouth/tongue	['Q17_ANKYLOGLOSSIA', 'Q17_OTHER_CONGEN_MALFO_TONGUE_MOUTH_PHARYNX']
AoU	1KG	Congenital anomalies of esophagus	X750.14	EUR	84441	0.00165796	0.00165796	0.110825	0.191852	0.277302	-0.0555759	congenital anomalies	750.14	0.6278923454848305	Congenital anomalies of esophagus
AoU	1KG	Congenital anomalies of stomach	X750.15	EUR	84379	0.000924401	0.000924401	0.0939958	0.407679	0.316529	-0.128495	congenital anomalies	750.15	0.7951101017756165	Congenital anomalies of stomach	['Q17_OTHER_CONGEN_MALFO_UPPER_ALIME_TRACT']
AoU	1KG	Lower gastrointestinal congenital anomalies	X750.2	EUR	85426	0.0131693	0.0131693	0.0125796	0.676724	0.0717176	-0.046555	congenital anomalies	750.2	0.9199560384002349	Lower gastrointestinal congenital ano...
AoU	1KG	Congenital anomalies of intestine	X750.21	EUR	85076	0.0091095	0.0091095	0.0297074	0.413003	0.10084	-0.0414162	congenital anomalies	750.21	0.796544	Congenital anomalies of intestine	['Q17_CONGEN_ABSENCE_ATRES_STENO_LARGE_INTESTINE', 'Q17_CONGEN_ABSENCE_ATRES_STENO_SMALL_INTESTINE', 'Q17_HIRSPRUNG', 'Q17_OTHER_CONGEN_MALFO_DIGES_SYSTEM1', 'Q17_OTHER_CONGEN_MALFO_INTESTINE']
AoU	1KG	Congenital anomaly of gallbladder, bile ducts, liver, pancreas	X750.22	EUR	84654	0.00416992	0.00416992	-0.00580581	0.913604	0.0990801	-0.110692	congenital anomalies	750.22	0.9788778154457919	Congenital anomaly of gallbladder, bi...	['Q17_CONGEN_MALFO_BILI', 'Q17_CONGEN_MALFO_GALLB_BILE_DUCTS_LIVER']
AoU	1KG	Genitourinary congenital anomalies	X751	EUR	86493	0.0253431	0.0253431	-0.0139564	0.520378	0.0286005	-0.0565159	congenital anomalies	751	0.8517391800261354	Genitourinary congenital anomalies
AoU	1KG	Congenital anomalies of genital organs	X751.1	EUR	84823	0.00615399	0.00615399	-0.0121032	0.783391	0.07418	-0.0984072	congenital anomalies	751.1	0.9521218248737237	Congenital anomalies of genital organs	['Q17_INDET_SEX_PSEUDOHE', 'Q17_OTHER_CONGEN_MALFO_MALE_GENITAL_ORGANS']
AoU	1KG	Congenital anomalies of female genital organs	X751.11	EUR	84626	0.00384043	0.00384043	-0.0283623	0.611972	0.0812171	-0.137963	congenital anomalies	751.11	0.8940165711729943	Congenital anomalies of female genita...	['Q17_CONGEN_MALFO_GENITAL_ORGANS', 'Q17_CONGEN_MALFO_OVARIES_FALLOP_TUBES_BROAD_LIGAM', 'Q17_CONGEN_MALFO_UTERUS_CERVIX', 'Q17_OTHER_CONGEN_MALFO_FEMALE_GENITALIA']
AoU	1KG	Congenital anomalies of male genital organs	X751.12	EUR	84439	0.00163432	0.00163432	0.0142818	0.866943	0.181296	-0.152862	congenital anomalies	751.12	0.9660624232565581	Congenital anomalies of male genital ...	['Q17_HYPOSPADIAS', 'Q17_UNDES_TESTICLE']
AoU	1KG	Congenital anomalies of urinary system	X751.2	EUR	85906	0.0186832	0.0186832	-0.00694542	0.783738	0.0426549	-0.0565473	congenital anomalies	751.2	0.9521218248737237	Congenital anomalies of urinary system	['Q17_OTHER_CONGEN_MALFO_URINARY_SYSTEM']
AoU	1KG	Cystic kidney disease	X751.21	EUR	85432	0.0132386	0.0132386	0.00582704	0.846461	0.0648098	-0.0531542	congenital anomalies	751.21	0.9657263533643626	Cystic kidney disease	['Q17_CYSTIC_KIDNEY_DISEA']
AoU	1KG	Other specified congenital anomalies of kidney	X751.22	EUR	84668	0.00433458	0.00433458	-0.0109463	0.83446	0.0917081	-0.113616	congenital anomalies	751.22	0.9644090511194494	Other specified congenital anomalies ...	['Q17_CONGEN_MALFO_URINARY_SYSTEM', 'Q17_OTHER_CONGEN_MALFO_KIDNEY', 'Q17_RENAL_AGENE_OTHER_REDUCT_DEFECTS_KIDNEY']
AoU	1KG	Obstructive genitourinary defect	X751.3	EUR	84415	0.00135047	0.00135047	-0.098297	0.295063	0.0856839	-0.282323	congenital anomalies	751.3	0.711326	Obstructive genitourinary defect	['Q17_CONGEN_OBSTRUCTIVE_DEFECTS_RENAL_PELVIS_CONGEN_MALFO_URETER']
AoU	1KG	Nervous system congenital anomalies	X752	EUR	86610	0.0101028	0.0101028	-0.00724989	0.831574	0.0595555	-0.0740685	congenital anomalies	752	0.9634706241473716	Nervous system congenital anomalies	['Q17_OTHER_CONGEN_MALFO_NERVOUS_SYSTEM']
AoU	1KG	Neural tube defects	X752.1	EUR	85999	0.0030698	0.0030698	-0.0350711	0.57098	0.0862124	-0.156424	congenital anomalies	752.1	0.8782561075617952	Neural tube defects	['Q17_ANENC_SIMIL_MALFO', 'Q17_ENCEPHALOCELE']
AoU	1KG	Spina bifida	X752.11	EUR	85924	0.00219962	0.00219962	-0.0198372	0.786178	0.123437	-0.163218	congenital anomalies	752.11	0.9523668029755205	Spina bifida	['Q17_SPINA_BIFIDA']
AoU	1KG	Other specified congenital anomalies of nervous system	X752.2	EUR	86293	0.00646634	0.00646634	0.0167373	0.694233	0.100176	-0.0667215	congenital anomalies	752.2	0.9258488077076253	Other specified congenital anomalies ...	['G6_FAMDYSAUT', 'Q17_CONGEN_HYDROCEPHALUS', 'Q17_CONGEN_MALFO_NERVOUS_SYSTEM', 'Q17_MICROCEPHALY', 'Q17_OTHER_CONGEN_MALFO_BRAIN', 'Q17_OTHER_CONGEN_MALFO_SPINAL_CORD']
AoU	1KG	Congenital anomalies of the eye	X753	EUR	86362	0.00726014	0.00726014	0.0105482	0.793348	0.0894699	-0.0683717	congenital anomalies	753	0.9523668029755205	Congenital anomalies of the eye	['Q17_ANOPH_MICROPHT_MACROP', 'Q17_CONGEN_GLAUC', 'Q17_CONGEN_MALFO_ANTER_SEGMENT_EYE', 'Q17_OTHER_CONGEN_MALFO_EYE']
AoU	1KG	Congenital cataract and lens anomalies	X753.1	EUR	85837	0.0011883	0.0011883	-0.036809	0.710848	0.157794	-0.231434	congenital anomalies	753.1	0.9314237052603854	Congenital cataract and lens anomalies	['Q17_CONGEN_LENS_MALFO']
AoU	1KG	Congenital anomalies of posterior segment of eye	X753.2	EUR	86087	0.00408889	0.00408889	-0.0217579	0.68528	0.0834684	-0.126989	congenital anomalies	753.2	0.9252012005719816	Congenital anomalies of posterior seg...	['Q17_CONGEN_MALFO_CHORO', 'Q17_CONGEN_MALFO_OPTI', 'Q17_CONGEN_MALFO_OTHERPOSTER', 'Q17_CONGEN_MALFO_POSTERI_SEGMENT_EYE', 'Q17_CONGEN_MALFO_RETI', 'Q17_CONGEN_MALFO_VITHU']
AoU	1KG	Congenital musculoskeletal deformities of spine	X754	EUR	85730	0.0112446	0.0112446	0.00316669	0.922515	0.0669795	-0.0606435	congenital anomalies	754	0.9788778154457919	Congenital musculoskeletal deformitie...
AoU	1KG	Lumbosacral spondylolysis, congenital	X754.1	EUR	84849	0.000978208	0.000978208	-0.0740448	0.500519	0.141351	-0.289517	congenital anomalies	754.1	0.8408427964426246	Lumbosacral spondylolysis, congenital
AoU	1KG	Spondylolisthesis, congenital	X754.2	EUR	85380	0.00719138	0.00719138	0.0223813	0.583043	0.102302	-0.0575238	congenital anomalies	754.2	0.8844488654925394	Spondylolisthesis, congenital
AoU	1KG	Congenital anomalies of limbs	X755	EUR	86395	0.0188553	0.0188553	0.00629034	0.802202	0.0555083	-0.0429281	congenital anomalies	755	0.9541218355313021	Congenital anomalies of limbs	['Q17_OTHER_CONGEN_MALFO_LIMBS']
AoU	1KG	Congenital deformities of feet	X755.1	EUR	85857	0.0127072	0.0127072	0.00225829	0.941124	0.0621881	-0.0576713	congenital anomalies	755.1	0.9834109972624336	Congenital deformities of feet	['Q17_CONGEN_DEFORMITI_FEET']
AoU	1KG	Congenital anomaly of fingers/toes	X755.3	EUR	84837	0.000836899	0.000836899	0.00458028	0.96937	0.238373	-0.229242	congenital anomalies	755.3	0.9893420373108018	Congenital anomaly of fingers/toes	['Q17_POLYDACTYLY', 'Q17_SYNDACTYLY']
AoU	1KG	Congenital anomalies of upper limb, including shoulder girdle	X755.4	EUR	84879	0.00133131	0.00133131	-0.0730007	0.439735	0.112155	-0.258229	congenital anomalies	755.4	0.8126255970328647	Congenital anomalies of upper limb, i...	['Q17_CONGEN_MALFO_DEFORMAT_MUSCULOS_SYSTEM', 'Q17_REDUCT_DEFECTS_UNSPE_LIMB', 'Q17_REDUCT_DEFECTS_UPPER_LIMB']
AoU	1KG	Other congenital anomalies of lower limb, including pelvic girdle	X755.6	EUR	85188	0.00495375	0.00495375	0.0477883	0.329698	0.143877	-0.0483122	congenital anomalies	755.6	0.7420158735781034	Other congenital anomalies of lower l...	['Q17_OTHER_CONGEN_MUSCULOS_DEFORMITI', 'Q17_REDUCT_DEFECTS_LOWER_LIMB']
AoU	1KG	Congenital hip dysplasia and deformity	X755.61	EUR	84987	0.0026004	0.0026004	0.0437948	0.517775	0.176494	-0.0889397	congenital anomalies	755.61	0.8517391800261354	Congenital hip dysplasia and deformity	['Q17_CONGEN_DEFORMITI_HIP']
AoU	1KG	Other congenital musculoskeletal anomalies	X756	EUR	85666	0.0105059	0.0105059	-0.0367909	0.273781	0.0290926	-0.102688	congenital anomalies	756	0.7064202664727444	Other congenital musculoskeletal anom...	['Q17_DIASTROFIC_DYSP', 'Q17_OSTEOCHONDROD_W_DEFECTS_GROWTH_TUBULAR_BONES_SPINE']
AoU	1KG	Congenital anomalies of abdominal wall; diaphram	X756.1	EUR	84894	0.00150776	0.00150776	-0.0142646	0.872155	0.159456	-0.18803	congenital anomalies	756.1	0.968934	Congenital anomalies of abdominal wal...	['Q17_CONGEN_MALFO_MUSCULOS_SYSTEM_NOT_ELSEW_CLASSIFIED']
AoU	1KG	Pectus and other congenital anomalies of ribs/sternum	X756.2	EUR	84927	0.00189575	0.00189575	0.0855882	0.278157	0.240257	-0.0691181	congenital anomalies	756.2	0.7066029319543617	Pectus and other congenital anomalies...	['Q17_CONGEN_MALFO_SPINE_BONY_THORAX']
AoU	1KG	Pectus excavatum	X756.21	EUR	84891	0.00147248	0.00147248	0.0984985	0.271425	0.274012	-0.0770703	congenital anomalies	756.21	0.7063685254375353	Pectus excavatum	['Q17_CONGEN_MUSCULOS_DEFORMITI_HEAD_FACE_SPINE_CHEST']
AoU	1KG	Congenital anomalies of muscle, tendon, fascia, and connective tissue	X756.3	EUR	85115	0.00410033	0.00410033	-0.0748093	0.165201	0.0308173	-0.180493	congenital anomalies	756.3	0.5878600804497921	Congenital anomalies of muscle, tendo...	['Q17_EHLER_SYNDR']
AoU	1KG	Congenital osteodystrophies	X756.5	EUR	84901	0.00159009	0.00159009	0.0409346	0.636232	0.210559	-0.128711	congenital anomalies	756.5	0.9054074212344053	Congenital osteodystrophies	['Q17_OTHER_OSTEOCHONDROD']
AoU	1KG	Congenital anomalies of the integument	X757	EUR	86314	0.00521352	0.00521352	-0.0242595	0.609341	0.0687932	-0.117302	congenital anomalies	757	0.8929786580196368	Congenital anomalies of the integument	['Q17_OTHER_CONGEN_MALFO_INTEG']
AoU	1KG	Chromosomal anomalies and genetic disorders	X758	EUR	86204	0.00394413	0.00394413	-0.0192261	0.724356	0.0876204	-0.126098	congenital anomalies	758	0.9331418378005171	Chromosomal anomalies and genetic dis...	['Q17_MARFAN', 'Q17_OTHER_CHROMOSOME_ABNORMALITI_NOT_ELSEW_CLASSIFIED', 'Q17_OTHER_SPECIFE_CONGEN_MALFO_SYNDR_AFFECTING_MULTIPLE_SYSTEMS']
AoU	1KG	Chromosomal anomalies	X758.1	EUR	86108	0.00283365	0.00283365	0.00512596	0.936447	0.131114	-0.12089	congenital anomalies	758.1	0.9830795202757248	Chromosomal anomalies	['Q17_BALANC_REARR_STRUCTURAL_MARKERS_NOT_ELSEW_CLASSIFIED', 'Q17_CHROMOSOMAL_ABNORMALITI_NOT_ELSEW_CLASSIFIED', 'Q17_CONGEN_MALFO_DEFORMAT_CHROMOSOMAL_ABNORMALITI', 'Q17_DOWNS_SYNDR', 'Q17_EDWAR_SYNDR_PATAU_SYNDR', 'Q17_MONOSOMI_DELET_AUTOSOMES_NOT_ELSEW_CLASSIFIED', 'Q17_OTHER_SEX_CHROMOSOME_ABNORMALITI_FEMALE_PHENOT_NOT_ELSEW_CLASSIFIED', 'Q17_OTHER_SEX_CHROMOSOME_ABNORMALITI_MALE_PHENOT_NOT_ELSEW_CLASSIFIED', 'Q17_OTHER_TRISOMI_PARTIAL_TRISOMI_AUTOSOMES_NOT_ELSEW_CLASSIFIED', 'Q17_TURNE_SYNDR']
AoU	1KG	Other and unspecified congenital anomalies	X759	EUR	86497	0.00731817	0.00731817	0.0483442	0.226855	0.126748	-0.0300659	congenital anomalies	759	0.6680066934375238	Other and unspecified congenital anom...	['Q17_CLEFT_PALATE_EXCLUDE', 'Q17_OTHER_CONGEN_MALFO', 'Q17_OTHER_CONGEN_MALFO_NOT_ELSEW_CLASSIFIED', 'Q17_TUBEROUS_SCLEROSIS']
AoU	1KG	Anomalies of endocrine glands, congenital	X759.1	EUR	85960	0.0011168	0.0011168	0.273777	0.00753911	0.474621	0.0729741	congenital anomalies	759.1	0.16535828496125252	Anomalies of endocrine glands, congen...
AoU	1KG	Thoracic or lumbosacral neuritis or radiculitis, unspecified	X763	EUR	77866	0.135682	0.135682	0.0187661	0.0780283	0.0396388	-0.0021051	symptoms	763	0.4459012314354254	Thoracic or lumbosacral neuritis or r...
AoU	1KG	Sciatica	X764	EUR	77533	0.13197	0.13197	0.0262421	0.0146094	0.0473065	0.00518043	symptoms	764	0.22418148110564565	Sciatica	['M13_LOWBACKPAINORANDSCIATICA', 'M13_SCIATICA']
AoU	1KG	Cervical radiculitis	X765	EUR	73612	0.0857333	0.0857333	0.0203484	0.125366	0.0463719	-0.00567301	symptoms	765	0.5307772129274146	Cervical radiculitis
AoU	1KG	Neuralgia, neuritis, and radiculitis NOS	X766	EUR	72239	0.0683564	0.0683564	0.01197	0.420534	0.0410971	-0.0171565	symptoms	766	0.7979368780044219	Neuralgia, neuritis, and radiculitis NOS	['M13_NEURALGIA', 'M13_RADICULOPATHY']
AoU	1KG	Cervicocranial/Cervicobrachial syndrome	X767	EUR	67439	0.00204629	0.00204629	-0.212801	0.0129675	-0.0449504	-0.380691	symptoms	767	0.21493391908970844	Cervicocranial/Cervicobrachial syndrome
AoU	1KG	Musculoskeletal symptoms referable to limbs	X771	EUR	77557	0.0931057	0.0931057	0.0160537	0.198588	0.0405306	-0.00842168	symptoms	771	0.632635	Musculoskeletal symptoms referable to...
AoU	1KG	Swelling of limb	X771.1	EUR	82277	0.145132	0.145132	0.0240251	0.0165279	0.043672	0.00438068	symptoms	771.1	0.23442136042519232	Swelling of limb	['M13_SOFTTISSUENAS']
AoU	1KG	Cramp of limb	X771.2	EUR	71981	0.0228533	0.0228533	0.0319907	0.205143	0.0814834	-0.0174919	symptoms	771.2	0.6437636606218383	Cramp of limb
AoU	1KG	Symptoms of the muscles	X772	EUR	78556	0.03227	0.03227	0.0418063	0.039797	0.081666	0.00195082	symptoms	772	0.33656669085443097	Symptoms of the muscles	['M13_DIFFASCITIS', 'M13_ILIOTIBBAND', 'M13_INFARCMUSC', 'M13_MUSCLEDISNAS']
AoU	1KG	Muscular wasting and disuse atrophy	X772.1	EUR	76802	0.010169	0.010169	0.0297142	0.41095	0.10055	-0.0411151	symptoms	772.1	0.7951101017756165	Muscular wasting and disuse atrophy	['M13_MUSCLEATROPH']
AoU	1KG	Spasm of muscle	X772.2	EUR	81269	0.0645757	0.0645757	0.00684716	0.633347	0.0349809	-0.021287	symptoms	772.2	0.9020559831140784	Spasm of muscle
AoU	1KG	Muscle weakness	X772.3	EUR	80708	0.0580735	0.0580735	0.0175413	0.247152	0.0472506	-0.0121659	symptoms	772.3	0.6862190355687877	Muscle weakness
AoU	1KG	Rhabdomyolysis	X772.4	EUR	76584	0.0073514	0.0073514	0.0373898	0.376696	0.120282	-0.0455202	symptoms	772.4	0.7679708289772319	Rhabdomyolysis
AoU	1KG	Facial weakness	X772.6	EUR	76833	0.0105684	0.0105684	0.139016	8.54230501445128e-05	0.208381	0.0696709	symptoms	772.6	0.00855235	Facial weakness
AoU	1KG	Viral warts & HPV	X78	EUR	71178	0.112493	0.112493	4.80726474971723e-05	0.996779	0.023388	-0.0232935	infectious diseases	78	0.9986764695884264	Viral warts & HPV	['AB1_SEXUAL_TRANSMISSION_NOS', 'AB1_VIRAL_WARTS']
AoU	1KG	Symptoms involving nervous and musculoskeletal systems	X781	EUR	86799	0.0690907	0.0690907	0.00126375	0.925426	0.0277283	-0.0252008	symptoms	781	0.9795245461136178	Symptoms involving nervous and muscul...	['FALLS', 'R18_OTHER_SYMPTOMS_SIGNS_INVOLVI_NERVOUS_MUSCULOS_SYSTEMS', 'VWXY20_UNSPE_FALL']
AoU	1KG	Loss of height	X781.1	EUR	81639	0.0102525	0.0102525	-0.015327	0.664799	0.0540069	-0.0846582	symptoms	781.1	0.9169266955315837	Loss of height
AoU	1KG	Abnormal posture	X781.2	EUR	81553	0.00920874	0.00920874	0.0110578	0.763752	0.0831644	-0.061056	symptoms	781.2	0.9452408886175594	Abnormal posture	['INCREASEDMUSCLETONE']
AoU	1KG	Symptoms involving skin and other integumentary tissue	X782	EUR	72524	0.00157189	0.00157189	0.135912	0.149184	0.320622	-0.0487376	symptoms	782	0.5629960669720665	Symptoms involving skin and other int...
AoU	1KG	Edema	X782.3	EUR	86107	0.15907	0.15907	0.0317902	0.000822075	0.0504176	0.0131658	symptoms	782.3	0.0378155	Edema	['R18_OEDEMA_NOT_ELSEW_CLASSIFIED']
AoU	1KG	Pallor and flushing	X782.6	EUR	75091	0.0357033	0.0357033	0.0044522	0.823165	0.0435012	-0.0345961	symptoms	782.6	0.9595429101800933	Pallor and flushing
AoU	1KG	Fever of unknown origin	X783	EUR	88092	0.130477	0.130477	0.0227658	0.023195	0.0424215	0.00311162	symptoms	783	0.2780084079360065	Fever of unknown origin	['MALIG_HYPERTHE_ANAESTHESIA', 'R18_FEVER_OTHER_UNKNO_ORIGIN']
AoU	1KG	Postprocedural fever	X783.1	EUR	76919	0.00417322	0.00417322	0.0617147	0.270564	0.171512	-0.0480653	symptoms	783.1	0.7052065136648562	Postprocedural fever
AoU	1KG	Nausea and vomiting	X789	EUR	88092	0.219135	0.219135	0.00943087	0.252076	0.0255702	-0.00670785	symptoms	789	0.6920159491341206	Nausea and vomiting	['R18_NAUSEA_VOMITI']
AoU	1KG	Persistent vomiting	X789.1	EUR	69015	0.00328914	0.00328914	-0.00588866	0.929758	0.125048	-0.136819	symptoms	789.1	0.9814491298826998	Persistent vomiting
AoU	1KG	Viral infection	X79	EUR	74268	0.149418	0.149418	-0.0159983	0.123071	0.00433518	-0.0363347	infectious diseases	79	0.5278892669865085	Viral infection	['AB1_ANTHRO_VIRAL_FEVER_NOS', 'AB1_ARENAVIRAL_FEVER', 'AB1_ARTHROPOD', 'AB1_CHLAMYDIA_PSITACCI', 'AB1_DENGUE_FEVER', 'AB1_DENGUE_HEMORR', 'AB1_INFECT_PARASIT', 'AB1_MONKEYPOS', 'AB1_MUMPS', 'AB1_OTHER_MOSQUITO_FEVER', 'AB1_OTHER_VIRAL', 'AB1_RABIES', 'AB1_RUBELLA', 'AB1_SEPSIS_IMPLICIT', 'AB1_SEPSIS_VIRAL', 'AB1_SEPSIS_VIRAL_IMPL', 'AB1_SMALLPOS', 'AB1_VIRAL_HEMOR_FEVER_NOS', 'AB1_VIRAL_INOTHER', 'AB1_VIRAL_NOS', 'AB1_VIRAL_SKIN_MUCOUS_MEMBRANE', 'AB1_VIRAL_SKIN_NOS', 'AB1_YELLOW_FEVER', 'CMV_NOS', 'L12_INFANTPAPACRO']
AoU	1KG	Varicella infection	X79.1	EUR	63709	0.00844465	0.00844465	-0.0539242	0.214988	0.0312855	-0.139192	infectious diseases	79.1	0.65811	Varicella infection	['AB1_VARICELLA']
AoU	1KG	Infectious mononucleosis	X79.2	EUR	63666	0.00777495	0.00777495	-0.0103858	0.818886	0.0784951	-0.0993088	infectious diseases	79.2	0.9595429101800933	Infectious mononucleosis	['AB1_EBV']
AoU	1KG	Viremia, NOS	X79.9	EUR	66767	0.0538589	0.0538589	0.00065952	0.969536	0.0345056	-0.0331917	infectious diseases	79.9	0.9893420373108018	Viremia, NOS
AoU	1KG	Nonspecific findings on examination of blood	X790	EUR	72279	0.0250972	0.0250972	-0.00905114	0.705548	0.0379007	-0.0560027	symptoms	790	0.9314237052603854	Nonspecific findings on examination o...	['R18_ABNORMAL_FINDI_EXAMI_BLOOD_WO_DIAGNOSIS', 'R18_FINDI_DRUGS_OTHER_SUBST_NOT_NORMALLY_FOUND_BLOOD', 'R18_LABOR_EVIDE_HUMAN_IMMUNODEFICIENCY_VIRUS_HIV', 'R18_OTHER_ABNORMALITI_PLASMA_PROTEINS']
AoU	1KG	Elevated sedimentation rate	X790.1	EUR	71269	0.0112812	0.0112812	0.010254	0.773802	0.080187	-0.0596701	symptoms	790.1	0.9475504922517425	Elevated sedimentation rate	['R18_ELEVATED_ERYTHROCYTE_SEDIM_RATE_ABNORMALITY_PLASMA_VISCO']
AoU	1KG	Other abnormal blood chemistry	X790.6	EUR	86655	0.186833	0.186833	0.00711789	0.419656	0.0244051	-0.010169	symptoms	790.6	0.7979056831644087	Other abnormal blood chemistry	['E4_HYPERURI', 'R18_OTHER_ABNORMAL_FINDI_BLOOD_CHEMIS']
AoU	1KG	Elevated C-reactive protein (CRP)	X790.8	EUR	71412	0.0132611	0.0132611	0.0576912	0.0790152	0.122074	-0.00668171	symptoms	790.8	0.44827967431490584	Elevated C-reactive protein (CRP)
AoU	1KG	Abnormal arterial blood gases	X790.9	EUR	70699	0.00330981	0.00330981	0.025691	0.696144	0.154644	-0.103233	symptoms	790.9	0.9258488077076253	Abnormal arterial blood gases
AoU	1KG	Abnormal Papanicolaou smear of cervix and cervical HPV	X792	EUR	79026	0.0640296	0.0640296	-0.00906111	0.546982	0.0204248	-0.0385506	genitourinary	792	0.8719913458956712	Abnormal Papanicolaou smear of cervix...
AoU	1KG	Papanicolaou smear of cervix or vagina with atypical squamous cells	X792.1	EUR	77112	0.0407978	0.0407978	-0.00646048	0.730128	0.030244	-0.0431726	genitourinary	792.1	0.9336425638708076	Papanicolaou smear of cervix or vagin...
AoU	1KG	Other and nonspecific abnormal cytological, histological and immunological findings	X795	EUR	87874	0.0106858	0.0106858	-0.00873825	0.791931	0.0561782	-0.0736693	symptoms	795	0.9523668029755205	Other and nonspecific abnormal cytolo...
AoU	1KG	Abnormal tumor markers	X795.8	EUR	87160	0.00258146	0.00258146	0.0763112	0.25601	0.208016	-0.0553455	symptoms	795.8	0.6955600207466685	Abnormal tumor markers
AoU	1KG	Elevated carcinoembryonic antigen [CEA]	X795.81	EUR	87060	0.00143579	0.00143579	0.219594	0.0146563	0.396004	0.0433137	symptoms	795.81	0.22418148110564565	Elevated carcinoembryonic antigen [CEA]
AoU	1KG	Elevated cancer antigen 125 [CA 125]	X795.82	EUR	87044	0.00125224	0.00125224	-0.044339	0.646482	0.145169	-0.2338	symptoms	795.82	0.9081548047492639	Elevated cancer antigen 125 [CA 125]
AoU	1KG	Elevated prostate specific antigen [PSA]	X796	EUR	79127	0.0478471	0.0478471	-0.0261792	0.174648	0.0116167	-0.0639882	genitourinary	796	0.6054067399982256	Elevated prostate specific antigen [PSA]
AoU	1KG	Shock	X797	EUR	88092	0.011068	0.011068	0.0702914	0.0292581	0.133491	0.00709441	symptoms	797	0.28909371846550813	Shock	['R18_SHOCK_NOT_ELSEW_CLASSIFIED']
AoU	1KG	Cardiogenic shock	X797.1	EUR	87506	0.00444541	0.00444541	0.0926846	0.0681229	0.19227	-0.00690096	symptoms	797.1	0.4289679599084107	Cardiogenic shock
AoU	1KG	Malaise and fatigue	X798	EUR	88092	0.347353	0.347353	0.00774756	0.27978	0.0217975	-0.00630191	symptoms	798	0.7072565223729215	Malaise and fatigue	['R18_MALAI_FATIG']
AoU	1KG	Chronic fatigue syndrome	X798.1	EUR	61448	0.0643634	0.0643634	0.0177558	0.284148	0.0502493	-0.014737	symptoms	798.1	0.7072565223729215	Chronic fatigue syndrome	['G6_POSTVIRFAT']
AoU	1KG	Intestinal infection	X8	EUR	88092	0.048052	0.048052	-0.00409589	0.79553	0.0268828	-0.0350761	infectious diseases	8	0.9526099014325362	Intestinal infection	['AB1_AMOEBIASIS', 'AB1_CHOLERA', 'AB1_GASTROENTERITIS_NOS', 'AB1_INTESTINAL_INFECTIONS', 'AB1_TYPHOIDPARATHYPHOID']
AoU	1KG	Bacterial enteritis	X8.5	EUR	85101	0.0145944	0.0145944	0.0190318	0.507077	0.0752613	-0.037198	infectious diseases	8.5	0.8444673819868054	Bacterial enteritis	['AB1_BACT_INTEST_OTH', 'AB1_SALMONELLA_OTH', 'AB1_SHIGELLOSIS', 'BACT_INTEST_INFECTION_NOS', 'CAMPYLOENTERITIS', 'YERSINIAENTERITIS']
AoU	1KG	Intestinal infection due to C. difficile	X8.52	EUR	84480	0.00735085	0.00735085	0.0532675	0.187662	0.132512	-0.0259737	infectious diseases	8.52	0.6275057832965957	Intestinal infection due to C. difficile	['C_DIFFICILE_ENTEROCOLITIS']
AoU	1KG	Viral Enteritis	X8.6	EUR	85390	0.0179295	0.0179295	0.0149094	0.564505	0.065626	-0.0358117	infectious diseases	8.6	0.8782561075617952	Viral Enteritis	['AB1_VIRAL_OTHER_INTEST_INFECTIONS']
AoU	1KG	Intestinal infection due to protozoa	X8.7	EUR	83966	0.00127433	0.00127433	-0.0880413	0.36475	0.102299	-0.27849	infectious diseases	8.7	0.7592983902141938	Intestinal infection due to protozoa	['AB1_OTHER_PROTOZOAL']
AoU	1KG	Postoperative infection	X80	EUR	87618	0.0123148	0.0123148	0.00989996	0.747402	0.0701482	-0.0503483	infectious diseases	80	0.9367295583948065	Postoperative infection	['INFECTION_FOLLOWI_IMMUNI', 'N14_COMPLICARTFERT']
AoU	1KG	Fracture of lower limb	X800	EUR	70518	0.0693156	0.0693156	0.0163753	0.273905	0.0457112	-0.0129588	injuries & poisonings	800	0.7064202664727444	Fracture of lower limb	['ST19_FRACT_LOWER_LIMB_LEVEL_UNSPE']
AoU	1KG	Fracture of neck of femur	X800.1	EUR	66624	0.0149195	0.0149195	0.00145631	0.963947	0.0646091	-0.0616887	injuries & poisonings	800.1	0.9865530002935179	Fracture of neck of femur
AoU	1KG	Fracture of unspecified part of femur	X800.2	EUR	66020	0.0059073	0.0059073	0.0279986	0.582412	0.127802	-0.0718012	injuries & poisonings	800.2	0.8844488654925394	Fracture of unspecified part of femur	['ST19_FRACT_FEMUR', 'ST19_INJURI_HIP_THIGH']
AoU	1KG	Fracture of tibia and fibula	X800.3	EUR	67307	0.0249157	0.0249157	-0.00168635	0.945854	0.0469807	-0.0503562	injuries & poisonings	800.3	0.9834109972624336	Fracture of tibia and fibula	['ST19_FRACT_LOWER_LEG_INCLU_ANKLE']
AoU	1KG	Fracture of patella	X800.4	EUR	66358	0.0109708	0.0109708	-0.00566849	0.879727	0.0677575	-0.0790916	injuries & poisonings	800.4	0.9716382311239743	Fracture of patella
AoU	1KG	Fracture of ankle and foot	X801	EUR	70986	0.0754515	0.0754515	0.0298691	0.0374531	0.0580066	0.00173479	injuries & poisonings	801	0.3337446683215255	Fracture of ankle and foot	['ST19_FRACT_FOOT_ANKLE', 'ST19_INJURI_ANKLE_FOOT']
AoU	1KG	Fracture of foot	X801.1	EUR	67542	0.0283083	0.0283083	0.0327499	0.160676	0.0785111	-0.0130062	injuries & poisonings	801.1	0.5836668086406203	Fracture of foot
AoU	1KG	Fracture of pelvis	X802	EUR	66085	0.00688507	0.00688507	0.0174687	0.711428	0.110028	-0.0750768	injuries & poisonings	802	0.9314237052603854	Fracture of pelvis	['ST19_FRACT_LUMBAR_SPINE_PELVIS']
AoU	1KG	Fracture of upper limb	X803	EUR	71004	0.0756859	0.0756859	0.0371017	0.00972324	0.0652306	0.00897733	injuries & poisonings	803	0.19021783912033904	Fracture of upper limb	['ST19_FRACT_INVOLVI_MULTIPLE_BODY_REGIONS', 'ST19_FRACT_UPPER_LIMB_LEVEL_UNSPE', 'ST19_SEQUEL_INJURI_UPPER_LIMB']
AoU	1KG	Fracture of humerus	X803.1	EUR	67007	0.0205501	0.0205501	0.0684818	0.0127684	0.122391	0.0145867	injuries & poisonings	803.1	0.21493391908970844	Fracture of humerus	['ST19_FRACT_SHOUL_UPPER_ARM', 'ST19_INJURI_SHOUL_UPPER_ARM']
AoU	1KG	Fracture of radius and ulna	X803.2	EUR	68482	0.041646	0.041646	0.0399273	0.0389125	0.0778268	0.00203613	injuries & poisonings	803.2	0.33656669085443097	Fracture of radius and ulna	['ST19_FRACT_FOREA', 'ST19_INJURI_ELBOW_FOREA']
AoU	1KG	Colles' fracture	X803.21	EUR	66080	0.00680993	0.00680993	0.063441	0.183417	0.156929	-0.0300142	injuries & poisonings	803.21	0.6268593059458394	Colles' fracture
AoU	1KG	Fracture of clavicle or scapula	X803.3	EUR	66403	0.011641	0.011641	-0.040976	0.258504	0.030094	-0.112061	injuries & poisonings	803.3	0.696716	Fracture of clavicle or scapula
AoU	1KG	Fracture of hand or wrist	X804	EUR	69180	0.0513154	0.0513154	0.013104	0.448931	0.0470236	-0.0208162	injuries & poisonings	804	0.8142636730539984	Fracture of hand or wrist	['ST19_FRACT_WRIST_HAND_LEVEL', 'ST19_INJURI_WRIST_HAND']
AoU	1KG	Fracture of vertebral column without mention of spinal cord injury	X805	EUR	67868	0.0329758	0.0329758	0.0188887	0.383738	0.0613939	-0.0236138	injuries & poisonings	805	0.7738404318374906	Fracture of vertebral column without ...	['ST19_FRACT_NECK', 'ST19_SEQUEL_INJURI_NECK_TRUNK']
AoU	1KG	Fracture of ribs	X807	EUR	66511	0.0132459	0.0132459	-0.00914673	0.787908	0.0574883	-0.0757891	injuries & poisonings	807	0.9523668029755205	Fracture of ribs	['ST19_FRACT_RIBS_STERNUM_THORACIC_SPINE']
AoU	1KG	Fracture of unspecified bones	X809	EUR	76898	0.146532	0.146532	-0.000550823	0.957373	0.0196475	-0.0207497	injuries & poisonings	809	0.9850341776373122	Fracture of unspecified bones	['Z21_FOLLOW__EXAM_TREAT_CONDI_OTH_MALIG_NEOPLASMS', 'Z21_PERSONS_ENCOUNTERI_HEALTH_SERVI_EXAM_INVES']
AoU	1KG	Infection/inflammation of internal prosthetic device; implant; and graft	X81	EUR	87169	0.00722734	0.00722734	0.0228624	0.568229	0.101387	-0.0556606	infectious diseases	81	0.8782561075617952	Infection/inflammation of internal pr...
AoU	1KG	Cerebral laceration and contusion	X816	EUR	85226	0.000938681	0.000938681	-0.0453005	0.684985	0.17355	-0.2642	injuries & poisonings	816	0.9252012005719816	Cerebral laceration and contusion
AoU	1KG	Concussion	X817	EUR	86128	0.0114016	0.0114016	-0.0125382	0.696925	0.0505536	-0.0756415	injuries & poisonings	817	0.9258488077076253	Concussion	['ST19_CONCUSSION']
AoU	1KG	Intracranial hemorrhage (injury)	X818	EUR	85363	0.00254208	0.00254208	0.0550023	0.418249	0.188179	-0.0781826	injuries & poisonings	818	0.7973963029696887	Intracranial hemorrhage (injury)	['ST19_INTRACRATRAUMA', 'ST19_INTRACR_INJURY', 'ST19_TRAUMAT_SUBAR_HAEMORRHAGE', 'ST19_TRAUMAT_SUBDU_HAEMORRHAGE', 'TRAUMBRAIN_NONCONCUS']
AoU	1KG	Subdural hemorrhage (injury)	X818.1	EUR	85240	0.00110277	0.00110277	0.00904228	0.930128	0.211183	-0.193063	injuries & poisonings	818.1	0.9814491298826998	Subdural hemorrhage (injury)
AoU	1KG	Subarachnoid hemorrhage (injury)	X818.2	EUR	85206	0.000704176	0.000704176	0.0642703	0.618697	0.317371	-0.188849	injuries & poisonings	818.2	0.8952053009028519	Subarachnoid hemorrhage (injury)
AoU	1KG	Skull and face fracture and other intercranial injury	X819	EUR	87216	0.0237342	0.0237342	0.0284999	0.201128	0.0721967	-0.0151976	injuries & poisonings	819	0.635444	Skull and face fracture and other int...	['HDINJ', 'ST19_DIFFU_BRAIN_INJURY', 'ST19_FOCAL_BRAIN_INJURY', 'ST19_FRACT_SKULL_FACIAL_BONES', 'ST19_ICTRAUOTHUNS', 'ST19_INJURI_HEAD', 'ST19_INTRACR_INJURY_W_PROLO_COMA', 'ST19_OTHER_INJURI_INVOLVI_MULTIPLE_BODY_REGIONS_NOT_ELSEW_CLASSIFIED', 'ST19_SEQUEL_INJURI_HEAD', 'ST19_TRAUMAT_CEREBRAL_OEDEMA']
AoU	1KG	Dislocation	X830	EUR	84957	0.0769095	0.0769095	0.00480859	0.710677	0.0302164	-0.020599	injuries & poisonings	830	0.9314237052603854	Dislocation	['ST19_DISLO_SPRAIN_STRAIN_JOINTS_LIGAM_ANKLE_FOOT_LEVEL', 'ST19_DISLO_SPRAIN_STRAIN_JOINTS_LIGAM_KNEE', 'ST19_DISLO_SPRAIN_STRAIN_JOINTS_LIGAM_LUMBAR_SPINE_PELVIS', 'ST19_DISLO_SPRAIN_STRAIN_JOINTS_LIGAM_NECK_LEVEL', 'ST19_DISLO_SPRAIN_STRAIN_JOINTS_LIGAM_SHOUL_GIRDLE', 'ST19_DISLO_SPRAIN_STRAIN_JOINTS_LIGAM_THORAX', 'ST19_DISLO_SPRAIN_STRAIN_JOINT_LIGAM_HIP', 'ST19_DISLO_SPRAI_STRAI_INVOLVI_MULTIPLE_BODY_REGIONS', 'ST19_INJURI_INVOLVI_MULTIPLE_BODY_REGIONS', 'ST19_SEQUEL_INJURI_LOWER_LIMB']
AoU	1KG	Internal derangement of knee	X835	EUR	83930	0.0656142	0.0656142	0.00701581	0.617174	0.0345272	-0.0204947	injuries & poisonings	835	0.8947446807780995	Internal derangement of knee	['M13_ARTHROPATHIES', 'M13_KNEEDERANGEMENTS', 'M13_MENISCUSDERANGEMENTS', 'M13_OTHERJOINT']
AoU	1KG	Traumatic arthropathy	X836	EUR	78926	0.00637306	0.00637306	-0.0102392	0.819503	0.0777143	-0.0981868	injuries & poisonings	836	0.9595429101800933	Traumatic arthropathy	['M13_ARTHROSIS', 'M13_ARTHROSIS_INCLAVO', 'M13_ARTHROSIS_OTH', 'M13_TRAUMARTHR']
AoU	1KG	Sprains and strains	X840	EUR	84075	0.204579	0.204579	0.0150775	0.0795721	0.0319342	-0.00177806	injuries & poisonings	840	0.4485017463683777	Sprains and strains	['ST19_DISLO_SPRAIN_STRAIN_JOINTS_LIGAM_WRIST_HAND_LEVEL']
AoU	1KG	Muscle/tendon sprain	X840.1	EUR	67421	0.00809837	0.00809837	0.0111148	0.796801	0.0957256	-0.0734861	injuries & poisonings	840.1	0.9526099014325362	Muscle/tendon sprain
AoU	1KG	Rotator cuff (capsule) sprain	X840.2	EUR	68766	0.0274991	0.0274991	0.0156629	0.506089	0.0618352	-0.0305029	injuries & poisonings	840.2	0.8444673819868054	Rotator cuff (capsule) sprain
AoU	1KG	Joint/ligament sprain	X840.3	EUR	69823	0.042221	0.042221	-0.0142584	0.450635	0.0227866	-0.0513074	injuries & poisonings	840.3	0.814725	Joint/ligament sprain	['ST19_DISLO_SPRAIN_STRAIN_JOINTS_LIGAM_ELBOW']
AoU	1KG	Sprains and strains of back and neck	X841	EUR	71487	0.0645152	0.0645152	0.022207	0.147353	0.0522469	-0.00783258	injuries & poisonings	841	0.5610609224762512	Sprains and strains of back and neck
AoU	1KG	Other sprains and strains	X842	EUR	71844	0.0691637	0.0691637	-0.0020135	0.89146	0.0269074	-0.0309355	injuries & poisonings	842	0.976361	Other sprains and strains
AoU	1KG	Hemorrhage or hematoma complicating a procedure	X850	EUR	84052	0.0181435	0.0181435	0.0115403	0.656673	0.0624266	-0.0393441	injuries & poisonings	850	0.9138660366287653	Hemorrhage or hematoma complicating a...	['ST19_COMPLICATIO_PROCED_NOT_ELSEW_CLASSIFIED']
AoU	1KG	Complications of transplants and reattached limbs	X851	EUR	82916	0.0046915	0.0046915	0.0213668	0.674286	0.121005	-0.0782903	injuries & poisonings	851	0.9188540793048385	Complications of transplants and reat...	['VWXY20_SURGI_OPERA_OTHER_SURGI_PROCED_CAUSE_ABNORMAL_REACTION_PATIENT_COMPLICATION_WO_MENTION_MISAD_TIME_PROCED', 'VWXY20_SURGI_OTHER_MEDICAL_PROCED_CAUSE_ABNORMAL_REACTION_PATIENT_COMPLICATION_WO_MENTION_MISAD_TIME_PROCED']
AoU	1KG	Complication of colostomy or enterostomy	X853	EUR	82785	0.00311651	0.00311651	-0.136322	0.0289695	-0.0139892	-0.258683	injuries & poisonings	853	0.28909371846550813	Complication of colostomy or enterostomy
AoU	1KG	Complications of cardiac/vascular device, implant, and graft	X854	EUR	83433	0.010859	0.010859	0.0738084	0.0274903	0.139435	0.00818895	injuries & poisonings	854	0.28909371846550813	Complications of cardiac/vascular dev...	['ST19_COMPLICATIO_CARDIAC_VASCULAR_PROSTHET_DEVICES_IMPLANTS_GRAFTS']
AoU	1KG	Complication of nervous system device, implant, and graft	X855	EUR	82693	0.00200743	0.00200743	0.0853892	0.274541	0.238581	-0.067761	injuries & poisonings	855	0.7064202664727444	Complication of nervous system device...
AoU	1KG	Vascular complications of surgery and medical procedures	X856	EUR	82772	0.00295994	0.00295994	-0.0746915	0.244555	0.0511016	-0.200509	injuries & poisonings	856	0.6850080558545664	Vascular complications of surgery and...
AoU	1KG	Mechanical complication of unspecified genitourinary device, implant, and graft	X857	EUR	83109	0.00700285	0.00700285	0.00411306	0.921331	0.0857412	-0.0775195	injuries & poisonings	857	0.9788778154457919	Mechanical complication of unspecifie...	['ST19_COMPLICATIO_GENITO_PROSTHET_DEVICES_IMPLANTS_GRAFTS']
AoU	1KG	Complication of internal orthopedic device	X858	EUR	84129	0.0190422	0.0190422	0.0340766	0.17946	0.0838342	-0.0156734	injuries & poisonings	858	0.6170533102283169	Complication of internal orthopedic d...	['ST19_COMPLICATIO_INTERNAL_ORTHOPA_PROSTHET_DEVICES_IMPLANTS_GRAFTS']
AoU	1KG	Complication due to other implant and internal device	X859	EUR	83520	0.0118894	0.0118894	0.0155227	0.627707	0.0782584	-0.0472142	injuries & poisonings	859	0.8985336895858338	Complication due to other implant and...	['ST19_COMPLICATIO_OTHER_INTERNAL_PROSTHET_DEVICES_IMPLANTS_GRAFTS']
AoU	1KG	Open wounds of head; neck; and trunk	X870	EUR	79023	0.0620452	0.0620452	0.000761382	0.95899	0.0297831	-0.0282615	injuries & poisonings	870	0.9850341776373122	Open wounds of head; neck; and trunk	['ST19_OPEN_WOUND_HIP_THIGH', 'ST19_OPEN_WOUND_THORAX']
AoU	1KG	Open wound or laceration of eye or eyelid	X870.1	EUR	74627	0.00679379	0.00679379	0.0423193	0.343379	0.129859	-0.0452236	injuries & poisonings	870.1	0.7562874116593471	Open wound or laceration of eye or ey...	['ST19_INJURY_EYE_ORBIT']
AoU	1KG	Open wound of ear	X870.2	EUR	74381	0.00350896	0.00350896	0.119419	0.0544077	0.241097	-0.00226623	injuries & poisonings	870.2	0.39238097989982645	Open wound of ear
AoU	1KG	Other open wound of head and face	X870.3	EUR	75584	0.0193692	0.0193692	-0.0544706	0.0398466	-0.00253161	-0.10642	injuries & poisonings	870.3	0.33656669085443097	Other open wound of head and face	['ST19_OPEN_WOUND_HEAD', 'ST19_TRAUMAT_AMPUT_PART_HEAD']
AoU	1KG	Open wound of nose and sinus	X870.4	EUR	74246	0.00169706	0.00169706	0.00320587	0.971399	0.178475	-0.172044	injuries & poisonings	870.4	0.9900124662894376	Open wound of nose and sinus
AoU	1KG	Open wound of lip and mouth	X870.5	EUR	74725	0.00809635	0.00809635	-0.0586649	0.151929	0.0215822	-0.138925	injuries & poisonings	870.5	0.5683154253868451	Open wound of lip and mouth
AoU	1KG	Open wound of genital organs	X870.8	EUR	74170	0.000674127	0.000674127	-0.0548796	0.698295	0.22245	-0.332546	injuries & poisonings	870.8	0.9258488077076253	Open wound of genital organs	['ST19_CRUSHI_INJURY_TRAUMAT_AMPUT_PART_ABDOMEN_LOWER_BACK_PELVIS', 'ST19_OPEN_WOUND_ABDOMEN_LOWER_BACK_PELVIS']
AoU	1KG	Open wounds of extremities	X871	EUR	84551	0.123369	0.123369	0.00338906	0.747118	0.0239904	-0.0172123	injuries & poisonings	871	0.9367295583948065	Open wounds of extremities	['ST19_OPEN_WOUND_FOREA', 'ST19_OPEN_WOUND_LOWER_LEG', 'ST19_OPEN_WOUND_SHOUL_UPPER_ARM', 'ST19_OPEN_WOUND_WRIST_HAND', 'ST19_OTHER_INJURI_LOWER_LIMB_LEVEL_UNSPE']
AoU	1KG	Open wound of hand except finger(s)	X871.1	EUR	76262	0.0280874	0.0280874	-0.00378966	0.863128	0.0392958	-0.0468766	injuries & poisonings	871.1	0.9660624232565581	Open wound of hand except finger(s)
AoU	1KG	Open wound of finger(s)	X871.2	EUR	78557	0.0564813	0.0564813	0.0132971	0.391589	0.0437175	-0.0171236	injuries & poisonings	871.2	0.7802182234220739	Open wound of finger(s)
AoU	1KG	Open wound of foot except toe(s) alone	X871.3	EUR	75373	0.016624	0.016624	0.0372429	0.192117	0.0932072	-0.0187213	injuries & poisonings	871.3	0.6278923454848305	Open wound of foot except toe(s) alone
AoU	1KG	Open wound of toe(s)	X871.4	EUR	74864	0.00993802	0.00993802	0.0161786	0.661323	0.0885606	-0.0562055	injuries & poisonings	871.4	0.915202	Open wound of toe(s)	['ST19_OPEN_WOUND_ANKLE_FOOT']
AoU	1KG	Traumatic amputation	X872	EUR	74492	0.00499382	0.00499382	0.159924	0.00207564	0.261734	0.0581376	injuries & poisonings	872	0.073671	Traumatic amputation	['ST19_TRAUMAT_AMPUT_ANKLE_FOOT', 'ST19_TRAUMAT_AMPUT_FOREA', 'ST19_TRAUMAT_AMPUT_HIP_THIGH', 'ST19_TRAUMAT_AMPUT_LOWER_LEG', 'ST19_TRAUMAT_AMPUT_SHOUL_UPPER_ARM', 'ST19_TRAUMAT_AMPUT_WRIST_HAND']
AoU	1KG	Complication of amputation stump	X874	EUR	74345	0.00302643	0.00302643	-0.0160531	0.809668	0.114564	-0.146708	injuries & poisonings	874	0.9576476451128064	Complication of amputation stump	['ST19_COMPLICATIO_PECUL_REATTACHM_AMPUT']
AoU	1KG	Non-healing surgical wound	X875	EUR	74412	0.0039241	0.0039241	0.0166503	0.777175	0.131968	-0.0986647	injuries & poisonings	875	0.9488896430325632	Non-healing surgical wound
AoU	1KG	Posttraumatic wound infection not elsewhere classified	X876	EUR	74505	0.00516744	0.00516744	-0.0290626	0.570817	0.0714247	-0.129555	injuries & poisonings	876	0.8782561075617952	Posttraumatic wound infection not els...
AoU	1KG	Sexually transmitted infections (not HIV or hepatitis)	X90	EUR	88092	0.0108636	0.0108636	0.00614365	0.850446	0.069998	-0.0577303	infectious diseases	90	0.9660624232565581	Sexually transmitted infections (not ...	['AB1_CHANCROID', 'AB1_CHLAMYDIA_VENERUM', 'AB1_CONGEN_SYPHILIS', 'AB1_EARLY_SYPHILIS', 'AB1_GRANULO_INGUINALE', 'AB1_LATE_SYPHILIS', 'AB1_SEXUAL_TRANSMISSION', 'AB1_SYPHILIS', 'AB1_SYPHILIS_NOS']
AoU	1KG	Gonococcal infections	X90.2	EUR	87337	0.00231288	0.00231288	-0.101128	0.151887	0.0371325	-0.239528	infectious diseases	90.2	0.5683154253868451	Gonococcal infections	['AB1_GONOCOCCAL', 'M13_SOFTTISSUEINOTH']
AoU	1KG	Venereal diseases due to Chlamydia trachomatis	X90.3	EUR	87208	0.000837079	0.000837079	-0.0258869	0.824856	0.203094	-0.255441	infectious diseases	90.3	0.9595429101800933	Venereal diseases due to Chlamydia tr...	['AB1_CHLAMYDIA_OTHER']
AoU	1KG	Injuries to the nervous system	X907	EUR	88076	0.0060743	0.0060743	0.0315939	0.467212	0.116765	-0.0535841	injuries & poisonings	907	0.8286886063298586	Injuries to the nervous system	['ST19_INJURY_CRANIAL_NERVES', 'ST19_INJURY_NERVES_ANKLE_FOOT_LEVEL', 'ST19_INJURY_NERVES_FOREA_LEVEL', 'ST19_INJURY_NERVES_HIP_THIGH_LEVEL', 'ST19_INJURY_NERVES_LOWER_LEG_LEVEL', 'ST19_INJURY_NERVES_SHOUL_UPPER_ARM_LEVEL', 'ST19_INJURY_NERVES_WRIST_HAND_LEVEL']
AoU	1KG	Insect bite	X912	EUR	87045	0.0400138	0.0400138	-0.00626658	0.719093	0.0278822	-0.0404167	injuries & poisonings	912	0.9331418378005171	Insect bite
AoU	1KG	Toxic effect of venom	X913	EUR	84922	0.0160147	0.0160147	0.0096315	0.725759	0.0634476	-0.0441883	injuries & poisonings	913	0.9331418378005171	Toxic effect of venom	['ST19_TOXIC_EFFECT_CONTACT_W_VENOMO_ANIMALS']
AoU	1KG	Allergic reaction to food	X930	EUR	61664	0.0317041	0.0317041	-0.0324588	0.160092	0.0128266	-0.0777505	injuries & poisonings	930	0.5836668086406203	Allergic reaction to food	['FOOD_ALLERGY', 'L12_FOODDERMAT']
AoU	1KG	Contact dermatitis and other eczema due to plants [except food]	X931	EUR	61833	0.0343506	0.0343506	0.0170111	0.443653	0.0605377	-0.026513	dermatologic	931	0.8142636730539984	Contact dermatitis and other eczema d...
AoU	1KG	Dermatitis due to solar radiation	X938	EUR	67414	0.114294	0.114294	-0.00242351	0.844537	0.0218002	-0.0266473	dermatologic	938	0.9657263533643626	Dermatitis due to solar radiation	['L12_ABIGNE', 'L12_OTHACUSKINSUNNAS', 'L12_POLYMORPHLIGHTERUPT', 'L12_RADIATIONRELATEDSKIN', 'L12_RADIODERMATITIS', 'L12_SKINRADINAS', 'L12_SKINRADIOTH']
AoU	1KG	Acute dermatitis due to solar radiation	X938.1	EUR	60459	0.0124051	0.0124051	0.0736506	0.0456653	0.145889	0.00142297	dermatologic	938.1	0.3614988932318187	Acute dermatitis due to solar radiation	['L12_DRUGPHOTOALL', 'L12_DRUGPHOTOX', 'L12_OTHACUSKINSUN', 'L12_PHOTOCONTDERMAT', 'L12_SOLURTICARIA', 'L12_SUNBURN']
AoU	1KG	Chronic dermatitis due to solar radiation	X938.2	EUR	65979	0.0950302	0.0950302	0.00154712	0.909323	0.0281722	-0.0250777	dermatologic	938.2	0.9788778154457919	Chronic dermatitis due to solar radia...	['L12_ACTINICGRAN', 'L12_ACTINRETICU', 'L12_NONIONRADISKIN', 'L12_NONIONRADISKINNAS']
AoU	1KG	Atopic/contact dermatitis due to other or unspecified	X939	EUR	77524	0.2298	0.2298	-0.00697548	0.419548	0.00996136	-0.0239132	dermatologic	939	0.7979056831644087	Atopic/contact dermatitis due to othe...	['ALLERGIC_CONTACT_DERMA_DRUGS_CONTACT_W_SKIN', 'ATOPIC_STRICT', 'ATOPIC_STRICT_REIMB', 'IRRITANT_CONTACT_DERMA_DRUGS_CONTACT_W_SKIN', 'L12_ALLERGICCONTACT', 'L12_ATOPIC', 'L12_CUT_AUTOSENS', 'L12_DERMATITISECZEMA', 'L12_DERM_NAS', 'L12_DERM_NUMMULAR', 'L12_OTHERCONTACT', 'L12_SKIN_SUBCUTAN', 'LOCALIZED_SKIN_ERUPT_DRUGS_MEDICAM', 'UNSPE_CONTACT_DERMA_DRUGS_CONTACT_W_SKIN']
AoU	1KG	Contact and allergic dermatitis of eyelid	X939.1	EUR	59967	0.00430237	0.00430237	-0.096563	0.124312	0.0265686	-0.219726	dermatologic	939.1	0.5302740036947396	Contact and allergic dermatitis of ey...
AoU	1KG	Adverse reaction to serum or vaccine	X941	EUR	60233	0.00869955	0.00869955	-0.0115986	0.792327	0.0747463	-0.0979421	injuries & poisonings	941	0.9523668029755205	Adverse reaction to serum or vaccine	['VWXY20_BACTERIAL_VACCINES', 'VWXY20_COMPLICATIO_MEDICAL_SURGI_CARE', 'VWXY20_DRUGS_MEDICAM_BIOLO_SUBST_CAUSI_ADVER_EFFEC_THERAPE_USE', 'VWXY20_OTHER_UNSPE_VACCINES_BIOLO_SUBST']
AoU	1KG	Infusion and transfusion reaction	X942	EUR	59805	0.00160522	0.00160522	0.131604	0.199209	0.332575	-0.0692765	injuries & poisonings	942	0.632635	Infusion and transfusion reaction	['ST19_COMPLICATIO_FOLLOWI_INFUS_TRANSFU_THERAPE_INJEC', 'VWXY20_OTHER_MISAD_SURGI_MEDICAL_CARE']
AoU	1KG	Anaphylactic shock NOS	X946	EUR	60326	0.0102278	0.0102278	0.0162975	0.688981	0.0961139	-0.0635085	injuries & poisonings	946	0.9252012005719816	Anaphylactic shock NOS	['ANAPH_SHOCK_ADVER_EFFECT_CORRE_DRUG_MEDICAM_PROPE_ADMINISTE']
AoU	1KG	Urticaria	X947	EUR	63256	0.0560737	0.0560737	-0.0189945	0.275083	0.015114	-0.0531067	dermatologic	947	0.7064202664727444	Urticaria	['L12_URTICARIA', 'L12_URTICA_ALLERG', 'L12_URTICA_CHOLINERG', 'L12_URTICA_COLDHEAT', 'L12_URTICA_DERTMATOG', 'L12_URTICA_IDIOPAT', 'L12_URTICA_NAS', 'L12_URTICA_VIBR', 'L12_URTIGA_CONTACT']
AoU	1KG	Allergies, other	X949	EUR	65986	0.0951262	0.0951262	-0.00532108	0.691041	0.0209195	-0.0315626	injuries & poisonings	949	0.9258488077076253	Allergies, other	['ST19_ADVER_EFFEC_NOT_ELSEW_CLASSIFIED']
AoU	1KG	Diaper or napkin rash	X949.1	EUR	59767	0.000970435	0.000970435	-0.0662424	0.614659	0.191688	-0.324115	injuries & poisonings	949.1	0.8940165711729943	Diaper or napkin rash	['L12_DIAPER']
AoU	1KG	Spinal cord injury without evidence of spinal bone injury	X952	EUR	88022	0.00256754	0.00256754	0.0249461	0.708418	0.155679	-0.105802	injuries & poisonings	952	0.9314237052603854	Spinal cord injury without evidence o...	['ST19_INJURY_NERVES_LUMBAR_SPINAL_CORD_ABDOMEN_LOWER_BACK_PELVIS_LEVEL', 'ST19_INJURY_NERVES_SPINAL_CORD_NECK_LEVEL', 'ST19_INJURY_NERVES_SPINAL_CORD_THORAX_LEVEL']
AoU	1KG	Injury to other and unspecified nerves	X957	EUR	87867	0.000808039	0.000808039	0.0521333	0.660087	0.284501	-0.180199	injuries & poisonings	957	0.915202	Injury to other and unspecified nerves
AoU	1KG	Certain early complications of trauma or procedure	X958	EUR	88092	0.00281524	0.00281524	0.0369284	0.561908	0.161708	-0.0878734	injuries & poisonings	958	0.878207	Certain early complications of trauma...	['ST19_AIR_EMBOL_TRAUMAT', 'ST19_ALIQU_COMPLICATI_PRAECO_TRAUMAT', 'ST19_EARLY_COMPLICATIO_TRAUMA', 'ST19_FAT_EMBOL_TRAUMAT', 'ST19_OTHER_EARLY_COMPLICATIO_TRAUMA', 'ST19_POST_TRAU_WOUND_INFECTION_NOT_ELSEW_CLASSIFIED', 'ST19_TRAUMAT_ANURIA', 'ST19_TRAUMAT_ISCHA_MUSCLE', 'ST19_TRAUMAT_SECONDA_RECUR_HAEMORRHAGE', 'ST19_TRAUMAT_SHOCK']
AoU	1KG	Traumatic and surgical subcutaneous emphysema	X958.2	EUR	87930	0.000978051	0.000978051	0.00329395	0.975647	0.214773	-0.208224	injuries & poisonings	958.2	0.9913741509499829	Traumatic and surgical subcutaneous e...	['ST19_TRAUMAT_SUBCU_EMPHY']
AoU	1KG	Poisoning by antibiotics	X960	EUR	79568	0.064159	0.064159	-0.00842145	0.563177	0.0201286	-0.0369734	injuries & poisonings	960	0.8782561075617952	Poisoning by antibiotics	['ST19_POISO_MEDICI', 'ST19_POISO_MEDICI_ADVERSE']
AoU	1KG	Allergy/adverse effect of penicillin	X960.2	EUR	77921	0.0443783	0.0443783	-0.00736577	0.673747	0.0269241	-0.0416583	injuries & poisonings	960.2	0.9188540793048385	Allergy/adverse effect of penicillin
AoU	1KG	Poisoning by other anti-infectives	X961	EUR	75189	0.00965567	0.00965567	0.0337699	0.368129	0.107316	-0.039774	injuries & poisonings	961	0.7593250861794436	Poisoning by other anti-infectives
AoU	1KG	Poisoning/allergy of sulfonamides	X961.1	EUR	76582	0.0276697	0.0276697	0.00273569	0.902014	0.0462879	-0.0408157	injuries & poisonings	961.1	0.9775152238014438	Poisoning/allergy of sulfonamides
AoU	1KG	Poisoning by hormones and synthetic substitutes	X962	EUR	74802	0.00453196	0.00453196	-0.0402529	0.461737	0.0669295	-0.147465	injuries & poisonings	962	0.8268394029417184	Poisoning by hormones and synthetic s...
AoU	1KG	Adrenal cortical steroids causing adverse effects in therapeutic use	X962.1	EUR	74682	0.00293243	0.00293243	-0.0372384	0.583785	0.095967	-0.170478	injuries & poisonings	962.1	0.8847750435986507	Adrenal cortical steroids causing adv...
AoU	1KG	Insulins and antidiabetic agents causing adverse effects in therapeutic use	X962.2	EUR	74535	0.000965989	0.000965989	0.0982264	0.407062	0.330374	-0.134064	injuries & poisonings	962.2	0.7951101017756165	Insulins and antidiabetic agents caus...
AoU	1KG	Hormones and synthetic substitutes causing adverse effects in therapeutic use	X962.3	EUR	74526	0.000845343	0.000845343	-0.148058	0.242619	0.10021	-0.396516	injuries & poisonings	962.3	0.6850080558545664	Hormones and synthetic substitutes ca...
AoU	1KG	Poisoning by primarily systemic agents	X963	EUR	74973	0.00680245	0.00680245	-0.00663073	0.881621	0.0806395	-0.0939078	injuries & poisonings	963	0.9726763275894256	Poisoning by primarily systemic agents
AoU	1KG	Antineoplastic and immunosuppressive drugs causing adverse effects	X963.1	EUR	74904	0.00588754	0.00588754	0.0162232	0.734628	0.110029	-0.0775814	injuries & poisonings	963.1	0.935881	Antineoplastic and immunosuppressive ...
AoU	1KG	Poisoning by agents primarily affecting blood constituents	X964	EUR	74672	0.00279891	0.00279891	0.0402727	0.561227	0.176125	-0.0955867	injuries & poisonings	964	0.8781018915015462	Poisoning by agents primarily affecti...
AoU	1KG	Anticoagulants causing adverse effects	X964.1	EUR	74644	0.00242484	0.00242484	0.0217621	0.770137	0.167734	-0.124221	injuries & poisonings	964.1	0.9467292639395151	Anticoagulants causing adverse effects
AoU	1KG	Poisoning by analgesics, antipyretics, and antirheumatics	X965	EUR	76234	0.0232311	0.0232311	0.0432937	0.0730829	0.0906388	-0.00404997	injuries & poisonings	965	0.4353358685034769	Poisoning by analgesics, antipyretics...	['Z21_PERSONAL_HISTORY_ALLERGY_ANALGESIC_AGENT']
AoU	1KG	Opiates and related narcotics causing adverse effects in therapeutic use	X965.1	EUR	77496	0.0391375	0.0391375	0.0179822	0.335184	0.054555	-0.018589	injuries & poisonings	965.1	0.746705	Opiates and related narcotics causing...	['Z21_PERSONAL_HISTORY_ALLERGY_DRUGS_MEDICAM_BIOLO_SUBST']
AoU	1KG	Salicylates causing adverse effects in therapeutic use	X965.3	EUR	74535	0.000965989	0.000965989	0.0215204	0.855492	0.253062	-0.210172	injuries & poisonings	965.3	0.9660624232565581	Salicylates causing adverse effects i...
AoU	1KG	Poisoning by anticonvulsants and anti-Parkinsonism drugs	X966	EUR	74548	0.0011402	0.0011402	-0.11064	0.30911	0.102452	-0.323979	injuries & poisonings	966	0.7257285792925979	Poisoning by anticonvulsants and anti...
AoU	1KG	Adverse effects of sedatives or other central nervous system depressants and anesthetics	X967	EUR	75102	0.00850843	0.00850843	0.0519942	0.192463	0.130181	-0.0262016	injuries & poisonings	967	0.6278923454848305	Adverse effects of sedatives or other...	['G6_POSTOPNEURO', 'SHOCK_ANAESTHESIA']
AoU	1KG	Poisoning by psychotropic agents	X969	EUR	75170	0.00940535	0.00940535	-0.0199545	0.598487	0.0543001	-0.0942482	injuries & poisonings	969	0.8865323740111895	Poisoning by psychotropic agents	['ST19_POISO_DRUGS_MEDICAM_BIOLO_SUBST', 'ST19_POISO_NARCOT_PSYCHOD_HALLUCINOG']
AoU	1KG	Poisoning by drugs primarily affecting the autonomic nervous system	X971	EUR	74523	0.000805121	0.000805121	0.11701	0.365391	0.370264	-0.13653	injuries & poisonings	971	0.7592983902141938	Poisoning by drugs primarily affectin...
AoU	1KG	Poisoning by agents primarily affecting the cardiovascular system	X972	EUR	74694	0.00309262	0.00309262	0.0994791	0.132177	0.228993	-0.0300196	injuries & poisonings	972	0.5398362790022679	Poisoning by agents primarily affecti...
AoU	1KG	Antihypertensive agents causing adverse effects	X972.6	EUR	74559	0.00128757	0.00128757	0.0938559	0.358755	0.29429	-0.106613	injuries & poisonings	972.6	0.7592983902141938	Antihypertensive agents causing adver...
AoU	1KG	Poisoning by water, mineral, and uric acid metabolism drugs	X974	EUR	74523	0.000805121	0.000805121	0.0808122	0.532493	0.334519	-0.172988	injuries & poisonings	974	0.8623239094856983	Poisoning by water, mineral, and uric...
AoU	1KG	Personal history of allergy to medicinal agents	X977	EUR	79159	0.0593236	0.0593236	0.0197156	0.193037	0.0494039	-0.00997222	injuries & poisonings	977	0.6278923454848305	Personal history of allergy to medici...
AoU	1KG	Adverse drug events and drug allergies	X979	EUR	78289	0.0488702	0.0488702	-0.000226767	0.989116	0.0323563	-0.0328121	injuries & poisonings	979	0.9968206060127724	Adverse drug events and drug allergies	['ST19_SEQUEL_POISO_DRUGS_MEDICAM_BIOLO_SUBST', 'VWXY20_OTHER_UNSPE_DRUGS_MEDICAM']
AoU	1KG	Toxic effect of (non-ethyl) alcohol and petroleum and other solvents	X981	EUR	87658	0.002293	0.002293	-0.0311996	0.657537	0.106719	-0.169162	injuries & poisonings	981	0.9142959996895694	Toxic effect of (non-ethyl) alcohol a...	['ST19_TOXIC_EFFECT_ALCOHOL', 'ST19_TOXIC_EFFECT_HALOGEN_DERIV_ALIPH_AROMA_HYDROCA', 'ST19_TOXIC_EFFECT_ORGANIC_SOLVE', 'VWXY20_ACCIDENTAL_POISO_EXPOS_ALCOHOL']
AoU	1KG	Toxic effect of other metals	X985	EUR	87533	0.000868244	0.000868244	0.0195438	0.86491	0.244631	-0.205693	injuries & poisonings	985	0.9660624232565581	Toxic effect of other metals	['ST19_TOXIC_EFFECT_METALS', 'ST19_TOXIC_EFFECT_OTHER_INORG_SUBST']
AoU	1KG	Toxic effect of other gases, fumes, or vapors	X987	EUR	87541	0.00095955	0.00095955	-0.0424184	0.698426	0.172113	-0.257075	injuries & poisonings	987	0.9258488077076253	Toxic effect of other gases, fumes, o...	['ST19_TOXIC_EFFECT_OTHER_GASES_FUMES_VAPOU']
AoU	1KG	Toxic effect of other substances, chiefly nonmedicinal as to source	X989	EUR	87662	0.00233853	0.00233853	-0.00741578	0.915804	0.130061	-0.144907	injuries & poisonings	989	0.9788778154457919	Toxic effect of other substances, chi...	['ST19_TOXIC_EFFECT_AFLAT_OTHER_MYCOT_FOOD_CONTAMINAN', 'ST19_TOXIC_EFFECT_OTHER_UNSPE_SUBST', 'ST19_TOXIC_EFFECT_PESTI', 'ST19_TOXIC_EFFECT_SOAPS_DETERG', 'ST19_TOXIC_EFFEC_SUBST_CHIEF_NONME_SOURCE']
AoU	1KG	Effects radiation NOS	X990	EUR	83873	0.0329665	0.0329665	0.0362338	0.0636501	0.0745299	-0.0020562	injuries & poisonings	990	0.41827198663042503	Effects radiation NOS	['COLITRAD', 'ST19_UNSPE_EFFEC_RADIATION', 'VWXY20_FAILU_DOSAGE_SURGI_MEDICAL_CARE', 'Z21_PERSONAL_HISTORY_MEDICAL_TREAT']
AoU	1KG	Sepsis and SIRS	X994	EUR	88092	0.0523203	0.0523203	0.0257215	0.0902432	0.0554809	-0.00403639	injuries & poisonings	994	0.47141610791812216	Sepsis and SIRS
AoU	1KG	Systemic inflammatory response syndrome (SIRS)	X994.1	EUR	84332	0.0100674	0.0100674	0.0370489	0.282974	0.104681	-0.0305864	injuries & poisonings	994.1	0.7072565223729215	Systemic inflammatory response syndro...
AoU	1KG	Sepsis	X994.2	EUR	87710	0.0481929	0.0481929	0.0243722	0.123443	0.0553825	-0.00663683	injuries & poisonings	994.2	0.5278892669865085	Sepsis	['AB1_ACTINOMYCOSIS', 'AB1_ERYSIPLEOID']
AoU	1KG	Septic shock	X994.21	EUR	84279	0.00944482	0.00944482	0.0663926	0.0626846	0.136305	-0.00351288	injuries & poisonings	994.21	0.4162000042918551	Septic shock
